# Integrating genetic regulation and single-cell expression with GWAS prioritizes causal genes and cell types for glaucoma

**DOI:** 10.1101/2022.05.14.22275022

**Authors:** Andrew R. Hamel, Wenjun Yan, John M. Rouhana, Aboozar Monovarfeshani, Xinyi Jiang, Puja A. Mehta, Jayshree Advani, Yuyang Luo, Qingnan Liang, Skanda Rajasundaram, Arushi Shrivastava, Katherine Duchinski, Sreekar Mantena, Jiali Wang, Tavé van Zyl, Louis R. Pasquale, Anand Swaroop, Puya Gharahkhani, Anthony P. Khawaja, Stuart MacGregor, International Glaucoma Genetics Consortium (IGGC), Rui Chen, Veronique Vitart, Joshua R. Sanes, Janey L. Wiggs, Ayellet V. Segrè

## Abstract

Primary open-angle glaucoma (POAG), characterized by retinal ganglion cell death, is a leading cause of irreversible blindness worldwide; however, the molecular and cellular causes are not well understood. Elevated intraocular pressure (IOP) is a major risk factor, but many patients have normal IOP. Colocalization and Mendelian randomization analysis of >240 POAG and IOP GWAS loci and of overlapping eQTLs and sQTLs in 49 GTEx tissues and retina prioritized causal genes for 60% of loci. These genes were enriched in pathways implicated in extracellular matrix organization, cell adhesion, and vascular development. Analysis of single-nucleus RNA-seq of glaucoma-relevant eye tissues revealed that the colocalizing genes and genome-wide POAG and IOP associations were enriched in specific cell types in the aqueous outflow pathways, retina, optic nerve head, peripapillary sclera, and choroid. This study nominated IOP-dependent and independent regulatory mechanisms, genes, and cell types that may contribute to POAG pathogenesis.

## Supplementary Tables for "Integrating genetic regulation and single-cell expression with GWAS prioritizes causal genes and cell types for glaucoma" (part 1 of 3)

### Sheet: Table_S1_QTLEnrich_SumStats
Supplementary Table 1. Summary statistics for enrichment analysis of POAG and IOP associations among GTEx and retina e/sQTLs using QTLEnrich.
GWAS/trait	QTL type	Min adj. fold-enrichment	Max adj. fold-enrichment	Median adj. fold-enrichment	Mean adj. fold-enrichment	Adj. fold-enrichment s.e.	Min Pi1	Max Pi1	Median Pi1	Mean Pi1	Pi1 s.e.	Minimum number of estimated trait associations among QTLs	Maximum number of estimated trait associations among QTLs	Median number of estimated trait associations among QTLs	Mean number of estimated trait associations among QTLs	S.E. of number of estimated trait associations among QTLs
POAG Cross-ancestry	eQTL	1.2879	1.513	1.39936	1.4022	0.00715939	0	0.1284	0.0600714	0.0601	0.00376967	0	1166	430.612	431	36.6691
POAG EUR	eQTL	1.1612	1.4578	1.30861	1.30275	0.00845836	0.0011	0.1072	0.0428687	0.038	0.00352179	5	851	305.229	258	32.0941
IOP EUR	eQTL	1.3653	1.6496	1.49146	1.4944	0.00880079	0.0551	0.1832	0.107837	0.1093	0.00411622	152	1205	614.531	606	42.3897
POAG Cross-ancestry	sQTL	1.367	1.9037	1.53021	1.5238	0.0126098	0.0142	0.1733	0.0910667	0.0951	0.00582445	16	758	218.833	205.5	20.9894
POAG EUR	sQTL	1.3082	1.6674	1.43264	1.42775	0.0119508	0	0.1714	0.0574227	0.05145	0.00619453	0	579	135.818	124	17.3684
IOP EUR	sQTL	1.4703	1.8016	1.62581	1.61845	0.0110842	0.11	0.2717	0.180371	0.17855	0.00567289	90	788	361.458	320	25.3709
Pi1, empirically estimated true positive rate of trait associations amongst significant best e/sQTLs per e/sGene (FDR<0.05)

### Sheet: Table_S2_QTLEnrich_eQTL
Supplementary Table 2. QTLEnrich results for POAG and IOP GWAS meta-analyses and eQTLs from 49 GTEx tissues and retina.
Trait_(GWAS)	Tissue_(QTL)	Num_QTL_variants	Num_QTL_variants_in_GWAS	Num_OBS_QTLs_with_GWAS_p<0.05	Num_EXP_QTLs_with_GWAS_p<0.05	Estimated_num_trait_associations_with_GWAS_p<0.05	Empirical_Pi1	Estimated_total_num_trait_associations	Fold-Enrichment_(OBS/EXP)	Adjusted_Fold_Enrichment	Lower_bound_95%_CI	Upper_bound_95%_CI	Enrichment_P_value
POAG cross-ancestry	Brain_Amygdala	2766	2595	285	188	96	0.079	205	2.1923	1.513	1.3118	1.7061	9.9e-06
POAG cross-ancestry	Cells_EBV-transformed_lymphocytes	3668	3437	376	252	123	0.0031	11	2.186	1.4907	1.3192	1.6682	9.9e-06
POAG cross-ancestry	Cells_Cultured_fibroblasts	12014	11217	1232	829	402	0.0808	906	2.1961	1.4848	1.389	1.5806	9.9e-06
POAG cross-ancestry	Uterus	2488	2308	250	168	81	0.0621	143	2.1739	1.4844	1.2824	1.704	9.9e-06
POAG cross-ancestry	Esophagus_Gastroesophageal_Junction	8115	7608	847	574	272	0.0726	552	2.2289	1.4746	1.3669	1.5849	9.9e-06
POAG cross-ancestry	Brain_Hippocampus	4251	3969	419	287	131	0.1066	423	2.1162	1.4582	1.3063	1.6303	9.9e-06
POAG cross-ancestry	Brain_Caudate_basal_ganglia	6439	6027	638	439	198	0.0742	447	2.1196	1.4517	1.3296	1.5838	9.9e-06
POAG cross-ancestry	Artery_Tibial	11708	11000	1226	844	381	0.0411	452	2.2291	1.4509	1.3582	1.5453	9.9e-06
POAG cross-ancestry	Heart_Left_Ventricle	7770	7327	793	550	242	0.0579	424	2.1667	1.4406	1.3386	1.5661	9.9e-06
POAG cross-ancestry	Skin_Sun_Exposed_Lower_leg	12999	12052	1295	901	393	0.0703	847	2.1476	1.4363	1.3422	1.5256	9.9e-06
POAG cross-ancestry	Esophagus_Muscularis	10935	10303	1107	771	335	0.0702	723	2.1495	1.4343	1.3358	1.5309	9.9e-06
POAG cross-ancestry	Adrenal_Gland	6189	5833	617	430	186	0.0558	325	2.113	1.4332	1.3065	1.5633	9.9e-06
POAG cross-ancestry	Vagina	2655	2362	249	173	75	0.0734	173	2.1102	1.4323	1.2347	1.6301	9.9e-06
POAG cross-ancestry	Whole_Blood	9712	9128	1008	707	300	0.0912	832	2.2105	1.425	1.3264	1.5257	9.9e-06
POAG cross-ancestry	Breast_Mammary_Tissue	8114	7613	830	582	247	0.0513	391	2.1785	1.4248	1.3146	1.535	9.9e-06
POAG cross-ancestry	Liver	4331	4021	433	303	129	0.0601	242	2.1542	1.4247	1.2747	1.5794	9.9e-06
POAG cross-ancestry	Brain_Cerebellar_Hemisphere	7528	7022	719	504	214	0.0561	394	2.0484	1.4239	1.3139	1.548	9.9e-06
POAG cross-ancestry	Esophagus_Mucosa	11496	10732	1141	803	337	0.0488	524	2.1248	1.4199	1.3244	1.5136	9.9e-06
POAG cross-ancestry	Brain_Hypothalamus	4133	3875	397	280	116	0.0505	196	2.0464	1.416	1.2592	1.5728	9.9e-06
POAG cross-ancestry	Colon_Transverse	8790	8188	857	605	251	0.0647	530	2.0954	1.4156	1.3128	1.5277	9.9e-06
POAG cross-ancestry	Brain_Putamen_basal_ganglia	5382	5075	537	379	157	0.0984	499	2.1142	1.4155	1.2773	1.55	9.9e-06
POAG cross-ancestry	Muscle_Skeletal	10897	10167	1099	777	321	0.0646	657	2.1634	1.4136	1.3227	1.5063	9.9e-06
POAG cross-ancestry	Retina	7083	7056	777	552	224	0.0438	309	2.2011	1.4068	1.2896	1.5164	9.9e-06
POAG cross-ancestry	Brain_Anterior_cingulate_cortex_BA24	4258	3989	395	281	113	0.0296	118	1.9849	1.4039	1.2595	1.5682	9.9e-06
POAG cross-ancestry	Brain_Nucleus_accumbens_basal_ganglia	6261	5767	577	411	165	0.0821	473	2.0035	1.4022	1.2729	1.5247	9.9e-06
POAG cross-ancestry	Pituitary	6660	6253	662	473	188	0.0305	191	2.115	1.398	1.2857	1.5192	9.9e-06
POAG cross-ancestry	Adipose_Subcutaneous	11902	11134	1172	840	331	0.0493	549	2.1041	1.3945	1.2965	1.4775	9.9e-06
POAG cross-ancestry	Thyroid	13159	12361	1285	923	361	0.0569	703	2.0793	1.3908	1.3065	1.4796	9.9e-06
POAG cross-ancestry	Brain_Frontal_Cortex_BA9	5637	5265	526	378	147	0.0672	354	2	1.3892	1.2609	1.5175	9.9e-06
POAG cross-ancestry	Brain_Cerebellum	8481	7995	805	581	223	0.0715	572	2.0125	1.3847	1.2798	1.4991	9.9e-06
POAG cross-ancestry	Skin_Not_Sun_Exposed_Suprapubic	11899	11048	1143	826	316	0.0535	591	2.0707	1.3831	1.2894	1.4717	9.9e-06
POAG cross-ancestry	Nerve_Tibial	13045	12304	1324	958	365	0.0506	623	2.1528	1.381	1.2946	1.4617	9.9e-06
POAG cross-ancestry	Testis	13243	12343	1216	885	330	0.0945	1166	1.9708	1.3728	1.2938	1.4658	9.9e-06
POAG cross-ancestry	Heart_Atrial_Appendage	8623	8050	829	604	224	0.0805	648	2.0622	1.372	1.2676	1.474	9.9e-06
POAG cross-ancestry	Adipose_Visceral_Omentum	9548	8970	939	685	253	0.0282	253	2.096	1.3703	1.2683	1.4662	9.9e-06
POAG cross-ancestry	Pancreas	7650	7205	741	543	197	0.0355	256	2.0583	1.3631	1.2579	1.4759	9.9e-06
POAG cross-ancestry	Ovary	4035	3788	386	283	102	0.1284	486	2.0423	1.362	1.2036	1.5155	9.9e-06
POAG cross-ancestry	Brain_Cortex	7014	6532	660	485	174	0.0768	502	2.0183	1.3605	1.2523	1.4715	9.9e-06
POAG cross-ancestry	Artery_Aorta	9719	9158	993	733	259	0.0647	593	2.1681	1.3544	1.2657	1.4486	9.9e-06
POAG cross-ancestry	Spleen	8081	7528	767	567	199	0.098	738	2.0399	1.3518	1.2445	1.4637	9.9e-06
POAG cross-ancestry	Stomach	6745	6248	646	478	167	0.015	94	2.0705	1.3504	1.2433	1.4633	9.9e-06
POAG cross-ancestry	Lung	10602	9953	1026	762	263	0.0763	759	2.0602	1.3455	1.2554	1.4445	9.9e-06
POAG cross-ancestry	Prostate	5280	4908	498	370	127	0	0	2.0327	1.3445	1.2104	1.4786	9.9e-06
POAG cross-ancestry	Colon_Sigmoid	8108	7454	761	566	194	0.0406	303	2.0402	1.3434	1.239	1.455	9.9e-06
POAG cross-ancestry	Artery_Coronary	4759	4400	464	346	117	0.0979	431	2.1091	1.3372	1.2023	1.4798	9.9e-06
POAG cross-ancestry	Small_Intestine_Terminal_Ileum	4925	4464	435	327	107	0.0512	229	1.9507	1.3274	1.1858	1.4611	9.9e-06
POAG cross-ancestry	Minor_Salivary_Gland	3503	3256	326	246	79	0.0303	99	2	1.3236	1.1568	1.485	9.9e-06
POAG cross-ancestry	Brain_Spinal_cord_cervical_c-1	3360	3199	309	237	71	0.0343	110	1.9312	1.3034	1.1493	1.4684	9.9e-06
POAG cross-ancestry	Brain_Substantia_nigra	2471	2318	223	173	49	0.0235	54	1.9224	1.2879	1.1018	1.4815	6e-05
POAG cross-ancestry	Kidney_Cortex	858	813	76	65	10	0	0	1.8537	1.1593	0.9096	1.4268	0.085
POAG EUR	Brain_Putamen_basal_ganglia	5382	5033	508	348	159	0.0692	348	2.0159	1.4578	1.3236	1.596	9.9e-06
POAG EUR	Brain_Hypothalamus	4133	3840	358	250	107	0.03	115	1.8646	1.432	1.2544	1.5981	9.9e-06
POAG EUR	Brain_Anterior_cingulate_cortex_BA24	4258	3958	369	260	108	0.0814	322	1.8636	1.4185	1.2603	1.5876	9.9e-06
POAG EUR	Brain_Amygdala	2766	2573	239	170	68	0.0736	189	1.8527	1.4021	1.1959	1.6	9.9e-06
POAG EUR	Esophagus_Gastroesophageal_Junction	8115	7518	721	521	199	0.0423	318	1.9176	1.3835	1.2772	1.4924	9.9e-06
POAG EUR	Brain_Caudate_basal_ganglia	6439	5961	554	401	152	0.025	149	1.8591	1.3784	1.255	1.5156	9.9e-06
POAG EUR	Brain_Nucleus_accumbens_basal_ganglia	6261	5711	526	382	143	0.0356	203	1.8392	1.3748	1.2452	1.5009	9.9e-06
POAG EUR	Pancreas	7650	7141	662	484	177	0.1072	766	1.8543	1.3651	1.2497	1.4778	9.9e-06
POAG EUR	Brain_Hippocampus	4251	3933	360	264	95	0.0269	106	1.8274	1.3612	1.191	1.516	9.9e-06
POAG EUR	Artery_Tibial	11708	10897	1033	761	271	0.0622	678	1.8954	1.357	1.2696	1.4515	9.9e-06
POAG EUR	Brain_Cerebellar_Hemisphere	7528	6955	628	464	163	0.0114	79	1.8046	1.3525	1.2242	1.4662	9.9e-06
POAG EUR	Brain_Spinal_cord_cervical_c-1	3360	3177	285	212	72	0.0332	105	1.7925	1.3431	1.1847	1.5205	9.9e-06
POAG EUR	Testis	13243	12224	1046	780	265	0.0624	763	1.7119	1.3406	1.2487	1.4342	9.9e-06
POAG EUR	Pituitary	6660	6187	573	427	145	0.0448	277	1.8544	1.3403	1.2213	1.4656	9.9e-06
POAG EUR	Brain_Frontal_Cortex_BA9	5637	5209	463	347	115	0.082	427	1.7808	1.3328	1.2026	1.4631	9.9e-06
POAG EUR	Brain_Cortex	7014	6465	590	443	146	0.0465	301	1.8266	1.3298	1.2159	1.4436	9.9e-06
POAG EUR	Liver	4331	3990	370	278	91	0.0107	43	1.85	1.3276	1.1843	1.4804	9.9e-06
POAG EUR	Skin_Sun_Exposed_Lower_leg	12999	11915	1089	820	268	0.0207	247	1.8272	1.3275	1.2466	1.4149	9.9e-06
POAG EUR	Brain_Cerebellum	8481	7936	705	532	172	0.0047	37	1.7758	1.3245	1.2249	1.4266	9.9e-06
POAG EUR	Cells_Cultured_fibroblasts	12014	11092	1004	759	244	0.0434	481	1.809	1.3218	1.233	1.4106	9.9e-06
POAG EUR	Nerve_Tibial	13045	12206	1127	858	268	0.034	415	1.8475	1.3126	1.2301	1.3966	9.9e-06
POAG EUR	Whole_Blood	9712	9060	803	614	188	0.0794	719	1.7726	1.3078	1.2012	1.4036	9.9e-06
POAG EUR	Skin_Not_Sun_Exposed_Suprapubic	11899	10917	981	751	229	0.0276	301	1.7967	1.3059	1.219	1.3946	9.9e-06
POAG EUR	Spleen	8081	7461	651	500	150	0.0502	375	1.7453	1.2996	1.1907	1.4137	9.9e-06
POAG EUR	Breast_Mammary_Tissue	8114	7558	686	529	156	0.0356	269	1.8148	1.2964	1.1886	1.3993	9.9e-06
POAG EUR	Lung	10602	9875	892	689	202	0.0326	322	1.8057	1.294	1.2076	1.3842	9.9e-06
POAG EUR	Esophagus_Mucosa	11496	10606	932	720	211	0.0143	152	1.7585	1.2934	1.2073	1.3903	9.9e-06
POAG EUR	Esophagus_Muscularis	10935	10206	902	703	198	0.0687	701	1.7686	1.282	1.1946	1.3749	9.9e-06
POAG EUR	Ovary	4035	3751	334	260	73	0.0229	86	1.7766	1.2815	1.1335	1.4246	9.9e-06
POAG EUR	Artery_Coronary	4759	4353	396	309	86	0.0444	193	1.8165	1.2795	1.1511	1.4203	9.9e-06
POAG EUR	Cells_EBV-transformed_lymphocytes	3668	3391	291	227	63	0.0315	107	1.7118	1.2786	1.1264	1.4476	9.9e-06
POAG EUR	Stomach	6745	6180	544	425	118	0.0338	209	1.7605	1.277	1.16	1.3939	9.9e-06
POAG EUR	Adipose_Subcutaneous	11902	11013	965	760	204	0.0773	851	1.7514	1.269	1.1821	1.3608	9.9e-06
POAG EUR	Artery_Aorta	9719	9076	820	646	173	0.0485	440	1.8062	1.2688	1.1784	1.3631	9.9e-06
POAG EUR	Heart_Atrial_Appendage	8623	7962	701	556	144	0.0237	189	1.7613	1.2588	1.1616	1.3651	9.9e-06
POAG EUR	Heart_Left_Ventricle	7770	7254	650	516	133	0.0421	305	1.7906	1.2586	1.1562	1.3635	9.9e-06
POAG EUR	Colon_Sigmoid	8108	7367	639	508	130	0.0404	298	1.7364	1.2566	1.1504	1.3678	9.9e-06
POAG EUR	Adipose_Visceral_Omentum	9548	8891	791	630	160	0.0218	194	1.7775	1.2543	1.1567	1.3459	9.9e-06
POAG EUR	Thyroid	13159	12243	1057	842	214	0.0504	617	1.7271	1.2541	1.1782	1.336	9.9e-06
POAG EUR	Colon_Transverse	8790	8090	682	546	135	0.0133	108	1.6881	1.2483	1.1455	1.3465	9.9e-06
POAG EUR	Adrenal_Gland	6189	5783	493	395	97	0.1062	614	1.7059	1.2456	1.1354	1.3526	9.9e-06
POAG EUR	Muscle_Skeletal	10897	10048	868	702	165	0.0546	549	1.7291	1.2357	1.1566	1.3289	9.9e-06
POAG EUR	Small_Intestine_Terminal_Ileum	4925	4400	377	297	79	0.0306	135	1.7136	1.2693	1.1367	1.4103	1e-05
POAG EUR	Minor_Salivary_Gland	3503	3225	277	220	56	0.0435	140	1.7205	1.2553	1.0963	1.4258	4e-05
POAG EUR	Brain_Substantia_nigra	2471	2299	203	155	47	0.03	69	1.7652	1.3091	1.1148	1.5118	6e-05
POAG EUR	Prostate	5280	4863	401	333	67	0.0011	5	1.6502	1.2013	1.0754	1.3345	0.0001
POAG EUR	Retina	7083	7044	593	510	82	0.0284	200	1.6847	1.1612	1.068	1.2612	0.00015
POAG EUR	Vagina	2655	2318	205	159	45	0.0576	134	1.7672	1.2882	1.1019	1.4826	0.0002
POAG EUR	Uterus	2488	2277	197	156	40	0.0435	99	1.7281	1.2612	1.0833	1.4471	0.0007
POAG EUR	Kidney_Cortex	858	809	74	57	16	0	0	1.85	1.2902	0.9788	1.5794	0.009
IOP	Brain_Spinal_cord_cervical_c-1	3360	2604	364	220	143	0.1352	352	2.8	1.6496	1.4406	1.8511	9.9e-06
IOP	Adipose_Subcutaneous	11902	9123	1273	784	488	0.1321	1205	2.7917	1.6222	1.5127	1.7255	9.9e-06
IOP	Breast_Mammary_Tissue	8114	6264	866	546	319	0.1481	928	2.7668	1.5842	1.4626	1.7117	9.9e-06
IOP	Brain_Caudate_basal_ganglia	6439	4865	640	408	231	0.1119	544	2.6337	1.5664	1.4247	1.712	9.9e-06
IOP	Skin_Sun_Exposed_Lower_leg	12999	9902	1317	842	474	0.1124	1113	2.6606	1.5626	1.4607	1.6608	9.9e-06
IOP	Brain_Amygdala	2766	2105	274	175	98	0.1172	247	2.6095	1.5605	1.3477	1.7733	9.9e-06
IOP	Cells_Cultured_fibroblasts	12014	9249	1231	791	439	0.1089	1007	2.6645	1.5558	1.4595	1.6619	9.9e-06
IOP	Brain_Cortex	7014	5327	690	446	243	0.1169	623	2.594	1.5457	1.4038	1.6909	9.9e-06
IOP	Skin_Not_Sun_Exposed_Suprapubic	11899	9088	1209	783	425	0.112	1018	2.663	1.5435	1.4411	1.6479	9.9e-06
IOP	Brain_Cerebellar_Hemisphere	7528	5657	717	465	251	0.1209	684	2.5336	1.5411	1.4185	1.6671	9.9e-06
IOP	Artery_Tibial	11708	9000	1220	792	427	0.1336	1202	2.7111	1.5404	1.4431	1.6377	9.9e-06
IOP	Adipose_Visceral_Omentum	9548	7417	1002	651	350	0.1393	1033	2.7008	1.5385	1.4274	1.6496	9.9e-06
IOP	Colon_Transverse	8790	6646	898	585	312	0.1016	675	2.7048	1.5338	1.4212	1.6543	9.9e-06
IOP	Brain_Hypothalamus	4133	3105	398	259	138	0.1215	377	2.5677	1.5332	1.374	1.7278	9.9e-06
IOP	Nerve_Tibial	13045	10162	1351	881	469	0.0837	851	2.6594	1.532	1.4399	1.6275	9.9e-06
IOP	Artery_Coronary	4759	3599	496	325	170	0.0567	204	2.7556	1.5258	1.3662	1.6901	9.9e-06
IOP	Pituitary	6660	5131	674	445	228	0.1182	606	2.6226	1.512	1.3829	1.6547	9.9e-06
IOP	Liver	4331	3335	439	290	148	0.1294	432	2.6287	1.5115	1.3604	1.6939	9.9e-06
IOP	Artery_Aorta	9719	7551	1024	677	346	0.1112	840	2.709	1.5108	1.3969	1.6201	9.9e-06
IOP	Heart_Left_Ventricle	7770	6022	803	531	271	0.064	385	2.6678	1.5099	1.3793	1.6376	9.9e-06
IOP	Ovary	4035	3049	412	273	138	0.0987	301	2.7105	1.5081	1.3375	1.6897	9.9e-06
IOP	Brain_Cerebellum	8481	6587	832	552	279	0.0766	505	2.5289	1.5061	1.3863	1.6287	9.9e-06
IOP	Testis	13243	10135	1221	811	409	0.0829	840	2.4083	1.5048	1.4027	1.5994	9.9e-06
IOP	Brain_Putamen_basal_ganglia	5382	4119	527	351	175	0.1038	428	2.5583	1.499	1.3476	1.6589	9.9e-06
IOP	Brain_Frontal_Cortex_BA9	5637	4280	529	353	175	0.1053	451	2.472	1.4944	1.355	1.6379	9.9e-06
IOP	Esophagus_Mucosa	11496	8823	1159	775	383	0.0881	777	2.6281	1.4941	1.392	1.6019	9.9e-06
IOP	Muscle_Skeletal	10897	8332	1104	742	361	0.0711	592	2.6475	1.4865	1.3903	1.5907	9.9e-06
IOP	Brain_Hippocampus	4251	3235	402	271	130	0.1026	332	2.4815	1.4811	1.317	1.656	9.9e-06
IOP	Heart_Atrial_Appendage	8623	6606	859	581	277	0.161	1064	2.603	1.4773	1.3631	1.5915	9.9e-06
IOP	Esophagus_Muscularis	10935	8430	1102	749	352	0.0907	765	2.6114	1.4696	1.3676	1.5697	9.9e-06
IOP	Whole_Blood	9712	7552	976	664	311	0.1229	928	2.582	1.4683	1.3666	1.5833	9.9e-06
IOP	Lung	10602	8180	1062	725	336	0.1108	906	2.5966	1.4648	1.3678	1.5639	9.9e-06
IOP	Spleen	8081	6152	783	534	248	0.081	498	2.5422	1.4644	1.3465	1.5933	9.9e-06
IOP	Thyroid	13159	10161	1287	878	408	0.0893	907	2.5335	1.4643	1.3826	1.5626	9.9e-06
IOP	Pancreas	7650	5971	774	530	243	0.1188	709	2.5886	1.4582	1.3454	1.582	9.9e-06
IOP	Adrenal_Gland	6189	4747	611	419	191	0.0551	262	2.5781	1.4569	1.339	1.5888	9.9e-06
IOP	Vagina	2655	1881	237	163	73	0.1006	189	2.5213	1.4459	1.2431	1.6487	9.9e-06
IOP	Brain_Nucleus_accumbens_basal_ganglia	6261	4688	564	390	173	0.1439	675	2.4103	1.4449	1.3266	1.5854	9.9e-06
IOP	Cells_EBV-transformed_lymphocytes	3668	2774	344	238	105	0.1201	333	2.4748	1.4422	1.2725	1.6179	9.9e-06
IOP	Small_Intestine_Terminal_Ileum	4925	3578	445	309	135	0.1068	382	2.486	1.4393	1.2763	1.5931	9.9e-06
IOP	Stomach	6745	5087	663	462	200	0.0598	304	2.6102	1.4339	1.31	1.5548	9.9e-06
IOP	Esophagus_Gastroesophageal_Junction	8115	6200	799	559	239	0.1093	678	2.5774	1.4281	1.3196	1.5442	9.9e-06
IOP	Retina	7083	6102	779	545	233	0.079	482	2.5541	1.4272	1.3225	1.545	9.9e-06
IOP	Brain_Anterior_cingulate_cortex_BA24	4258	3197	375	263	111	0.0645	206	2.3438	1.4245	1.251	1.587	9.9e-06
IOP	Colon_Sigmoid	8108	6073	761	539	221	0.1397	848	2.5033	1.4103	1.3004	1.528	9.9e-06
IOP	Minor_Salivary_Gland	3503	2617	316	227	88	0.0917	240	2.4122	1.3905	1.219	1.5498	9.9e-06
IOP	Prostate	5280	4019	485	351	133	0.1706	686	2.4129	1.3814	1.2358	1.5232	9.9e-06
IOP	Brain_Substantia_nigra	2471	1871	219	159	59	0.0813	152	2.3298	1.3708	1.1725	1.5605	9.9e-06
IOP	Uterus	2488	1889	231	169	61	0.1832	346	2.4574	1.3653	1.1806	1.5502	9.9e-06
IOP	Kidney_Cortex	858	657	83	58	24	0.0345	23	2.5152	1.4246	1.1053	1.793	0.00069

### Sheet: Table_S3_QTLEnrich_sQTL
Supplementary Table 3. QTLEnrich results for POAG and IOP GWAS meta-analyses and sQTLs from 49 GTEx tissues.
	Tissue_(QTL)	Num_QTL_variants	Num_QTL_variants_in_GWAS	Num_OBS_QTLs_with_GWAS_p<0.05	Num_EXP_QTLs_with_GWAS_p<0.05	Estimated_num_trait_associations_with_GWAS_p<0.05	Empirical_Pi1	Estimated_total_num_trait_associations	Fold-Enrichment_(OBS/EXP)	Adjusted_Fold_Enrichment	Lower_bound_95%_CI	Upper_bound_95%_CI	Enrichment_P_value
POAG cross-ancestry	Kidney_Cortex	456	445	64	33	30	0.0988	44	2.9091	1.9037	1.3438	2.5756	9.9e-06
POAG cross-ancestry	Heart_Atrial_Appendage	2659	2527	317	188	128	0.1457	368	2.5159	1.6819	1.4505	1.9044	9.9e-06
POAG cross-ancestry	Brain_Cerebellar_Hemisphere	2029	1942	233	142	90	0.1532	298	2.4021	1.6311	1.3802	1.9163	9.9e-06
POAG cross-ancestry	Vagina	1235	1181	148	90	57	0.1132	134	2.5085	1.6278	1.3237	1.9856	9.9e-06
POAG cross-ancestry	Adrenal_Gland	2005	1907	226	139	86	0.0544	104	2.3789	1.6202	1.3656	1.8748	9.9e-06
POAG cross-ancestry	Brain_Amygdala	738	721	88	54	33	0.1212	87	2.4444	1.6022	1.1944	2.01	9.9e-06
POAG cross-ancestry	Adipose_Subcutaneous	4533	4314	529	330	198	0.0554	239	2.4491	1.6008	1.4262	1.7706	9.9e-06
POAG cross-ancestry	Pituitary	2441	2327	284	178	105	0.1733	403	2.4483	1.5914	1.3869	1.8048	9.9e-06
POAG cross-ancestry	Brain_Hippocampus	968	934	112	70	41	0.1235	115	2.383	1.5898	1.2491	1.9305	9.9e-06
POAG cross-ancestry	Minor_Salivary_Gland	1394	1333	166	104	61	0.0166	22	2.4776	1.5878	1.313	1.8626	9.9e-06
POAG cross-ancestry	Liver	1251	1195	145	91	53	0.0142	17	2.4167	1.5868	1.2904	1.953	9.9e-06
POAG cross-ancestry	Small_Intestine_Terminal_Ileum	1757	1670	198	125	72	0.1424	238	2.3571	1.5745	1.31	1.8141	9.9e-06
POAG cross-ancestry	Esophagus_Gastroesophageal_Junction	2832	2705	327	208	118	0.092	249	2.4222	1.5675	1.3723	1.7625	9.9e-06
POAG cross-ancestry	Esophagus_Mucosa	3492	3319	393	251	141	0.1162	386	2.3675	1.5653	1.3843	1.7462	9.9e-06
POAG cross-ancestry	Ovary	1675	1582	186	118	67	0.0799	126	2.3544	1.565	1.3279	1.8412	9.9e-06
POAG cross-ancestry	Skin_Sun_Exposed_Lower_leg	4568	4350	519	331	187	0.07	305	2.3807	1.5644	1.4084	1.7298	9.9e-06
POAG cross-ancestry	Testis	6827	6500	726	469	256	0.1166	758	2.2338	1.5479	1.4027	1.6866	9.9e-06
POAG cross-ancestry	Cells_EBV-transformed_lymphocytes	2059	1937	216	140	75	0.1339	259	2.2268	1.5405	1.2981	1.8046	9.9e-06
POAG cross-ancestry	Stomach	2279	2173	261	169	91	0.1105	240	2.3945	1.5394	1.3208	1.7671	9.9e-06
POAG cross-ancestry	Uterus	1282	1231	145	94	50	0.1598	197	2.3387	1.5314	1.2382	1.8246	9.9e-06
POAG cross-ancestry	Lung	4209	4013	478	312	165	0.1287	516	2.3781	1.5294	1.3725	1.6864	9.9e-06
POAG cross-ancestry	Spleen	2425	2304	270	176	93	0.0742	171	2.3478	1.5281	1.3209	1.7526	9.9e-06
POAG cross-ancestry	Colon_Sigmoid	2817	2684	312	204	107	0.0661	177	2.3284	1.5243	1.3235	1.7028	9.9e-06
POAG cross-ancestry	Pancreas	1963	1870	219	143	75	0.1168	218	2.3298	1.5233	1.2996	1.779	9.9e-06
POAG cross-ancestry	Breast_Mammary_Tissue	3597	3417	396	260	135	0.0922	315	2.3158	1.5217	1.3461	1.6916	9.9e-06
POAG cross-ancestry	Skin_Not_Sun_Exposed_Suprapubic	4131	3935	458	301	156	0.1016	400	2.3249	1.5197	1.3632	1.6814	9.9e-06
POAG cross-ancestry	Prostate	2073	1985	233	153	79	0.0447	89	2.3535	1.5168	1.2903	1.763	9.9e-06
POAG cross-ancestry	Brain_Cerebellum	2357	2241	250	164	85	0.1408	316	2.2321	1.5158	1.3137	1.7455	9.9e-06
POAG cross-ancestry	Nerve_Tibial	4652	4423	522	344	177	0.0869	384	2.362	1.5141	1.3605	1.6721	9.9e-06
POAG cross-ancestry	Whole_Blood	2649	2509	288	190	97	0.1046	262	2.304	1.5133	1.3152	1.7114	9.9e-06
POAG cross-ancestry	Muscle_Skeletal	3660	3474	404	270	133	0.099	344	2.3218	1.4937	1.3333	1.6707	9.9e-06
POAG cross-ancestry	Artery_Coronary	1823	1745	210	140	69	0.0607	106	2.4138	1.4936	1.2711	1.7478	9.9e-06
POAG cross-ancestry	Brain_Caudate_basal_ganglia	1492	1434	161	108	52	0.0833	119	2.2361	1.4845	1.2096	1.7457	9.9e-06
POAG cross-ancestry	Cells_Cultured_fibroblasts	4095	3882	430	289	140	0.0453	176	2.2165	1.4835	1.3198	1.6523	9.9e-06
POAG cross-ancestry	Esophagus_Muscularis	3547	3355	374	252	121	0.098	329	2.2262	1.4819	1.3114	1.6585	9.9e-06
POAG cross-ancestry	Thyroid	4689	4468	493	336	156	0.0384	172	2.2108	1.4656	1.3176	1.6222	9.9e-06
POAG cross-ancestry	Adipose_Visceral_Omentum	3682	3513	398	272	125	0.0411	144	2.2614	1.4603	1.2992	1.616	9.9e-06
POAG cross-ancestry	Colon_Transverse	3016	2864	311	213	97	0.124	355	2.1748	1.4553	1.2783	1.6391	9.9e-06
POAG cross-ancestry	Heart_Left_Ventricle	2082	1963	212	148	63	0.12	236	2.1633	1.425	1.2146	1.6641	9.9e-06
POAG cross-ancestry	Brain_Frontal_Cortex_BA9	1382	1312	140	98	41	0.0782	103	2.1212	1.4199	1.1446	1.6811	9.9e-06
POAG cross-ancestry	Artery_Tibial	4230	4030	436	313	122	0.0531	214	2.1584	1.3895	1.2563	1.5404	9.9e-06
POAG cross-ancestry	Artery_Aorta	3268	3112	344	251	92	0.1061	330	2.2051	1.367	1.2035	1.514	9.9e-06
POAG cross-ancestry	Brain_Anterior_cingulate_cortex_BA24	1009	967	112	71	40	0.0169	16	2.3333	1.5669	1.2405	1.9151	1e-05
POAG cross-ancestry	Brain_Hypothalamus	1154	1109	126	83	42	0.1408	156	2.2909	1.5123	1.2062	1.8184	1e-05
POAG cross-ancestry	Brain_Nucleus_accumbens_basal_ganglia	1542	1464	153	106	46	0.0336	49	2.0959	1.4338	1.1658	1.7018	1e-05
POAG cross-ancestry	Brain_Cortex	1714	1631	175	124	50	0.0498	81	2.1341	1.4035	1.1545	1.6412	1e-05
POAG cross-ancestry	Brain_Spinal_cord_cervical_c-1	935	904	100	68	31	0.0488	44	2.2222	1.4557	1.1387	1.7722	3e-05
POAG cross-ancestry	Brain_Putamen_basal_ganglia	1120	1068	118	82	35	0.0867	93	2.2264	1.4324	1.1558	1.7085	0.00011
POAG cross-ancestry	Brain_Substantia_nigra	665	641	72	48	23	0.0862	55	2.25	1.4717	1.0812	1.8622	0.00052
POAG EUR	Brain_Cerebellar_Hemisphere	2029	1932	221	132	88	0	0	2.2784	1.6674	1.4021	1.9453	9.9e-06
POAG EUR	Brain_Hypothalamus	1154	1095	119	74	44	0.1159	127	2.1636	1.6008	1.2547	1.9469	9.9e-06
POAG EUR	Whole_Blood	2649	2485	255	164	90	0.0429	107	2.0565	1.5486	1.314	1.7926	9.9e-06
POAG EUR	Vagina	1235	1176	124	82	41	0.0299	35	2.1017	1.5071	1.213	1.8012	9.9e-06
POAG EUR	Brain_Cerebellum	2357	2225	227	150	76	0	0	2.045	1.5067	1.2772	1.7562	9.9e-06
POAG EUR	Brain_Caudate_basal_ganglia	1492	1421	149	98	50	0.048	68	2.0986	1.5061	1.2171	1.7951	9.9e-06
POAG EUR	Testis	6827	6469	625	415	209	0.0895	579	1.935	1.5045	1.3706	1.6383	9.9e-06
POAG EUR	Heart_Atrial_Appendage	2659	2512	260	174	85	0.0956	240	2.0635	1.4895	1.2755	1.6864	9.9e-06
POAG EUR	Ovary	1675	1568	158	107	50	0.0378	59	2.0256	1.4704	1.1981	1.7022	9.9e-06
POAG EUR	Pancreas	1963	1860	182	123	58	0.0883	164	1.957	1.4678	1.2074	1.7045	9.9e-06
POAG EUR	Spleen	2425	2292	221	151	69	0.0613	140	1.9217	1.4585	1.2363	1.6613	9.9e-06
POAG EUR	Heart_Left_Ventricle	2082	1949	200	137	62	0.0947	185	2.0619	1.456	1.2239	1.6989	9.9e-06
POAG EUR	Pituitary	2441	2318	233	161	71	0	0	2.0086	1.4459	1.2483	1.6617	9.9e-06
POAG EUR	Esophagus_Muscularis	3547	3345	327	226	100	0.0868	290	1.9581	1.4427	1.2584	1.6079	9.9e-06
POAG EUR	Adipose_Subcutaneous	4533	4295	426	295	130	0.0439	189	1.9814	1.4424	1.2957	1.6135	9.9e-06
POAG EUR	Artery_Coronary	1823	1737	179	124	54	0.0712	124	2.0575	1.4411	1.1854	1.6852	9.9e-06
POAG EUR	Esophagus_Gastroesophageal_Junction	2832	2690	264	184	79	0.0543	146	1.9701	1.4323	1.231	1.6336	9.9e-06
POAG EUR	Cells_Cultured_fibroblasts	4095	3851	377	264	112	0.0867	334	1.9534	1.4247	1.2628	1.592	9.9e-06
POAG EUR	Muscle_Skeletal	3660	3457	346	243	102	0.049	169	2	1.4226	1.247	1.6042	9.9e-06
POAG EUR	Adipose_Visceral_Omentum	3682	3490	344	242	101	0.045	157	1.977	1.4197	1.2503	1.5891	9.9e-06
POAG EUR	Lung	4209	3994	392	277	114	0	0	1.96	1.413	1.2598	1.5764	9.9e-06
POAG EUR	Nerve_Tibial	4652	4390	435	308	126	0.0458	201	1.9773	1.4114	1.2621	1.5606	9.9e-06
POAG EUR	Breast_Mammary_Tissue	3597	3393	326	233	92	0.0653	222	1.9176	1.3962	1.2284	1.5641	9.9e-06
POAG EUR	Colon_Sigmoid	2817	2666	250	180	69	0.0752	200	1.8797	1.3843	1.1855	1.5755	9.9e-06
POAG EUR	Skin_Sun_Exposed_Lower_leg	4568	4329	416	301	114	0.0682	295	1.9259	1.3803	1.2338	1.5312	9.9e-06
POAG EUR	Artery_Aorta	3268	3094	303	223	79	0.0436	135	1.9548	1.3561	1.1737	1.5203	9.9e-06
POAG EUR	Skin_Not_Sun_Exposed_Suprapubic	4131	3908	369	272	96	0.0539	211	1.8923	1.3544	1.2056	1.5132	9.9e-06
POAG EUR	Colon_Transverse	3016	2838	258	191	66	0.0397	113	1.8169	1.3498	1.1449	1.5123	9.9e-06
POAG EUR	Artery_Tibial	4230	4016	373	279	93	0.0837	336	1.8557	1.3356	1.1871	1.4888	9.9e-06
POAG EUR	Thyroid	4689	4437	404	305	98	0.0097	43	1.8198	1.3237	1.1761	1.4714	9.9e-06
POAG EUR	Esophagus_Mucosa	3492	3295	293	223	69	0.01	33	1.7758	1.3119	1.1353	1.4884	9.9e-06
POAG EUR	Small_Intestine_Terminal_Ileum	1757	1658	160	112	47	0	0	1.9277	1.4268	1.1848	1.6943	1e-05
POAG EUR	Prostate	2073	1974	185	136	48	0.0082	16	1.8687	1.3562	1.1465	1.5955	1e-05
POAG EUR	Brain_Putamen_basal_ganglia	1120	1058	112	75	36	0.06	63	2.1132	1.4905	1.1924	1.8283	2e-05
POAG EUR	Liver	1251	1189	118	82	35	0	0	2	1.4325	1.1218	1.7259	2e-05
POAG EUR	Brain_Amygdala	738	718	78	48	29	0.1324	95	2.1667	1.6205	1.2145	2.0594	4e-05
POAG EUR	Uterus	1282	1226	118	82	35	0.1013	124	1.9344	1.4287	1.1361	1.7041	6e-05
POAG EUR	Adrenal_Gland	2005	1893	174	128	45	0.0478	90	1.8316	1.3544	1.1322	1.5766	7e-05
POAG EUR	Stomach	2279	2159	195	149	45	0.0449	97	1.8056	1.3082	1.115	1.5277	9e-05
POAG EUR	Brain_Frontal_Cortex_BA9	1382	1302	123	88	34	0.1714	223	1.8923	1.3841	1.1042	1.664	0.00013
POAG EUR	Minor_Salivary_Gland	1394	1328	128	91	36	0	0	1.9394	1.3997	1.1258	1.6888	0.00015
POAG EUR	Brain_Cortex	1714	1622	150	112	37	0.098	159	1.8519	1.3291	1.1056	1.5879	0.00026
POAG EUR	Brain_Spinal_cord_cervical_c-1	935	899	88	61	26	0.1124	101	1.9556	1.4411	1.1104	1.8191	0.0005
POAG EUR	Brain_Hippocampus	968	931	90	64	25	0.1143	106	1.9149	1.3928	1.1093	1.7415	0.0005
POAG EUR	Cells_EBV-transformed_lymphocytes	2059	1929	163	128	34	0	0	1.6979	1.2695	1.0628	1.4862	0.0008
POAG EUR	Brain_Nucleus_accumbens_basal_ganglia	1542	1457	129	100	28	0.075	109	1.7671	1.2873	1.0427	1.519	0.002
POAG EUR	Brain_Anterior_cingulate_cortex_BA24	1009	960	91	65	25	0	0	1.8958	1.3788	1.0445	1.6927	0.0021
POAG EUR	Brain_Substantia_nigra	665	636	64	44	19	0.0656	42	2	1.4455	1.0513	1.8726	0.0022
POAG EUR	Kidney_Cortex	456	443	45	29	15	0.1084	48	2.0455	1.5103	1.0069	2.0641	0.0034
IOP	Brain_Substantia_nigra	665	543	86	47	38	0.1649	90	3.1852	1.8016	1.3137	2.252	9.9e-06
IOP	Brain_Hypothalamus	1154	955	146	82	63	0.2114	202	3.0417	1.7712	1.4256	2.1168	9.9e-06
IOP	Brain_Anterior_cingulate_cortex_BA24	1009	835	126	71	54	0.1987	166	3	1.7641	1.3914	2.1865	9.9e-06
IOP	Brain_Putamen_basal_ganglia	1120	912	141	80	60	0.1104	101	3.0652	1.7472	1.4196	2.1185	9.9e-06
IOP	Minor_Salivary_Gland	1394	1131	177	102	74	0.209	236	3.1053	1.7216	1.4009	2.0254	9.9e-06
IOP	Breast_Mammary_Tissue	3597	2947	432	253	178	0.1985	585	2.9388	1.7049	1.517	1.9197	9.9e-06
IOP	Brain_Cerebellum	2357	1916	276	162	113	0.2674	512	2.875	1.7002	1.4483	1.9311	9.9e-06
IOP	Prostate	2073	1712	261	153	107	0.1851	317	3.0349	1.698	1.4427	1.9422	9.9e-06
IOP	Small_Intestine_Terminal_Ileum	1757	1448	214	126	87	0.189	274	2.9722	1.6944	1.4142	1.9612	9.9e-06
IOP	Heart_Atrial_Appendage	2659	2130	318	188	129	0.1751	373	3	1.6905	1.4669	1.932	9.9e-06
IOP	Vagina	1235	982	150	88	61	0.2717	267	3.0612	1.6888	1.3472	2.0114	9.9e-06
IOP	Pituitary	2441	1992	294	174	119	0.1657	330	2.94	1.6877	1.4397	1.9357	9.9e-06
IOP	Brain_Nucleus_accumbens_basal_ganglia	1542	1251	180	106	73	0.2389	299	2.8571	1.686	1.3838	1.9882	9.9e-06
IOP	Brain_Amygdala	738	624	90	53	36	0.1786	111	2.9032	1.6774	1.2736	2.1123	9.9e-06
IOP	Adipose_Visceral_Omentum	3682	3044	447	267	179	0.1866	568	2.9408	1.6701	1.4831	1.8695	9.9e-06
IOP	Colon_Transverse	3016	2444	359	215	143	0.1625	397	2.9426	1.6647	1.4566	1.8728	9.9e-06
IOP	Skin_Not_Sun_Exposed_Suprapubic	4131	3383	492	295	196	0.1883	637	2.9112	1.6636	1.4668	1.8434	9.9e-06
IOP	Brain_Hippocampus	968	799	113	68	44	0.2448	196	2.825	1.6597	1.2936	2.0746	9.9e-06
IOP	Brain_Cerebellar_Hemisphere	2029	1645	228	137	90	0.1769	291	2.7805	1.6572	1.417	1.9337	9.9e-06
IOP	Brain_Spinal_cord_cervical_c-1	935	767	110	66	43	0.1304	100	2.8947	1.6569	1.3107	2.0532	9.9e-06
IOP	Heart_Left_Ventricle	2082	1682	243	147	95	0.1966	331	2.8929	1.6439	1.4106	1.9216	9.9e-06
IOP	Artery_Coronary	1823	1474	220	134	85	0.2192	323	2.973	1.6352	1.3789	1.9037	9.9e-06
IOP	Nerve_Tibial	4652	3792	540	330	209	0.1644	623	2.8421	1.6329	1.4696	1.816	9.9e-06
IOP	Artery_Aorta	3268	2664	388	239	148	0.2073	552	2.9173	1.6191	1.437	1.7945	9.9e-06
IOP	Skin_Sun_Exposed_Lower_leg	4568	3764	522	322	199	0.1364	513	2.7766	1.6178	1.4475	1.7781	9.9e-06
IOP	Thyroid	4689	3824	538	332	205	0.1877	718	2.8168	1.6173	1.457	1.7824	9.9e-06
IOP	Brain_Frontal_Cortex_BA9	1382	1124	157	97	59	0.2353	264	2.8036	1.616	1.3255	1.9226	9.9e-06
IOP	Pancreas	1963	1591	227	140	86	0.1183	188	2.8375	1.6123	1.3589	1.8887	9.9e-06
IOP	Brain_Caudate_basal_ganglia	1492	1227	171	106	64	0.1364	167	2.8033	1.6073	1.3219	1.8777	9.9e-06
IOP	Testis	6827	5617	729	454	274	0.11	618	2.5943	1.6049	1.46	1.7534	9.9e-06
IOP	Spleen	2425	1988	279	174	104	0.1477	294	2.8182	1.6007	1.3809	1.8294	9.9e-06
IOP	Stomach	2279	1837	267	167	99	0.2313	425	2.9022	1.5962	1.3859	1.8258	9.9e-06
IOP	Artery_Tibial	4230	3458	483	305	177	0.228	788	2.7919	1.5827	1.4166	1.7541	9.9e-06
IOP	Adipose_Subcutaneous	4533	3702	507	321	185	0.1707	632	2.7405	1.5754	1.4091	1.7515	9.9e-06
IOP	Cells_EBV-transformed_lymphocytes	2059	1643	218	138	79	0.1554	255	2.6585	1.5712	1.3225	1.8086	9.9e-06
IOP	Colon_Sigmoid	2817	2320	319	204	114	0.1785	414	2.75	1.5561	1.3663	1.7688	9.9e-06
IOP	Esophagus_Muscularis	3547	2884	396	254	141	0.1601	462	2.75	1.5551	1.3965	1.7442	9.9e-06
IOP	Cells_Cultured_fibroblasts	4095	3338	451	290	160	0.1602	535	2.7006	1.5542	1.372	1.7203	9.9e-06
IOP	Whole_Blood	2649	2148	286	185	100	0.1403	301	2.6729	1.5434	1.3443	1.7594	9.9e-06
IOP	Esophagus_Mucosa	3492	2869	388	252	135	0.1563	448	2.7133	1.5384	1.356	1.7269	9.9e-06
IOP	Adrenal_Gland	2005	1620	223	145	77	0.1661	269	2.7531	1.5379	1.3152	1.7818	9.9e-06
IOP	Brain_Cortex	1714	1406	188	122	65	0.186	262	2.6857	1.535	1.2729	1.7974	9.9e-06
IOP	Muscle_Skeletal	3660	2988	405	265	139	0.1137	340	2.7181	1.5266	1.3544	1.6989	9.9e-06
IOP	Liver	1251	1008	136	89	46	0.1989	200	2.72	1.5232	1.2355	1.8278	9.9e-06
IOP	Ovary	1675	1355	191	125	65	0.1901	258	2.8088	1.5224	1.2785	1.7903	9.9e-06
IOP	Lung	4209	3445	466	306	159	0.1275	439	2.7093	1.5201	1.3615	1.6737	9.9e-06
IOP	Esophagus_Gastroesophageal_Junction	2832	2305	318	209	108	0.2222	512	2.7652	1.5176	1.3297	1.7129	9.9e-06
IOP	Uterus	1282	1046	144	97	46	0.1593	167	2.7692	1.4703	1.224	1.7464	9.9e-06
IOP	Kidney_Cortex	456	387	50	32	17	0.1714	66	2.6316	1.5431	1.0755	2.1042	0.0011

### Sheet: Table_S4_GSEA_QTLEnrich_POAG
Supplementary Table 4. Gene set enrichment analysis of target genes of eQTLs with top ranked POAG or IOP GWAS P-values using GeneEnrich.
Trait/GWAS	Tissue	QTL_type	resource	gene_set	total_number_genes	number_significant_genes	fraction_significant_genes	empirical_pval	bh_adjusted_pval	number_permutations	significant_genes
POAG cross-ancestry	Brain_Hippocampus	sQTL	GO_CC	NADH_DEHYDROGENASE_COMPLEX	38	5	0.13	<1E-05	0	100000	ATP5SL;NDUFB2;NDUFB4;NDUFAF1;TMEM261
POAG cross-ancestry	Brain_Hippocampus	sQTL	GO_BP	NADH_DEHYDROGENASE_COMPLEX_ASSEMBLY	54	7	0.13	<1E-05	0	100000	NDUFB2;NDUFB4;NDUFAF1;NDUFAF2;ATP5SL;NDUFAF6;TMEM261
POAG cross-ancestry	Brain_Hippocampus	sQTL	GO_BP	MITOCHONDRIAL_RESPIRATORY_CHAIN_COMPLEX_ASSEMBLY	84	9	0.11	<1E-05	0	100000	UQCC2;NDUFB2;NDUFB4;NDUFAF1;NDUFAF2;ATP5SL;NDUFAF6;COX14;TMEM261
POAG cross-ancestry	Brain_Hippocampus	sQTL	GO_CC	RESPIRATORY_CHAIN_COMPLEX	58	5	0.09	8e-05	0.0224	100000	ATP5SL;NDUFB2;NDUFB4;NDUFAF1;TMEM261
POAG cross-ancestry	Brain_Hippocampus	sQTL	REACTOME	RESPIRATORY_ELECTRON_TRANSPORT_ATP_SYNTHESIS_BY_CHEMIOSMOTIC_COUPLING_AND_HEAT_PRODUCTION_BY_UNCOUPLING_PROTEINS_	91	7	0.08	4e-05	0.0249	100000	NDUFB4;NDUFB2;NDUFAF1;ATP5J;NDUFAF6;NDUFAF2;COX14
POAG cross-ancestry	Brain_Hippocampus	sQTL	REACTOME	COMPLEX_I_BIOGENESIS	45	5	0.11	5e-05	0.0249	100000	NDUFB4;NDUFB2;NDUFAF1;NDUFAF6;NDUFAF2
POAG cross-ancestry	Brain_Hippocampus	sQTL	REACTOME	RESPIRATORY_ELECTRON_TRANSPORT	77	6	0.08	0.00011	0.0364	100000	NDUFB4;NDUFB2;NDUFAF1;NDUFAF6;NDUFAF2;COX14
POAG cross-ancestry	Brain_Hippocampus	sQTL	GO_CC	RESPIRASOME	71	5	0.07	0.00035	0.0575	100000	ATP5SL;NDUFB2;NDUFB4;NDUFAF1;TMEM261
POAG cross-ancestry	Brain_Hippocampus	sQTL	GO_CC	INNER_MITOCHONDRIAL_MEMBRANE_PROTEIN_COMPLEX	106	6	0.06	0.00041	0.0575	100000	ATP5SL;ATP5J;NDUFB2;NDUFB4;NDUFAF1;TMEM261
POAG cross-ancesry	Kidney_cortex	sQTL	GO_CC	ENDOLYSOSOME	16	3	0.19	0.00015	0.0813	100000	PRKCD;CTSB;LGMN
POAG cross-ancesry	Kidney_cortex	sQTL	KEGG	CITRATE_CYCLE_TCA_CYCLE	27	3	0.11	0.00053	0.0885	100000	PCK1;SDHA;ACO2
POAG cross-ancestry	Esophagus_Gastroesophageal_Junction	eQTL	KEGG	GLYCOSAMINOGLYCAN_BIOSYNTHESIS_KERATAN_SULFATE	14	5	0.36	0.00056	0.0918	100000	B4GALT1;ST3GAL1;ST3GAL3;B4GALT4;B4GAT1
POAG cross-ancestry	Esophagus_Gastroesophageal_Junction	eQTL	KEGG	LIMONENE_AND_PINENE_DEGRADATION	10	4	0.4	0.00102	0.0918	100000	ALDH9A1;ALDH3A2;ALDH2;ALDH7A1
POAG cross-ancestry	Brain_Hippocampus	sQTL	REACTOME	THE_CITRIC_ACID_TCA_CYCLE_AND_RESPIRATORY_ELECTRON_TRANSPORT	131	7	0.05	0.00037	0.0919	100000	NDUFB4;NDUFB2;NDUFAF1;ATP5J;NDUFAF6;NDUFAF2;COX14
POAG cross-ancestry	Brain_Hippocampus	sQTL	GO_CC	OXIDOREDUCTASE_COMPLEX	78	5	0.06	0.00084	0.0942	100000	ATP5SL;NDUFB2;NDUFB4;NDUFAF1;TMEM261
POAG EUR	Brain_Putamen_basal_ganglia	eQTL	KEGG	BUTANOATE_METABOLISM	28	5	0.18	0.00127	0.137	100000	ALDH9A1;ALDH7A1;HMGCL;PDHA1;ACSM5
POAG EUR	Brain_Putamen_basal_ganglia	eQTL	KEGG	LIMONENE_AND_PINENE_DEGRADATION	10	3	0.3	0.00153	0.137	100000	ALDH9A1;ALDH7A1;NAT6
POAG cross-ancestry	Brain_Hippocampus	sQTL	GO_CC	COPI_COATED_VESICLE	24	3	0.12	0.00173	0.162	100000	TMED10;COPE;CCDC88A
POAG cross-ancestry	Esophagus_Gastroesophageal_Junction	eQTL	KEGG	HISTIDINE_METABOLISM	25	5	0.2	0.005	0.3	10000	ALDH9A1;MAOB;ALDH3A2;ALDH2;ALDH7A1
POAG EUR	Brain_Putamen_basal_ganglia	eQTL	GO_MF	DEATH_RECEPTOR_ACTIVITY	12	4	0.33	0.00032	0.324	100000	NGFR;TNFRSF25;TNFRSF18;TNFRSF11A
POAG cross-ancestry	Esophagus_Gastroesophageal_Junction	eQTL	KEGG	LYSOSOME	115	13	0.11	0.015	0.324	1000	ABCB9;HEXA;CTSB;HYAL1;PSAP;CTSW;NPC2;LIPA;GGA1;ASAH1;CTSC;LAPTM5;ACP2
POAG cross-ancestry	Esophagus_Gastroesophageal_Junction	eQTL	KEGG	GLYCOSAMINOGLYCAN_DEGRADATION	19	4	0.21	0.0154	0.324	10000	HEXA;HS3ST3B1;HYAL1;HYAL3
POAG cross-ancestry	Esophagus_Gastroesophageal_Junction	eQTL	KEGG	BETA_ALANINE_METABOLISM	20	4	0.2	0.016	0.324	1000	ALDH9A1;ALDH3A2;ALDH2;ALDH7A1
POAG cross-ancestry	Esophagus_Gastroesophageal_Junction	eQTL	KEGG	PROPANOATE_METABOLISM	32	5	0.16	0.017	0.324	1000	ALDH9A1;ALDH3A2;ALDH2;ALDH7A1;ACSS3
POAG cross-ancestry	Esophagus_Gastroesophageal_Junction	eQTL	KEGG	SULFUR_METABOLISM	12	3	0.25	0.0182	0.324	10000	PAPSS1;SULT1A4;SULT1A2
POAG cross-ancestry	Esophagus_Gastroesophageal_Junction	eQTL	KEGG	ARGININE_AND_PROLINE_METABOLISM	52	7	0.13	0.022	0.324	1000	ALDH9A1;PYCRL;MAOB;ALDH3A2;P4HA2;ALDH2;ALDH7A1
POAG cross-ancestry	Esophagus_Gastroesophageal_Junction	eQTL	KEGG	GLYCEROLIPID_METABOLISM	44	6	0.14	0.023	0.324	1000	ALDH9A1;ALDH3A2;ALDH2;ALDH7A1;LCLAT1;GLYCTK
POAG cross-ancestry	Esophagus_Gastroesophageal_Junction	eQTL	KEGG	GLYCOSPHINGOLIPID_BIOSYNTHESIS_LACTO_AND_NEOLACTO_SERIES	23	4	0.17	0.023	0.324	1000	B4GALT1;ST3GAL3;B4GALT4;B4GAT1
POAG cross-ancestry	Esophagus_Gastroesophageal_Junction	eQTL	KEGG	VALINE_LEUCINE_AND_ISOLEUCINE_DEGRADATION	44	6	0.14	0.024	0.324	1000	ALDH9A1;ALDH3A2;ALDH2;ALDH7A1;IVD;BCKDHB
POAG cross-ancestry	Esophagus_Gastroesophageal_Junction	eQTL	KEGG	BUTANOATE_METABOLISM	31	5	0.16	0.027	0.324	1000	ALDH9A1;ALDH3A2;ALDH2;ALDH7A1;L2HGDH
POAG cross-ancestry	Esophagus_Gastroesophageal_Junction	eQTL	KEGG	ARRHYTHMOGENIC_RIGHT_VENTRICULAR_CARDIOMYOPATHY_ARVC	70	8	0.11	0.027	0.324	1000	JUP;ATP2A2;ITGA7;SGCG;CACNB4;ITGB3;ITGA1;ITGB5
POAG cross-ancestry	Esophagus_Gastroesophageal_Junction	eQTL	KEGG	ECM_RECEPTOR_INTERACTION	78	9	0.12	0.027	0.324	1000	ITGA7;ITGB3;ITGA1;ITGB5;THBS3;SV2A;LAMC1;LAMA5;COL4A4
POAG cross-ancestry	Esophagus_Gastroesophageal_Junction	eQTL	KEGG	TRYPTOPHAN_METABOLISM	35	5	0.14	0.032	0.33	1000	ALDH9A1;MAOB;ALDH3A2;ALDH2;ALDH7A1
POAG cross-ancestry	Esophagus_Gastroesophageal_Junction	eQTL	KEGG	PYRUVATE_METABOLISM	37	5	0.14	0.033	0.33	1000	ALDH9A1;ALDH3A2;ALDH2;ALDH7A1;MDH2
POAG cross-ancestry	Esophagus_Gastroesophageal_Junction	eQTL	KEGG	LYSINE_DEGRADATION	43	6	0.14	0.033	0.33	1000	ALDH9A1;ALDH3A2;ALDH2;ALDH7A1;KMT5A;PLOD2
POAG cross-ancestry	Brain_Hippocampus	sQTL	GO_CC	GOLGI_ASSOCIATED_VESICLE	68	4	0.06	0.00431	0.345	100000	TMED10;COPE;CCDC88A;NCALD
POAG cross-ancestry	Cells_cultured_fibroblasts	eQTL	GO_BP	ESTABLISHMENT_OF_PROTEIN_LOCALIZATION_TO_PLASMA_MEMBRANE	54	14	0.26	0.0001	0.486	100000	OPTN;SCRIB;ANK3;RACK1;RILPL2;GORASP1;VAMP3;VAMP2;NSF;AFDN;BBS1;GOLPH3;GGA1;BLZF1
POAG cross-ancestry	Cells_cultured_fibroblasts	eQTL	MGI	MP:0005264_glomerulosclerosis	61	15	0.25	0.00016	0.5	100000	NOS3;LEP;PDGFRA;PDGFB;CD151;ABCA1;PIK3C2A;MYO1E;PRKDC;WIPF1;CD2AP;COL4A4;GLIS2;MAGI2;ITGA1
POAG EUR	Brain_Putamen_basal_ganglia	eQTL	KEGG	VALINE_LEUCINE_AND_ISOLEUCINE_DEGRADATION	43	5	0.12	0.0085	0.507	10000	ALDH9A1;ALDH7A1;HMGCL;MUT;IVD
POAG EUR	Brain_Hypothalmus	eQTL	GO_BP	MEIOTIC_CELL_CYCLE	209	13	0.06	0.00012	0.535	100000	SMC2;RAD51AP1;SLC26A8;MEI1;SGO2;MCMDC2;EME2;TEX40;TUBG2;MEIOC;RNF212;SLC2A8;CYP26B1
POAG EUR	Brain_Hypothalmus	eQTL	GO_BP	MEIOTIC_CELL_CYCLE_PROCESS	158	11	0.07	0.00021	0.535	100000	SMC2;RAD51AP1;MEI1;SGO2;EME2;TEX40;TUBG2;MEIOC;RNF212;SLC2A8;CYP26B1
POAG cross-ancesry	Kidney_cortex	sQTL	KEGG	ANTIGEN_PROCESSING_AND_PRESENTATION	21	2	0.1	0.00703	0.587	100000	LGMN;CTSB
POAG cross-ancestry	Esophagus_Gastroesophageal_Junction	eQTL	KEGG	FATTY_ACID_METABOLISM	41	5	0.12	0.063	0.597	1000	ACOX1;ALDH9A1;ALDH3A2;ALDH2;ALDH7A1
POAG cross-ancestry	Cells_cultured_fibroblasts	eQTL	GO_BP	REGULATION_OF_CELL_AGING	43	11	0.26	0.00037	0.6	100000	TP53;PRKDC;BMPR1A;HMGA2;MAP3K3;MIF;CDKN2A;NEK4;PNPT1;BCL2L12;YPEL3
POAG cross-ancestry	Cells_cultured_fibroblasts	eQTL	GO_BP	ACTIVATION_OF_NF_KAPPAB_INDUCING_KINASE_ACTIVITY	17	7	0.41	0.00037	0.6	100000	TLR3;TRAF6;CHI3L1;TRAF4;ZFP91;COPS8;TNFRSF10B
POAG EUR	Brain_Hypothalmus	eQTL	MGI	MP:0010378_increased_respiratory_quotient	50	6	0.12	0.00035	0.627	100000	CAV1;CES1;FTO;RAPGEF3;CASKIN1;CCDC122
POAG EUR	Brain_Hypothalmus	eQTL	MGI	MP:0005668_decreased_circulating_leptin_level	101	8	0.08	0.00037	0.627	100000	CAV1;NPY1R;FTO;LPIN1;RAPGEF3;CBL;ELOVL6;ANGPTL6
POAG cross-ancestry	Brain_Hippocampus	sQTL	GO_CC	ENDOSOME_LUMEN	14	2	0.14	0.0093	0.652	10000	CTSB;LGMN
POAG cross-ancestry	Cells_cultured_fibroblasts	eQTL	GO_BP	LEUKOCYTE_ADHESION_TO_VASCULAR_ENDOTHELIAL_CELL	35	10	0.29	0.00055	0.662	100000	ETS1;LEP;JAM2;TRAF6;CXCL12;GCNT1;SELPLG;VCAM1;ZDHHC21;GOLPH3
POAG cross-ancestry	Cells_cultured_fibroblasts	eQTL	GO_BP	GOLGI_TO_PLASMA_MEMBRANE_TRANSPORT	57	13	0.23	0.00068	0.662	100000	OPTN;ANK3;RACK1;VAMP3;VAMP2;ARFGEF2;NSF;BBS1;GOLPH3;GGA1;EXOC6B;STXBP6;BLZF1
POAG EUR	Brain_Hypothalmus	eQTL	GO_BP	GTP_BIOSYNTHETIC_PROCESS	10	3	0.3	0.00059	0.67	100000	NME6;NME1;NME2
POAG EUR	Brain_Hypothalmus	eQTL	GO_BP	POSITIVE_REGULATION_OF_CHOLESTEROL_EFFLUX	20	4	0.2	0.0007	0.67	100000	NR1H3;CAV1;CES1;ABCA8
POAG EUR	Brain_Hypothalmus	eQTL	GO_BP	PURINE_NUCLEOSIDE_BIOSYNTHETIC_PROCESS	21	4	0.19	0.00086	0.67	100000	NME6;NME1;NME2;APRT
POAG EUR	Brain_Hypothalmus	eQTL	GO_BP	UTP_METABOLIC_PROCESS	11	3	0.27	0.00089	0.67	100000	NME6;NME1;NME2
POAG EUR	Brain_Hypothalmus	eQTL	GO_BP	GUANOSINE_CONTAINING_COMPOUND_BIOSYNTHETIC_PROCESS	12	3	0.25	0.00092	0.67	100000	NME6;NME1;NME2
POAG cross-ancestry	Brain_Hippocampus	sQTL	REACTOME	CYTOSOLIC_SULFONATION_OF_SMALL_MOLECULES	11	2	0.18	0.00339	0.674	100000	SULT1A1;SULT1A2
POAG cross-ancestry	Cells_cultured_fibroblasts	eQTL	MGI	MP:0010363_increased_fibrosarcoma_incidence	13	6	0.46	0.00052	0.679	100000	TP53;NF1;FOSL2;PRDX1;CDKN2A;MIF
POAG cross-ancestry	Cells_cultured_fibroblasts	eQTL	MGI	MP:0006108_abnormal_hindbrain_development	38	10	0.26	0.00068	0.679	100000	FGFR1;APC;SCRIB;WLS;SUFU;PIK3C2A;CACNA2D2;PTPN12;EGR2;LAPTM4B
POAG cross-ancestry	Cells_cultured_fibroblasts	eQTL	MGI	MP:0000596_abnormal_liver_development	35	9	0.26	0.00126	0.679	100000	MYB;PKNOX1;LIG1;XBP1;KDR;MED1;PKD2;PTPN12;MAP2K4
POAG cross-ancestry	Cells_cultured_fibroblasts	eQTL	MGI	MP:0005006_abnormal_osteoblast_physiology	47	11	0.23	0.0015	0.679	10000	NOS3;FGFR3;TMCO1;ANKH;SLC39A13;PTH1R;FOSL2;KITLG;EIF2AK3;ANO6;NOV
POAG cross-ancestry	Cells_cultured_fibroblasts	eQTL	MGI	MP:0002962_increased_urine_protein_level	80	15	0.19	0.0015	0.679	10000	PDGFB;CD151;PIK3C2A;MYO1E;TNS2;PRKDC;TBK1;RAC1;C1GALT1;CD2AP;COL4A4;GLIS2;MAGI2;CFL1;P4HTM
POAG cross-ancestry	Cells_cultured_fibroblasts	eQTL	MGI	MP:0011353_expanded_mesangial_matrix	40	10	0.25	0.00152	0.679	100000	NOS3;LEP;PDGFB;CD151;PIK3C2A;MYO1E;CD2AP;COL4A4;MAGI2;ITGA1
POAG cross-ancestry	Cells_cultured_fibroblasts	eQTL	MGI	MP:0004357_long_tibia	17	6	0.35	0.00178	0.695	100000	FGFR3;PTH1R;SOCS2;IQCE;ISLR;HHIPL1
POAG cross-ancestry	Brain_Hippocampus	sQTL	GO_CC	ENDOLYSOSOME	15	2	0.13	0.0118	0.729	10000	CTSB;LGMN
POAG cross-ancestry	Brain_Hippocampus	sQTL	GO_CC	ORGANELLE_INNER_MEMBRANE	426	13	0.03	0.013	0.729	1000	ATP5SL;ATP5J;MRPS5;MFSD10;SLC25A26;NDUFAF6;GCAT;NDUFB2;NDUFB4;NDUFAF1;UQCC2;TMEM261;NDUFAF2
POAG cross-ancestry	Esophagus_Gastroesophageal_Junction	eQTL	KEGG	PORPHYRIN_AND_CHLOROPHYLL_METABOLISM	22	3	0.14	0.083	0.747	1000	COX10;UROS;HMOX2
POAG cross-ancestry	Brain_Hippocampus	sQTL	GO_MF	OXIDOREDUCTASE_ACTIVITY_ACTING_ON_NAD_P_H_QUINONE_OR_SIMILAR_COMPOUND_AS_ACCEPTOR	46	4	0.09	0.00095	0.753	100000	NDUFB2;NDUFB4;NDUFAF2;DCXR
POAG cross-ancestry	Esophagus_Gastroesophageal_Junction	eQTL	KEGG	HYPERTROPHIC_CARDIOMYOPATHY_HCM	78	7	0.09	0.088	0.754	1000	ATP2A2;ITGA7;SGCG;CACNB4;ITGB3;ITGA1;ITGB5
POAG cross-ancestry	Cells_cultured_fibroblasts	eQTL	REACTOME	FORMATION_OF_SENESCENCE_ASSOCIATED_HETEROCHROMATIN_FOCI_SAHF_	15	6	0.4	0.00072	0.8	100000	TP53;RB1;HIST1H1C;CABIN1;ASF1A;HMGA2
POAG cross-ancestry	Cells_cultured_fibroblasts	eQTL	REACTOME	COLLAGEN_FORMATION	77	15	0.19	0.0014	0.8	10000	ITGA6;COL4A4;COL6A1;COL17A1;CTSB;COL16A1;COL8A1;P4HA2;P3H2;LOXL1;COLGALT1;ADAMTS3;COL24A1;CD151;COLGALT2
POAG EUR	Brain_Hypothalmus	eQTL	MGI	MP:0002608_increased_hematocrit	59	6	0.1	0.00071	0.802	100000	SLC40A1;NR1H3;ITGB5;PACSIN3;RAB43;PRSS3
POAG cross-ancestry	Cells_cultured_fibroblasts	eQTL	MGI	MP:0010503_myocardial_trabeculae_hypoplasia	12	5	0.42	0.00231	0.802	100000	MED1;LEMD2;ADGRG6;RBM24;BTAF1
POAG EUR	Artery_Tibial	eQTL	MGI	MP:0000952_abnormal_CNS_glial_cell_morphology	29	8	0.28	0.00025	0.817	100000	NDST1;NF1;ACP2;LIF;NPC1;CACNA2D2;GFAP;GPR34
POAG cross-ancestry	Cells_cultured_fibroblasts	eQTL	GO_BP	GOLGI_TO_PLASMA_MEMBRANE_PROTEIN_TRANSPORT	38	10	0.26	0.00121	0.882	100000	OPTN;ANK3;RACK1;VAMP3;VAMP2;NSF;BBS1;GOLPH3;GGA1;BLZF1
POAG cross-ancestry	Cells_cultured_fibroblasts	eQTL	GO_BP	LEUKOCYTE_TETHERING_OR_ROLLING	21	7	0.33	0.00127	0.882	100000	LEP;JAM2;CXCL12;GCNT1;SELPLG;VCAM1;GOLPH3
POAG cross-ancestry	Brain_Hippocampus	sQTL	GO_CC	TRANS_GOLGI_NETWORK_TRANSPORT_VESICLE	22	2	0.09	0.0175	0.893	10000	TMED10;NCALD
POAG cross-ancesry	Kidney_cortex	sQTL	REACTOME	RECOGNITION_AND_ASSOCIATION_OF_DNA_GLYCOSYLASE_WITH_SITE_CONTAINING_AN_AFFECTED_PURINE	13	2	0.15	0.00309	0.943	100000	MUTYH;H2AFZ
POAG cross-ancesry	Kidney_cortex	sQTL	REACTOME	CYTOSOLIC_SULFONATION_OF_SMALL_MOLECULES	13	2	0.15	0.00332	0.943	100000	PAPSS1;SULT1A2
POAG cross-ancesry	Kidney_cortex	sQTL	REACTOME	DISEASES_OF_PROGRAMMED_CELL_DEATH	14	2	0.14	0.00334	0.943	100000	SOD2;CAST
POAG cross-ancesry	Kidney_cortex	sQTL	REACTOME	FOXO_MEDIATED_TRANSCRIPTION_OF_OXIDATIVE_STRESS_METABOLIC_AND_NEURONAL_GENES	20	2	0.1	0.00529	0.943	100000	PCK1;SOD2
POAG cross-ancesry	Kidney_cortex	sQTL	REACTOME	GLUCONEOGENESIS	22	2	0.09	0.00621	0.943	100000	PCK1;FBP1
POAG cross-ancesry	Kidney_cortex	sQTL	REACTOME	BASE_EXCISION_REPAIR_AP_SITE_FORMATION	19	2	0.11	0.00647	0.943	100000	MUTYH;H2AFZ
POAG cross-ancesry	Kidney_cortex	sQTL	REACTOME	PHASE_II_CONJUGATION_OF_COMPOUNDS	66	3	0.05	0.00676	0.943	100000	GSTT2B;PAPSS1;SULT1A2
POAG EUR	Brain_Putamen_basal_ganglia	eQTL	GO_MF	TUMOR_NECROSIS_FACTOR_ACTIVATED_RECEPTOR_ACTIVITY	10	3	0.3	0.00267	0.946	100000	TNFRSF25;TNFRSF18;TNFRSF11A
POAG EUR	Brain_Putamen_basal_ganglia	eQTL	GO_MF	EXTRACELLULAR_MATRIX_STRUCTURAL_CONSTITUENT	151	12	0.08	0.0028	0.946	10000	MFGE8;ECM1;CRELD1;MFAP4;CD4;COL16A1;COL8A1;ABI3BP;IMPG1;LAMB3;THBS3;EMILIN3
POAG cross-ancestry	Brain_Hippocampus	sQTL	GO_CC	BRUSH_BORDER	54	3	0.06	0.0206	0.963	10000	MFSD10;DCXR;SLC19A1
POAG EUR	Brain_Putamen_basal_ganglia	eQTL	MGI	MP:0011635_abnormal_mitochondrial_crista_morphology	36	6	0.17	0.00065	1	100000	PNPT1;PEX5;TK2;LRRK2;MUT;HGSNAT
POAG EUR	Artery_Tibial	eQTL	MGI	MP:0001697_abnormal_embryo_size	110	17	0.15	0.00067	1	100000	EGR1;NXN;SUFU;MMACHC;TEAD1;SRD5A3;JUP;PTPMT1;ACVR1B;WNT3;ARIH2;CRISPLD2;GNPDA1;AKAP10;ARF4;KIAA0753;NME6
POAG cross-ancestry	Artery_tibial	eQTL	GO_BP	REGULATION_OF_DENDRITE_MORPHOGENESIS	55	12	0.22	0.00069	1	100000	STK11;KALRN;FBXO31;EPHA4;DBNL;TIAM1;PQBP1;DBN1;RAB21;SIPA1L1;CDKL3;BHLHB9
POAG cross-ancestry	Artery_tibial	eQTL	GO_BP	POSITIVE_REGULATION_OF_DENDRITE_MORPHOGENESIS	32	9	0.28	0.00083	1	100000	KALRN;FBXO31;EPHA4;DBNL;TIAM1;DBN1;RAB21;CDKL3;BHLHB9
POAG cross-ancesry	Kidney_cortex	sQTL	GO_BP	RESPONSE_TO_ACIDIC_PH	10	2	0.2	0.00091	1	100000	LGMN;PCK1
POAG cross-ancestry	Artery_tibial	eQTL	GO_BP	POSITIVE_REGULATION_OF_AXONOGENESIS	72	14	0.19	0.0011	1	10000	STK11;WNT3;SHOX2;DBNL;TIAM1;NRP1;MAPT;CDH4;DBN1;GDI1;TRPV2;ISLR2;BDNF;PLXNA4
POAG cross-ancestry	Artery_tibial	eQTL	MGI	MP:0002625_heart_left_ventricle_hypertrophy	64	13	0.2	0.00114	1	100000	CAV1;LEP;NDST1;PKD1;ITGB3;TAL1;FKBP1B;MUS81;EFEMP2;MAPK7;JUP;SLC8A1;EGR2
POAG cross-ancestry	Esophagus_Gastroesophageal_Junction	eQTL	MGI	MP:0002264_abnormal_bronchus_morphology	12	4	0.33	0.00123	1	100000	SOX11;LEFTY1;LAMC1;MTAP
POAG EUR	Artery_Tibial	eQTL	MGI	MP:0000830_abnormal_diencephalon_morphology	28	7	0.25	0.00136	1	100000	NDST1;NAGLU;ASPA;PSEN1;XRCC6;GNL3;PATZ1
POAG cross-ancestry	Artery_tibial	eQTL	MGI	MP:0005418_abnormal_circulating_hormone_level	42	10	0.24	0.00143	1	100000	PNPLA2;LEP;IGF2;FTO;PTHLH;NPY2R;PRKG1;PRKAA1;MAOA;GNRHR
POAG EUR	Brain_Putamen_basal_ganglia	eQTL	MGI	MP:0010080_abnormal_hepatocyte_physiology	29	5	0.17	0.00145	1	100000	BCO2;CES1;HMGCL;MET;GLMP
POAG EUR	Artery_Tibial	eQTL	MGI	MP:0003953_abnormal_hormone_level	28	7	0.25	0.00159	1	100000	NF1;MSTN;FTO;MCHR1;CPE;RORA;AIFM1
POAG EUR	Brain_Hypothalmus	eQTL	GO_BP	RESPONSE_TO_STEROL	28	4	0.14	0.0016	1	100000	TGFBR1;GPLD1;CES1;GRAMD1A
POAG EUR	Brain_Hypothalmus	eQTL	GO_MF	SULFOTRANSFERASE_ACTIVITY	47	5	0.11	0.00165	1	100000	SULT1A2;NDST1;GAL3ST2;GAL3ST3;DSEL
POAG EUR	Brain_Putamen_basal_ganglia	eQTL	MGI	MP:0008114_abnormal_Kupffer_cell_morphology	17	4	0.24	0.00169	1	100000	NGFR;UACA;HGSNAT;GLMP
POAG cross-ancestry	Artery_tibial	eQTL	GO_BP	POSITIVE_REGULATION_OF_CELL_MORPHOGENESIS_INVOLVED_IN_DIFFERENTIATION	75	14	0.19	0.0017	1	10000	FLNA;KALRN;FBXO31;FERMT2;EPHA4;DBNL;TIAM1;NRP1;TRIOBP;DBN1;RAB21;CDKL3;DOCK5;BHLHB9
POAG cross-ancestry	Esophagus_Gastroesophageal_Junction	eQTL	GO_CC	ROUGH_ENDOPLASMIC_RETICULUM_MEMBRANE	26	6	0.23	0.00175	1	100000	TMEM97;RPL27;ARL6IP1;PLOD2;SRPRB;RPS28
POAG EUR	Brain_Hypothalmus	eQTL	MGI	MP:0010080_abnormal_hepatocyte_physiology	29	4	0.14	0.0018	1	100000	BCO2;CES1;NDST1;ELOVL6
POAG EUR	Brain_Hypothalmus	eQTL	GO_BP	CELLULAR_RESPONSE_TO_CHOLESTEROL	15	3	0.2	0.00193	1	100000	GPLD1;CES1;GRAMD1A
POAG EUR	Artery_Tibial	eQTL	GO_MF	CYCLIC_NUCLEOTIDE_BINDING	30	7	0.23	0.00204	1	100000	PDE4D;PRKG1;RAPGEF3;FKBP1B;HCN3;HCN2;TMEM173
POAG cross-ancestry	Esophagus_Gastroesophageal_Junction	eQTL	MGI	MP:0005489_vascular_smooth_muscle_hyperplasia	11	4	0.36	0.00205	1	100000	ITGA7;PRKCD;EFEMP2;SERPIND1
POAG cross-ancestry	Cells_cultured_fibroblasts	eQTL	GO_BP	CELL_AGING	95	17	0.18	0.0021	1	10000	TP53;H2AFX;PRKDC;BMPR1A;CHEK2;PML;HMGA2;MNT;ZNF354A;MAP3K3;MIF;CDKN2A;NEK4;PNPT1;MORC3;BCL2L12;YPEL3
POAG cross-ancesry	Kidney_cortex	sQTL	GO_BP	3_PHOSPHOADENOSINE_5_PHOSPHOSULFATE_METABOLIC_PROCESS	13	2	0.15	0.00214	1	100000	PAPSS1;SULT1A2
POAG EUR	Artery_Tibial	eQTL	MGI	MP:0004321_short_sternum	29	7	0.24	0.00217	1	100000	ZEB1;DCHS1;PDS5B;PTHLH;FERMT2;FGFRL1;PSEN1
POAG EUR	Brain_Hypothalmus	eQTL	GO_BP	POSITIVE_REGULATION_OF_STEROL_TRANSPORT	27	4	0.15	0.0023	1	100000	NR1H3;CAV1;CES1;ABCA8
POAG EUR	Artery_Tibial	eQTL	MGI	MP:0002625_heart_left_ventricle_hypertrophy	64	11	0.17	0.00231	1	100000	NDST1;PKD1;ITGB3;MAPK14;TAL1;FKBP1B;MUS81;EFEMP2;MAPK7;JUP;EGR2
POAG EUR	Brain_Hypothalmus	eQTL	GO_BP	PYRIMIDINE_RIBONUCLEOSIDE_TRIPHOSPHATE_BIOSYNTHETIC_PROCESS	14	3	0.21	0.00245	1	100000	NME6;NME1;NME2
POAG EUR	Brain_Hypothalmus	eQTL	GO_BP	REGULATION_OF_CHOLESTEROL_EFFLUX	29	4	0.14	0.00269	1	100000	NR1H3;CAV1;CES1;ABCA8
POAG EUR	Brain_Putamen_basal_ganglia	eQTL	GO_BP	BONE_MATURATION	20	4	0.2	0.0028	1	100000	SEMA4D;GREM1;DCHS1;THBS3
POAG EUR	Brain_Putamen_basal_ganglia	eQTL	GO_BP	DORSAL_AORTA_DEVELOPMENT	10	3	0.3	0.00289	1	100000	HEY2;BMPR1A;NGFR
POAG cross-ancestry	Cells_cultured_fibroblasts	eQTL	GO_BP	CELLULAR_RESPONSE_TO_ACID_CHEMICAL	62	12	0.19	0.0029	1	10000	COL16A1;PDGFRA;PKD2;NEURL1;CPEB3;LAMTOR3;RRAGB;RRAGA;COL6A1;SH3BP4;GATSL3;XBP1
POAG cross-ancestry	Brain_Hippocampus	sQTL	GO_BP	ETHANOL_METABOLIC_PROCESS	10	2	0.2	0.00294	1	100000	SULT1A2;SULT1A1
POAG cross-ancestry	Artery_tibial	eQTL	GO_MF	U3_SNORNA_BINDING	10	4	0.4	0.00297	1	100000	TBL3;ISG20;SNU13;DHX37
POAG EUR	Brain_Hypothalmus	eQTL	GO_BP	LIPOSACCHARIDE_METABOLIC_PROCESS	104	7	0.07	0.0031	1	10000	GPLD1;CLN6;NAGA;GAL3ST3;PIGN;GLTP;GAL3ST2
POAG cross-ancestry	Cells_cultured_fibroblasts	eQTL	GO_CC	PROTEIN_COMPLEX_INVOLVED_IN_CELL_ADHESION	32	8	0.25	0.0031	1	10000	ITGA1;ITGB3;ITGA6;JAM2;ITGA7;ITGAX;ITGB5;ITGA9
POAG EUR	Artery_Tibial	eQTL	MGI	MP:0003051_curly_tail	45	9	0.2	0.0031	1	10000	ZEB1;DCHS1;PSEN1;DLG1;GLCE;MYSM1;TCEA1;SESTD1;TRAF3IP1
POAG cross-ancesry	Kidney_cortex	sQTL	MGI	MP:0010519_atrioventricular_block	14	2	0.14	0.00313	1	100000	JUP;DMPK
POAG cross-ancestry	Cells_cultured_fibroblasts	eQTL	GO_BP	CELLULAR_SENESCENCE	61	12	0.2	0.0032	1	10000	TP53;H2AFX;PRKDC;BMPR1A;PML;HMGA2;MAP3K3;CDKN2A;NEK4;PNPT1;BCL2L12;YPEL3
POAG cross-ancestry	Cells_cultured_fibroblasts	eQTL	MGI	MP:0005326_abnormal_podocyte_morphology	34	8	0.24	0.0032	1	10000	LEP;CD151;PIK3C2A;COL17A1;CD2AP;CTNND1;GDNF;MAGI2
POAG cross-ancestry	Cells_cultured_fibroblasts	eQTL	GO_BP	REGULATION_OF_MYOTUBE_DIFFERENTIATION	31	8	0.26	0.0033	1	100000	CYP26B1;SHOX2;BHLHE41;HDAC9;RBM24;BDNF;XBP1;NOV
POAG EUR	Artery_Tibial	eQTL	GO_BP	METANEPHRIC_NEPHRON_DEVELOPMENT	33	7	0.21	0.0033	1	10000	EGR1;LIF;PKD1;PKD2;IRX1;FMN1;PAX8
POAG EUR	Artery_Tibial	eQTL	MGI	MP:0008245_abnormal_alveolar_macrophage_morphology	12	4	0.33	0.0033	1	10000	CMKLR1;NPC1;LYZ;NPC2
POAG cross-ancesry	Kidney_cortex	sQTL	GO_MF	PROTEIN_MEMBRANE_ADAPTOR_ACTIVITY	16	2	0.12	0.00346	1	100000	SLC9A3R2;JUP
POAG EUR	Brain_Putamen_basal_ganglia	eQTL	GO_BP	NEGATIVE_REGULATION_OF_OSTEOBLAST_DIFFERENTIATION	39	5	0.13	0.0036	1	10000	SEMA4D;GREM1;LIMD1;CHRD;TWSG1
POAG EUR	Artery_Tibial	eQTL	GO_BP	ADHERENS_JUNCTION_ORGANIZATION	60	10	0.17	0.0037	1	10000	FERMT2;EPHA4;RDX;CDH4;CDHR3;DCHS1;JUP;DLG5;HIPK1;CADM2
POAG cross-ancestry	Brain_Hippocampus	sQTL	GO_BP	OXIDATIVE_PHOSPHORYLATION	101	5	0.05	0.0038	1	10000	UQCC2;NDUFB2;NDUFB4;NDUFAF1;ATP5J
POAG cross-ancestry	Cells_cultured_fibroblasts	eQTL	MGI	MP:0002109_abnormal_limb_morphology	78	14	0.18	0.0038	1	10000	NOS3;FGFR1;TP53;ACAN;ANKH;PTH1R;B9D1;SUFU;SHOX2;MED1;EIF3C;CYP26B1;LGI4;SVEP1
POAG cross-ancesry	Kidney_cortex	sQTL	MGI	MP:0003896_prolonged_PR_interval	19	2	0.11	0.0038	1	100000	JUP;DMPK
POAG cross-ancestry	Cells_cultured_fibroblasts	eQTL	REACTOME	INTEGRIN_CELL_SURFACE_INTERACTIONS	76	14	0.18	0.0039	1	10000	ITGA6;ITGAX;JAM2;ITGA1;ITGB3;ITGB5;COL4A4;COL6A1;ITGA9;VCAM1;COL16A1;COL8A1;KDR;ITGA7
POAG EUR	Brain_Hypothalmus	eQTL	GO_BP	PYRIMIDINE_RIBONUCLEOSIDE_TRIPHOSPHATE_METABOLIC_PROCESS	17	3	0.18	0.00401	1	100000	NME6;NME1;NME2
POAG EUR	Brain_Putamen_basal_ganglia	eQTL	MGI	MP:0005058_abnormal_lysosome_morphology	37	5	0.14	0.0042	1	100000	ACP2;PLEKHM1;PEX5;HGSNAT;GLMP
POAG EUR	Brain_Hypothalmus	eQTL	GO_MF	NUCLEOSIDE_DIPHOSPHATE_KINASE_ACTIVITY	17	3	0.18	0.00421	1	100000	NME1;NME2;NME6
POAG EUR	Brain_Putamen_basal_ganglia	eQTL	GO_MF	ADENOSINE_DEAMINASE_ACTIVITY	11	3	0.27	0.0043	1	10000	ADAD2;ADAT1;ADAL
POAG cross-ancestry	Esophagus_Gastroesophageal_Junction	eQTL	GO_MF	FIBROBLAST_GROWTH_FACTOR_BINDING	23	5	0.22	0.00438	1	100000	ITGB3;FGFR3;S100A13;SCN5A;FIBP
POAG EUR	Brain_Hypothalmus	eQTL	GO_BP	MALE_MEIOTIC_NUCLEAR_DIVISION	38	4	0.11	0.0044	1	10000	TEX40;MEIOC;SLC2A8;CYP26B1
POAG EUR	Artery_Tibial	eQTL	MGI	MP:0006054_spinal_hemorrhage	18	5	0.28	0.0044	1	10000	FOXC2;FBLN1;PSEN1;TFPI;F2
POAG cross-ancestry	Esophagus_Gastroesophageal_Junction	eQTL	MGI	MP:0004937_dilated_heart	40	7	0.17	0.0044	1	10000	SMAD5;UBP1;SRD5A3;JUP;GJC1;PLRG1;MTO1
POAG cross-ancestry	Artery_tibial	eQTL	MGI	MP:0002276_abnormal_lung_interstitium_morphology	16	5	0.31	0.0045	1	10000	PTHLH;ERRFI1;LYZ;STK40;HYAL3
POAG EUR	Brain_Hypothalmus	eQTL	GO_BP	CELLULAR_RESPONSE_TO_STEROL	19	3	0.16	0.0045	1	10000	GPLD1;CES1;GRAMD1A
POAG cross-ancesry	Kidney_cortex	sQTL	GO_BP	RESPONSE_TO_PH	18	2	0.11	0.00451	1	100000	LGMN;PCK1
POAG EUR	Brain_Hypothalmus	eQTL	GO_BP	SPERM_CAPACITATION	20	3	0.15	0.00454	1	100000	SLC26A8;TEX40;ROPN1L
POAG cross-ancestry	Brain_Hippocampus	sQTL	GO_MF	MISMATCHED_DNA_BINDING	12	2	0.17	0.00454	1	100000	XPC;MUTYH
POAG cross-ancestry	Artery_tibial	eQTL	MGI	MP:0004031_insulitis	21	6	0.29	0.0046	1	10000	IRAK3;RAPGEF3;MTUS1;CTSB;CTSS;PDCD1LG2
POAG cross-ancestry	Artery_tibial	eQTL	MGI	MP:0004100_abnormal_spinal_cord_interneuron_morphology	16	5	0.31	0.0046	1	10000	CHN1;INTU;TK2;IFT122;PAK4
POAG EUR	Brain_Hypothalmus	eQTL	GO_BP	MEIOSIS_I_CELL_CYCLE_PROCESS	103	7	0.07	0.0046	1	10000	RAD51AP1;MEI1;SGO2;EME2;MEIOC;RNF212;SLC2A8
POAG cross-ancestry	Brain_Hippocampus	sQTL	GO_MF	NAD_P_H_DEHYDROGENASE_QUINONE_ACTIVITY	36	3	0.08	0.0046	1	10000	NDUFB2;NDUFB4;NDUFAF2
POAG EUR	Artery_Tibial	eQTL	MGI	MP:0000233_abnormal_blood_flow_velocity	17	5	0.29	0.0046	1	10000	DCBLD2;ENTPD1;TXNRD2;PTGS1;MUS81
POAG EUR	Brain_Hypothalmus	eQTL	MGI	MP:0004151_decreased_circulating_iron_level	35	4	0.11	0.0047	1	10000	DDHD1;FTO;SLC40A1;BOLA2
POAG cross-ancestry	Cells_cultured_fibroblasts	eQTL	GO_BP	REGULATION_OF_TRANSCRIPTION_INITIATION_FROM_RNA_POLYMERASE_II_PROMOTER	32	8	0.25	0.0047	1	10000	TP53;HEY2;MED1;ZNF451;ATF7IP;PSMC3;PSMC6;MED13
POAG cross-ancestry	Cells_cultured_fibroblasts	eQTL	MGI	MP:0005561_increased_mean_corpuscular_hemoglobin	96	16	0.17	0.0047	1	10000	RETSAT;PEX3;ITGB3;BHLHE40;KITLG;EHD1;CHSY1;PNPT1;MMACHC;ATG16L1;KNSTRN;ZNF451;ARRB1;LAPTM5;FAM53B;THSD1
POAG cross-ancesry	Kidney_cortex	sQTL	GO_BP	CELLULAR_RESPONSE_TO_ALCOHOL	59	3	0.05	0.00477	1	100000	ADAM15;SOD2;JUP
POAG cross-ancestry	Artery_tibial	eQTL	MGI	MP:0003953_abnormal_hormone_level	28	7	0.25	0.0048	1	10000	LEP;NF1;MSTN;FTO;CPE;RORA;AIFM1
POAG cross-ancestry	Artery_tibial	eQTL	GO_BP	POSITIVE_REGULATION_OF_AXON_EXTENSION	36	8	0.22	0.0048	1	10000	DBNL;NRP1;MAPT;CDH4;DBN1;GDI1;TRPV2;ISLR2
POAG cross-ancestry	Artery_tibial	eQTL	GO_BP	REGULATION_OF_DENDRITIC_SPINE_MORPHOGENESIS	43	9	0.21	0.0049	1	10000	KALRN;EPHA4;DBNL;TIAM1;CFL1;DBN1;SIPA1L1;TANC2;BHLHB9
POAG cross-ancestry	Artery_tibial	eQTL	MGI	MP:0001566_increased_circulating_phosphate_level	37	8	0.22	0.0049	1	10000	CISD2;PKD1;MYSM1;DBN1;USMG5;ACVR1B;SMIM8;COX19
POAG EUR	Artery_Tibial	eQTL	MGI	MP:0005402_abnormal_action_potential	70	11	0.16	0.0049	1	10000	PAX8;CNTNAP1;LPIN1;TCF4;KCNMA1;HCN2;NFASC;KALRN;SBF2;KCNN3;HCN3
POAG EUR	Brain_Putamen_basal_ganglia	eQTL	GO_BP	NEGATIVE_REGULATION_BY_HOST_OF_VIRAL_TRANSCRIPTION	12	3	0.25	0.00495	1	100000	INPP5K;PSMC3;NUCKS1
POAG EUR	Artery_Tibial	eQTL	MGI	MP:0008069_abnormal_joint_mobility	12	4	0.33	0.00502	1	100000	ENPP1;BMPR1A;LPIN1;MEOX2
POAG EUR	Brain_Hypothalmus	eQTL	GO_BP	PYRIMIDINE_NUCLEOSIDE_TRIPHOSPHATE_BIOSYNTHETIC_PROCESS	18	3	0.17	0.0051	1	10000	NME6;NME1;NME2
POAG EUR	Brain_Putamen_basal_ganglia	eQTL	GO_BP	BONE_TRABECULA_MORPHOGENESIS	12	3	0.25	0.0051	1	100000	SEMA4D;GREM1;THBS3
POAG cross-ancestry	Cells_cultured_fibroblasts	eQTL	MGI	MP:0000042_abnormal_organ_of_Corti_morphology	33	8	0.24	0.0052	1	10000	FGFR1;FGFR3;JAG1;SCRIB;RB1;MARVELD2;CYS1;ACAN
POAG EUR	Brain_Putamen_basal_ganglia	eQTL	MGI	MP:0008069_abnormal_joint_mobility	13	3	0.23	0.00541	1	100000	BMPR1A;FLNB;LPIN1
POAG EUR	Brain_Putamen_basal_ganglia	eQTL	GO_CC	MANCHETTE	12	3	0.25	0.0055	1	100000	ACTR1A;CCDC181;IQCG
POAG EUR	Brain_Putamen_basal_ganglia	eQTL	GO_BP	TRNA_METHYLATION	40	5	0.12	0.0055	1	10000	TRMT112;TRMT61A;THUMPD3;TRMO;GTPBP3
POAG cross-ancestry	Cells_cultured_fibroblasts	eQTL	GO_BP	POST_GOLGI_VESICLE_MEDIATED_TRANSPORT	101	17	0.17	0.0055	1	10000	LAPTM5;OPTN;ANK3;RACK1;VAMP3;VAMP2;SCAMP1;ARFGEF2;NSF;BBS1;GOLPH3;GGA1;EXOC6B;STXBP6;DOPEY1;MYO1B;BLZF1
POAG EUR	Brain_Putamen_basal_ganglia	eQTL	GO_MF	ALDEHYDE_DEHYDROGENASE_NAD_P_PLUS_ACTIVITY	14	3	0.21	0.00554	1	100000	ALDH1L2;ALDH9A1;ALDH7A1
POAG EUR	Artery_Tibial	eQTL	GO_BP	METANEPHROS_DEVELOPMENT	72	11	0.15	0.0056	1	10000	RDH10;EGR1;LIF;PKD1;PKD2;FOXC2;IRX1;NF1;FMN1;PAX8;DLG5
POAG cross-ancestry	Esophagus_Gastroesophageal_Junction	eQTL	GO_BP	KERATAN_SULFATE_METABOLIC_PROCESS	33	6	0.18	0.0056	1	10000	B4GALT1;HEXA;ST3GAL1;B4GALT4;B4GAT1;ST3GAL3
POAG cross-ancesry	Kidney_cortex	sQTL	GO_CC	ENDOSOME_LUMEN	18	2	0.11	0.00561	1	100000	CTSB;LGMN
POAG EUR	Brain_Hypothalmus	eQTL	MGI	MP:0009452_abnormal_synaptonemal_complex	20	3	0.15	0.00565	1	100000	TET1;MEIOC;MCMDC2
POAG EUR	Brain_Putamen_basal_ganglia	eQTL	GO_BP	ANIMAL_ORGAN_MATURATION	23	4	0.17	0.0057	1	10000	SEMA4D;GREM1;DCHS1;THBS3
POAG cross-ancestry	Cells_cultured_fibroblasts	eQTL	REACTOME	COLLAGEN_BIOSYNTHESIS_AND_MODIFYING_ENZYMES	56	11	0.2	0.0057	1	10000	COL4A4;COL6A1;COL17A1;COL16A1;COL8A1;P4HA2;P3H2;COLGALT1;ADAMTS3;COL24A1;COLGALT2
POAG cross-ancestry	Brain_Hippocampus	sQTL	GO_BP	REGULATION_OF_ASPARTIC_TYPE_PEPTIDASE_ACTIVITY	10	2	0.2	0.00572	1	100000	EFNA1;TMED10
POAG cross-ancestry	Esophagus_Gastroesophageal_Junction	eQTL	GO_BP	BARBED_END_ACTIN_FILAMENT_CAPPING	23	5	0.22	0.0058	1	10000	TRIOBP;KIAA1211;CAPZA1;CAPZA2;ADD3
POAG cross-ancestry	Artery_tibial	eQTL	REACTOME	TRAF6_MEDIATED_IRF7_ACTIVATION	15	5	0.33	0.0059	1	10000	EP300;TBK1;TANK;IKBKE;RNF135
POAG cross-ancestry	Cells_cultured_fibroblasts	eQTL	GO_BP	POSITIVE_CHEMOTAXIS	49	10	0.2	0.0059	1	10000	PDGFB;SMAD3;GDNF;KDR;MIF;SCG2;SCRIB;CXCL12;COLEC10;VEGFB
POAG cross-ancestry	Cells_cultured_fibroblasts	eQTL	MGI	MP:0002871_albuminuria	55	11	0.2	0.0059	1	10000	NOS3;LEP;SCARB2;PDGFB;CD151;MYO1E;TNS2;C1GALT1;COL4A4;GLIS2;MAGI2
POAG cross-ancestry	Brain_Hippocampus	sQTL	GO_BP	REGULATION_OF_SKELETAL_MUSCLE_CELL_DIFFERENTIATION	11	2	0.18	0.00591	1	100000	EPHB1;UQCC2
POAG EUR	Artery_Tibial	eQTL	GO_MF	VOLTAGE_GATED_SODIUM_CHANNEL_ACTIVITY	19	5	0.26	0.00599	1	100000	PKD2;SCN3B;HCN3;HCN2;CACNA1H
POAG cross-ancestry	Cells_cultured_fibroblasts	eQTL	MGI	MP:0003215_renal_interstitial_fibrosis	47	10	0.21	0.006	1	10000	NOS3;LEP;SMAD3;PDGFRA;CD151;MYO1E;GDNF;COL4A4;GLIS2;MAGI2
POAG cross-ancesry	Kidney_cortex	sQTL	GO_MF	NUCLEOSOMAL_DNA_BINDING	21	2	0.1	0.00618	1	100000	H2AFZ;HMGN4
POAG cross-ancestry	Artery_tibial	eQTL	GO_BP	TUBULIN_DEACETYLATION	11	4	0.36	0.0062	1	10000	FLNA;EP300;PRKAA1;MAPT
POAG EUR	Artery_Tibial	eQTL	REACTOME	VXPX_CARGO_TARGETING_TO_CILIUM	19	5	0.26	0.0062	1	10000	EXOC5;PKD1;RAB11FIP3;PKD2;ARF4
POAG EUR	Brain_Hypothalmus	eQTL	GO_BP	PYRIMIDINE_RIBONUCLEOTIDE_BIOSYNTHETIC_PROCESS	21	3	0.14	0.00622	1	100000	NME6;NME1;NME2
POAG cross-ancestry	Brain_Hippocampus	sQTL	GO_BP	MITOCHONDRIAL_ELECTRON_TRANSPORT_NADH_TO_UBIQUINONE	40	3	0.07	0.0063	1	10000	NDUFB2;NDUFB4;NDUFAF1
POAG cross-ancestry	Cells_cultured_fibroblasts	eQTL	GO_BP	CELL_ADHESION_MOLECULE_PRODUCTION	10	4	0.4	0.0065	1	10000	CAV1;GCNT1;COLEC12;GOLPH3
POAG cross-ancestry	Cells_cultured_fibroblasts	eQTL	GO_BP	POSITIVE_REGULATION_OF_MUSCLE_CELL_APOPTOTIC_PROCESS	21	6	0.29	0.0067	1	10000	TP53;ARRB1;STK4;MAP2K4;BNIP3;CDKN2A
POAG cross-ancestry	Esophagus_Gastroesophageal_Junction	eQTL	REACTOME	KERATAN_SULFATE_KERATIN_METABOLISM	34	6	0.18	0.0067	1	10000	B4GALT1;ST3GAL3;ST3GAL1;B4GALT4;B4GAT1;HEXA
POAG cross-ancesry	Kidney_cortex	sQTL	GO_BP	COLLAGEN_CATABOLIC_PROCESS	22	2	0.09	0.0067	1	10000	ADAM15;CTSB
POAG cross-ancestry	Artery_tibial	eQTL	GO_CC	BRUSH_BORDER	80	13	0.16	0.0068	1	10000	ADD3;SNX5;FLNA;MYO1D;CYBRD1;RGS19;DCXR;PLS1;MYL6;PTH1R;RALGDS;SLC22A5;CAPZA2
POAG cross-ancestry	Artery_tibial	eQTL	GO_BP	AMINE_TRANSPORT	71	12	0.17	0.0068	1	10000	ADRA2B;LEP;PSEN1;SYT2;SYT1;SYT11;SNCG;SV2A;P2RY12;ARL6IP1;NPY2R;SLC43A1
POAG cross-ancestry	Cells_cultured_fibroblasts	eQTL	GO_BP	DEOXYRIBONUCLEOSIDE_MONOPHOSPHATE_METABOLIC_PROCESS	15	5	0.33	0.0068	1	10000	ADA;DGUOK;TK2;UPP1;DNPH1
POAG EUR	Brain_Putamen_basal_ganglia	eQTL	GO_BP	CHONDROCYTE_DEVELOPMENT	26	4	0.15	0.0069	1	10000	TSKU;ECM1;MEX3C;SERPINH1
POAG cross-ancestry	Artery_tibial	eQTL	GO_BP	POSITIVE_REGULATION_OF_NEUROGENESIS	187	25	0.13	0.007	1	1000	STK11;WNT3;KALRN;FBXO31;HDAC1;SHOX2;EPHA4;DBNL;TIAM1;NRP1;MAPT;RNF112;SRRT;TSPO;CDH4;DBN1;EGR2;RAB21;GDI1;CDKL3;TRPV2;ISLR2;BDNF;BHLHB9;PLXNA4
POAG cross-ancestry	Artery_tibial	eQTL	GO_MF	CYCLIC_NUCLEOTIDE_BINDING	30	7	0.23	0.007	1	10000	PDE4D;PRKG1;PRKAR2A;RAPGEF3;FKBP1B;HCN2;TMEM173
POAG cross-ancestry	Cells_cultured_fibroblasts	eQTL	GO_MF	CADHERIN_BINDING	309	45	0.15	0.007	1	1000	MYO1B;STK38;DNAJB1;CBL;RACK1;CTNNA1;TES;HDLBP;PRDX1;LRRC59;UBFD1;FMNL2;DBNL;AFDN;SPTBN2;CALD1;CAPZA1;IQGAP1;SEPT9;SEPT7;PAK4;KDR;SCYL1;DOCK9;ARHGAP1;CTNND1;CD2AP;SNX1;ANK3;PPL;CDH4;EHD1;EHD4;DCHS1;ITGA6;STXBP6;MICALL1;FNBP1L;ATIC;MPP7;CDC42EP1;SCRIB;ARVCF;HIST1H3E;PKP4
POAG EUR	Artery_Tibial	eQTL	GO_MF	OXIDOREDUCTASE_ACTIVITY_ACTING_ON_A_SULFUR_GROUP_OF_DONORS_NAD_P_AS_ACCEPTOR	12	4	0.33	0.00704	1	100000	TXNRD2;SELENOT;NXN;TXNDC2
POAG EUR	Brain_Putamen_basal_ganglia	eQTL	GO_BP	GLYCOSYL_COMPOUND_BIOSYNTHETIC_PROCESS	41	5	0.12	0.0071	1	10000	NME1;DHFR2;ADAL;NME7;TK2
POAG cross-ancestry	Artery_tibial	eQTL	MGI	MP:0005491_pancreatic_islet_hyperplasia	36	8	0.22	0.0072	1	10000	LEP;IGF2;PGR;CPE;RAPGEF3;EHD4;SH2B1;PCSK2
POAG cross-ancestry	Cells_cultured_fibroblasts	eQTL	MGI	MP:0002625_heart_left_ventricle_hypertrophy	63	12	0.19	0.0072	1	10000	CAV1;NOS3;LEP;ITGB3;AP2B1;ABCA1;EFEMP2;ATP2A2;HEY2;PLAU;EGR2;HDAC9
POAG cross-ancestry	Cells_cultured_fibroblasts	eQTL	MGI	MP:0000350_abnormal_cell_proliferation	17	5	0.29	0.0072	1	10000	APC;TP53;RB1;SMAD3;LATS2
POAG EUR	Artery_Tibial	eQTL	MGI	MP:0010050_hypermyelination	12	4	0.33	0.0072	1	10000	NF1;DLG1;CNTNAP1;RHEB
POAG EUR	Brain_Putamen_basal_ganglia	eQTL	GO_MF	CORECEPTOR_ACTIVITY	39	5	0.13	0.0073	1	10000	NGFR;CD4;RGMA;GPC6;ROR1
POAG EUR	Brain_Putamen_basal_ganglia	eQTL	GO_BP	NEGATIVE_REGULATION_OF_PROTEIN_KINASE_B_SIGNALING	42	5	0.12	0.0073	1	10000	CIB1;LEMD2;INPP5K;PTPRJ;PPP2R5C
POAG EUR	Brain_Putamen_basal_ganglia	eQTL	GO_BP	TRABECULA_MORPHOGENESIS	41	5	0.12	0.0073	1	10000	HEY2;BMPR1A;SEMA4D;GREM1;THBS3
POAG cross-ancesry	Kidney_cortex	sQTL	MGI	MP:0009115_abnormal_fat_cell_morphology	23	2	0.09	0.00735	1	100000	CBY1;JUP
POAG EUR	Brain_Hypothalmus	eQTL	GO_BP	PROXIMAL_DISTAL_PATTERN_FORMATION	23	3	0.13	0.0074	1	10000	CYP26B1;HES5;GREM1
POAG EUR	Artery_Tibial	eQTL	GO_MF	SODIUM_CHANNEL_ACTIVITY	37	7	0.19	0.0075	1	10000	PKD2;SCN3B;HCN3;HCN2;SCNN1G;CACNA1H;PKD2L1
POAG EUR	Artery_Tibial	eQTL	GO_BP	MICROTUBULE_ORGANIZING_CENTER_LOCALIZATION	28	6	0.21	0.0075	1	10000	DLG1;NDE1;NDEL1;NIN;SPOUT1;FHOD1
POAG cross-ancestry	Artery_tibial	eQTL	MGI	MP:0008067_retinal_ganglion_cell_degeneration	11	4	0.36	0.0076	1	10000	NF1;AIFM1;LGR4;TRIM2
POAG cross-ancestry	Cells_cultured_fibroblasts	eQTL	MGI	MP:0003253_dilated_bile_duct	15	5	0.33	0.0076	1	10000	JAG1;CYS1;TRAF6;PTH1R;PKD2
POAG cross-ancestry	Brain_Hippocampus	sQTL	GO_BP	3_PHOSPHOADENOSINE_5_PHOSPHOSULFATE_METABOLIC_PROCESS	11	2	0.18	0.00766	1	100000	SULT1A2;SULT1A1
POAG cross-ancesry	Kidney_cortex	sQTL	GO_BP	RESPONSE_TO_ZINC_ION	23	2	0.09	0.00768	1	100000	SLC39A13;SOD2
POAG cross-ancestry	Artery_tibial	eQTL	GO_BP	CALCIUM_ION_EXPORT	10	4	0.4	0.0077	1	10000	SLC8A3;SLC8B1;SLC35G1;LETM1
POAG EUR	Brain_Hypothalmus	eQTL	MGI	MP:0008828_abnormal_lymph_node_cell_ratio	21	3	0.14	0.0077	1	10000	NPY1R;CBL;PPP3R1
POAG EUR	Brain_Hypothalmus	eQTL	MGI	MP:0009347_increased_trabecular_bone_thickness	40	4	0.1	0.0077	1	10000	CAV1;NPY1R;IL20RA;GREM1
POAG EUR	Artery_Tibial	eQTL	MGI	MP:0005324_ascites	20	5	0.25	0.0077	1	10000	ZEB1;PLVAP;ANGPT2;CD2AP;CFL1
POAG cross-ancesry	Kidney_cortex	sQTL	MGI	MP:0002575_increased_circulating_ketone_body_level	21	2	0.1	0.00776	1	100000	PCK1;SOD2
POAG EUR	Brain_Hypothalmus	eQTL	GO_BP	STEROL_TRANSPORT	95	6	0.06	0.0079	1	10000	NR1H3;CAV1;CES1;ABCA8;SERAC1;GRAMD1A
POAG cross-ancestry	Artery_tibial	eQTL	GO_BP	REGULATION_OF_AXONOGENESIS	138	21	0.15	0.008	1	1000	STK11;WNT3;PSEN1;SHOX2;EPHA4;DBNL;TIAM1;NRP1;MAPT;CDH4;SEMA6C;CHN1;DBN1;SIPA1L1;GDI1;CDKL3;TRPV2;ISLR2;BDNF;SEMA3B;PLXNA4
POAG EUR	Brain_Hypothalmus	eQTL	GO_MF	TRANSFERASE_ACTIVITY_TRANSFERRING_SULFUR_CONTAINING_GROUPS	64	5	0.08	0.008	1	10000	SULT1A2;NDST1;GAL3ST2;GAL3ST3;DSEL
POAG cross-ancestry	Artery_tibial	eQTL	GO_BP	POSITIVE_REGULATION_OF_DENDRITIC_SPINE_MORPHOGENESIS	17	5	0.29	0.0081	1	10000	KALRN;DBNL;TIAM1;DBN1;BHLHB9
POAG EUR	Brain_Putamen_basal_ganglia	eQTL	GO_BP	RESPONSE_TO_INTERFERON_BETA	27	4	0.15	0.0081	1	10000	PNPT1;PLSCR1;IKBKE;IFITM2
POAG cross-ancestry	Cells_cultured_fibroblasts	eQTL	KEGG	PRIMARY_BILE_ACID_BIOSYNTHESIS	12	4	0.33	0.0082	1	10000	BAAT;SCP2;SLC27A5;CYP7B1
POAG EUR	Brain_Hypothalmus	eQTL	GO_BP	GLYCOSYL_COMPOUND_BIOSYNTHETIC_PROCESS	41	4	0.1	0.0084	1	10000	NME6;NME1;NME2;APRT
POAG cross-ancestry	Cells_cultured_fibroblasts	eQTL	GO_MF	CHEMOATTRACTANT_ACTIVITY	23	6	0.26	0.0084	1	10000	COLEC10;GDNF;MIF;PDGFB;VEGFB;SCG2
POAG cross-ancestry	Esophagus_Gastroesophageal_Junction	eQTL	GO_BP	SULFUR_AMINO_ACID_METABOLIC_PROCESS	37	6	0.16	0.0084	1	10000	MSRA;MTAP;MTR;CSAD;BLMH;ADO
POAG cross-ancestry	Brain_Hippocampus	sQTL	MGI	MP:0004756_abnormal_proximal_convoluted_tubule_morphology	42	3	0.07	0.0085	1	10000	UROS;CD151;LGMN
POAG EUR	Brain_Hypothalmus	eQTL	GO_BP	PURINE_NUCLEOSIDE_MONOPHOSPHATE_BIOSYNTHETIC_PROCESS	22	3	0.14	0.0086	1	10000	APRT;ATIC;NUDT2
POAG cross-ancestry	Brain_Hippocampus	sQTL	GO_BP	POSITIVE_REGULATION_OF_STRESS_FIBER_ASSEMBLY	40	3	0.07	0.0086	1	10000	TGFB3;CCDC88A;RHOC
POAG cross-ancestry	Artery_tibial	eQTL	MGI	MP:0005543_decreased_cornea_thickness	17	5	0.29	0.0087	1	10000	SLC39A13;B3GNT7;LGR4;ITGA9;COL8A2
POAG EUR	Artery_Tibial	eQTL	GO_BP	CELL_DIFFERENTIATION_INVOLVED_IN_EMBRYONIC_PLACENTA_DEVELOPMENT	21	5	0.24	0.0089	1	10000	LIF;SENP2;SOX15;ST14;FZD5
POAG cross-ancestry	Brain_Hippocampus	sQTL	GO_BP	SULFATION	12	2	0.17	0.00892	1	100000	SULT1A2;SULT1A1
POAG cross-ancestry	Artery_tibial	eQTL	GO_BP	REGULATION_OF_CELL_MORPHOGENESIS_INVOLVED_IN_DIFFERENTIATION	91	14	0.15	0.009	1	1000	FLNA;KALRN;FBXO31;FERMT2;EPHA4;DBNL;TIAM1;NRP1;TRIOBP;DBN1;RAB21;CDKL3;DOCK5;BHLHB9
POAG EUR	Brain_Putamen_basal_ganglia	eQTL	MGI	MP:0008484_decreased_spleen_germinal_center_size	16	3	0.19	0.009	1	10000	TNFRSF11A;SEMA4D;DOCK8
POAG cross-ancestry	Cells_cultured_fibroblasts	eQTL	GO_BP	VESICLE_MEDIATED_TRANSPORT_TO_THE_PLASMA_MEMBRANE	86	15	0.17	0.009	1	1000	OPTN;SCRIB;ANK3;RACK1;VAMP3;VAMP2;ARFGEF2;NSF;BBS1;GOLPH3;MICALL1;GGA1;EXOC6B;STXBP6;BLZF1
POAG cross-ancestry	Esophagus_Gastroesophageal_Junction	eQTL	GO_BP	CHROMOSOME_ORGANIZATION_INVOLVED_IN_MEIOTIC_CELL_CYCLE	49	7	0.14	0.009	1	1000	SMC2;P3H4;FANCD2;RNF212;C14orf39;TEX15;BUB1
POAG EUR	Brain_Putamen_basal_ganglia	eQTL	GO_MF	OXIDOREDUCTASE_ACTIVITY_ACTING_ON_THE_CH_NH_GROUP_OF_DONORS	28	4	0.14	0.0091	1	10000	CRYM;DHFR2;ALDH1L2;SARDH
POAG EUR	Artery_Tibial	eQTL	GO_MF	UBIQUITIN_LIKE_PROTEIN_CONJUGATING_ENZYME_ACTIVITY	36	7	0.19	0.0091	1	10000	UBE2N;UBE2J2;UBE2Q1;UBE2H;UBE2L6;UBE2Q2;CDC34
POAG EUR	Brain_Hypothalmus	eQTL	GO_MF	MRNA_3_UTR_AU_RICH_REGION_BINDING	24	3	0.12	0.0093	1	10000	CPEB1;EXOSC9;NUDT21
POAG EUR	Brain_Putamen_basal_ganglia	eQTL	MGI	MP:0000764_abnormal_tongue_epithelium_morphology	15	3	0.2	0.0094	1	100000	NGFR;ST14;LAMB3
POAG cross-ancestry	Cells_cultured_fibroblasts	eQTL	GO_BP	POSITIVE_REGULATION_OF_EXTRACELLULAR_MATRIX_ORGANIZATION	23	6	0.26	0.0094	1	10000	RB1;SMAD3;BMP2;CLASP2;EFEMP2;COLGALT1
POAG cross-ancesry	Kidney_cortex	sQTL	MGI	MP:0001218_thin_epidermis	23	2	0.09	0.00969	1	100000	SOD2;JUP
POAG cross-ancestry	Cells_cultured_fibroblasts	eQTL	GO_BP	REGULATION_OF_SKELETAL_MUSCLE_CELL_DIFFERENTIATION	18	5	0.28	0.0097	1	10000	SIX4;CYP26B1;DDX17;RBM24;UQCC2
POAG cross-ancestry	Cells_cultured_fibroblasts	eQTL	GO_BP	POSITIVE_REGULATION_OF_PRI_MIRNA_TRANSCRIPTION_BY_RNA_POLYMERASE_II	36	8	0.22	0.0097	1	10000	TP53;ETS1;PDGFB;BMPR1A;SMAD3;BMP2;SMAD6;GNL3
POAG cross-ancestry	Artery_tibial	eQTL	MGI	MP:0030136_abnormal_lower_incisor_morphology	11	4	0.36	0.0098	1	10000	PAX9;IRX1;NECTIN1;ACVR1B
POAG cross-ancestry	Cells_cultured_fibroblasts	eQTL	GO_BP	POSITIVE_REGULATION_OF_SMOOTH_MUSCLE_CELL_APOPTOTIC_PROCESS	12	4	0.33	0.0098	1	10000	ARRB1;STK4;MAP2K4;CDKN2A
POAG cross-ancestry	Esophagus_Gastroesophageal_Junction	eQTL	MGI	MP:0010752_impaired_mucociliary_clearance	10	3	0.3	0.0099	1	10000	CBY1;NME5;KIF27
POAG cross-ancestry	Artery_tibial	eQTL	MGI	MP:0005382_craniofacial_phenotype	70	12	0.17	0.01	1	1000	FGFR3;PAX9;IBSP;PSEN1;DPH1;NXN;EDA;SHOX2;MMACHC;LETM1;BAMBI;AKAP10
POAG EUR	Brain_Putamen_basal_ganglia	eQTL	GO_CC	ORGANELLE_MEMBRANE_CONTACT_SITE	38	5	0.13	0.01	1	1000	ATG14;STX17;SERAC1;PIK3R4;GRAMD1A
POAG cross-ancestry	Cells_cultured_fibroblasts	eQTL	GO_MF	CELL_ADHESION_MOLECULE_BINDING	487	65	0.13	0.01	1	1000	MYO1B;STK38;CXCL12;DNAJB1;CBL;MFGE8;ITGB3;RACK1;CTNNA1;TES;HDLBP;PRDX1;LRRC59;UBFD1;FMNL2;DBNL;AFDN;SPTBN2;CALD1;CAPZA1;IQGAP1;TSPAN4;SEPT9;SEPT7;ADAMTS5;ADAM15;CPE;PAK4;KDR;SCYL1;ADGRL1;DOCK9;ARHGAP1;COL16A1;CTNND1;CD2AP;ITGA1;ITGAX;ITGB5;NOV;JAM2;SNX1;THBS4;VCAM1;FERMT3;CD151;POSTN;ANK3;PPL;CDH4;EHD1;EHD4;DCHS1;ITGA6;STXBP6;MICALL1;FNBP1L;ATIC;MPP7;CDC42EP1;SCRIB;ARVCF;HIST1H3E;PKP4;KIRREL3
POAG cross-ancestry	Cells_cultured_fibroblasts	eQTL	MGI	MP:0001697_abnormal_embryo_size	106	17	0.16	0.01	1	1000	FGFR1;APC;SCRIB;EYA4;SUFU;ABCA1;MMACHC;PIK3C2A;SRD5A3;PTPN12;CRISPLD2;LAPTM4B;GNPDA1;ASF1A;KCTD15;KIAA0753;NME6
POAG cross-ancestry	Cells_cultured_fibroblasts	eQTL	MGI	MP:0002989_small_kidney	86	15	0.17	0.01	1	1000	TP53;EMX2;BMPER;DCHS1;PDGFB;MMACHC;PIK3C2A;TNS2;SETD5;CTNND1;GDNF;SALL1;COL4A4;GNPDA1;HHIPL1
POAG EUR	Artery_Tibial	eQTL	MGI	MP:0000745_tremors	250	27	0.11	0.01	1	1000	PSAP;ACP2;ASPA;MYSM1;HIP1;CNTNAP1;CPE;LPIN1;RORA;LIF;ENTPD1;NPC1;CACNA2D2;F2;AIFM1;DBNL;EGR2;LAMC1;NPC2;LPIN2;TRPM7;TRIM2;SH3TC2;KCNMA1;ADAM23;HCN2;SYT2
POAG EUR	Artery_Tibial	eQTL	MGI	MP:0001270_distended_abdomen	57	9	0.16	0.01	1	1000	ZEB1;NAGLU;PKD1;PTHLH;DLG1;LPIN1;PLVAP;PKD2;BICC1
POAG cross-ancestry	Esophagus_Gastroesophageal_Junction	eQTL	GO_BP	REGULATION_OF_NIK_NF_KAPPAB_SIGNALING	85	11	0.13	0.01	1	1000	APP;LGALS9;LAPTM5;RASSF2;NMI;AKIP1;HDAC7;IL23A;C1QTNF4;LIME1;TRIP6
POAG cross-ancestry	Artery_tibial	eQTL	MGI	MP:0004357_long_tibia	18	5	0.28	0.0101	1	10000	FGFR3;ZHX3;PTH1R;LIMK2;HHIPL1
POAG cross-ancestry	Cells_cultured_fibroblasts	eQTL	REACTOME	SIGNALING_BY_BMP	24	6	0.25	0.0101	1	10000	UBE2D3;BMP2;CHRDL1;BMPR1A;SMAD5;SMAD6
POAG cross-ancesry	Kidney_cortex	sQTL	GO_MF	LYASE_ACTIVITY	140	4	0.03	0.0101	1	10000	PCK1;DDT;ACO2
POAG cross-ancestry	Esophagus_Gastroesophageal_Junction	eQTL	GO_BP	PROTEIN_HYDROXYLATION	27	5	0.19	0.0102	1	10000	PRDX4;P3H4;P4HTM;PLOD2;P4HA2
POAG cross-ancesry	Kidney_cortex	sQTL	MGI	MP:0011925_abnormal_heart_echocardiography_feature	24	2	0.08	0.0102	1	100000	SOD2;JUP
POAG cross-ancestry	Brain_Hippocampus	sQTL	REACTOME	RECOGNITION_AND_ASSOCIATION_OF_DNA_GLYCOSYLASE_WITH_SITE_CONTAINING_AN_AFFECTED_PURINE	16	2	0.12	0.0103	1	100000	MUTYH;H2AFZ
POAG cross-ancestry	Cells_cultured_fibroblasts	eQTL	GO_BP	GLOMERULAR_EPITHELIAL_CELL_DEVELOPMENT	11	4	0.36	0.0103	1	10000	IQGAP1;MAGI2;JAG1;MYO1E
POAG EUR	Brain_Hypothalmus	eQTL	GO_BP	PROTEIN_DEPALMITOYLATION	10	2	0.2	0.0104	1	10000	LYPLAL1;ABHD12
POAG cross-ancestry	Cells_cultured_fibroblasts	eQTL	MGI	MP:0003710_abnormal_physiological_neovascularization	24	6	0.25	0.0104	1	10000	ITGB3;CXCL12;XBP1;ATP2A2;H2AFX;MFGE8
POAG EUR	Artery_Tibial	eQTL	GO_BP	CYTOPLASMIC_SEQUESTERING_OF_TRANSCRIPTION_FACTOR	15	4	0.27	0.0104	1	10000	PKD1;PKD2;SUFU;G3BP2
POAG EUR	Brain_Putamen_basal_ganglia	eQTL	MGI	MP:0010895_increased_lung_compliance	16	3	0.19	0.0105	1	10000	KL;MFAP4;SFTPA2
POAG cross-ancestry	Esophagus_Gastroesophageal_Junction	eQTL	GO_CC	SYNAPTIC_CLEFT	17	4	0.24	0.0105	1	10000	C1QL1;LAMA5;ACHE;CBLN1
POAG cross-ancestry	Artery_tibial	eQTL	MGI	MP:0000141_abnormal_vertebral_body_morphology	32	7	0.22	0.0106	1	10000	FOXC2;ACP2;PTHLH;ARHGAP1;TRAF4;PSEN1;SSBP3
POAG cross-ancestry	Esophagus_Gastroesophageal_Junction	eQTL	GO_BP	ETHANOL_CATABOLIC_PROCESS	10	3	0.3	0.0107	1	10000	SULT1A4;ALDH2;SULT1A2
POAG cross-ancestry	Esophagus_Gastroesophageal_Junction	eQTL	GO_BP	ENDOPLASMIC_RETICULUM_TUBULAR_NETWORK_ORGANIZATION	18	4	0.22	0.0107	1	10000	ARL6IP1;REEP2;TMEM170A;REEP1
POAG cross-ancesry	Kidney_cortex	sQTL	REACTOME	CITRIC_ACID_CYCLE_TCA_CYCLE_	20	2	0.1	0.0108	1	10000	ACO2;SDHA
POAG EUR	Artery_Tibial	eQTL	MGI	MP:0001674_abnormal_germ_layer_development	22	5	0.23	0.0109	1	10000	FERMT2;WNT3;DAD1;PELO;HSP90B1
POAG cross-ancestry	Esophagus_Gastroesophageal_Junction	eQTL	GO_MF	ALDEHYDE_DEHYDROGENASE_NAD_P_PLUS_ACTIVITY	16	4	0.25	0.0109	1	10000	ALDH3A2;ALDH2;ALDH9A1;ALDH7A1
POAG cross-ancestry	Artery_tibial	eQTL	GO_BP	POSITIVE_REGULATION_OF_DEVELOPMENTAL_GROWTH	135	19	0.14	0.011	1	1000	IGF2;LEP;BMPR1A;SOX15;WNT3;TBX2;DBNL;NRP1;MAPT;CDH4;SYT2;DBN1;GDI1;TRPV2;PLS1;ISLR2;BDNF;SYT1;DLL1
POAG EUR	Brain_Hypothalmus	eQTL	MGI	MP:0002674_abnormal_sperm_motility	25	3	0.12	0.011	1	10000	DDHD1;SLC2A8;SEPT12
POAG cross-ancestry	Cells_cultured_fibroblasts	eQTL	GO_CC	ANCHORING_JUNCTION	747	85	0.11	0.011	1	1000	STXBP6;ADD3;CLASP2;APC;PKP4;PPL;CD2AP;MTDH;TRAF4;CTNNA1;ITGA1;CAV1;ADAM15;MARCKS;CFL1;NCKAP1;ITGB3;RAC1;IQGAP1;SCRIB;ZAP70;SLC2A1;PTPN12;FERMT3;LPXN;COL17A1;ERBIN;CD151;HACD3;ARPC5;FLOT2;JAK1;THSD1;RAB13;LAMTOR3;SCARB2;MAGI2;ANK3;FGFR3;ATP2A2;PKD2;SV2A;PAK4;CBL;CYTH2;SORBS1;PRKAR2A;TRIOBP;RPS4X;SYMPK;SHROOM1;MYO1E;CDC42EP1;MPP7;CTNND1;MARVELD2;JAG1;ADGRL3;ITGA6;ARVCF;AFDN;NOV;PCDH9;PGM5;HEG1;JAM2;BAIAP2L2;KIRREL3;CDC42BPA;CNTNAP1;DCHS1;ITGB5;PLAU;CAPN5;FHL3;LPP;AFAP1;APBB1IP;CSRP1;TNS2;TES;RSU1;TSPAN4;STARD8;MRC2
POAG cross-ancestry	Cells_cultured_fibroblasts	eQTL	GO_BP	AORTA_DEVELOPMENT	48	10	0.21	0.011	1	1000	HEY2;LEP;PKD2;BMPR1A;SUFU;SMAD6;JAG1;AP2B1;EFEMP2;LOXL1
POAG cross-ancestry	Cells_cultured_fibroblasts	eQTL	MGI	MP:0000937_abnormal_motor_neuron_morphology	52	10	0.19	0.011	1	1000	FGFR1;LRP4;CNTF;EPG5;CACNA2D2;PAK4;DYNC2H1;EGR2;SCYL1;SEMA3E
POAG cross-ancestry	Cells_cultured_fibroblasts	eQTL	MGI	MP:0003721_increased_tumor_growth/size	38	8	0.21	0.011	1	1000	APC;ITGB3;POSTN;IFNAR1;CDKN2A;ITGA6;PDCD1LG2;HDAC11
POAG cross-ancestry	Brain_Hippocampus	sQTL	MGI	MP:0001429_dehydration	43	3	0.07	0.0111	1	10000	FLNB;TGFB3;SALL3
POAG EUR	Artery_Tibial	eQTL	GO_BP	METANEPHRIC_NEPHRON_MORPHOGENESIS	21	5	0.24	0.0111	1	10000	LIF;PKD1;PKD2;FMN1;PAX8
POAG EUR	Brain_Hypothalmus	eQTL	GO_BP	HIGH_DENSITY_LIPOPROTEIN_PARTICLE_CLEARANCE	11	2	0.18	0.0112	1	10000	GPLD1;HDLBP
POAG cross-ancesry	Kidney_cortex	sQTL	GO_MF	CARBOXY_LYASE_ACTIVITY	27	2	0.07	0.0112	1	100000	PCK1;DDT
POAG cross-ancestry	Cells_cultured_fibroblasts	eQTL	MGI	MP:0006433_abnormal_articular_cartilage_morphology	12	4	0.33	0.0113	1	10000	BMPR1A;ANKH;SMAD3;ERRFI1
POAG cross-ancestry	Brain_Hippocampus	sQTL	KEGG	PORPHYRIN_AND_CHLOROPHYLL_METABOLISM	16	2	0.12	0.0114	1	10000	UROS;MMAB
POAG cross-ancestry	Cells_cultured_fibroblasts	eQTL	GO_BP	VENTRICULAR_TRABECULA_MYOCARDIUM_MORPHOGENESIS	13	4	0.31	0.0114	1	10000	HEY2;MED1;BMPR1A;HEG1
POAG cross-ancestry	Esophagus_Gastroesophageal_Junction	eQTL	MGI	MP:0002766_situs_inversus	26	5	0.19	0.0118	1	10000	DLL1;MGAT1;INVS;LEFTY1;BICC1
POAG EUR	Brain_Hypothalmus	eQTL	GO_BP	GTP_METABOLIC_PROCESS	23	3	0.13	0.0119	1	10000	NME6;NME1;NME2
POAG cross-ancestry	Brain_Hippocampus	sQTL	GO_BP	POSITIVE_REGULATION_OF_CELL_DIVISION	45	3	0.07	0.0119	1	10000	TGFB3;PKP4;VEGFB
POAG EUR	Artery_Tibial	eQTL	GO_MF	MAP_KINASE_ACTIVITY	14	4	0.29	0.0119	1	10000	MAPK14;MAPK4;MAPK7;MAPK13
POAG cross-ancestry	Artery_tibial	eQTL	MGI	MP:0001697_abnormal_embryo_size	110	17	0.15	0.012	1	1000	NXN;DBN1;MMACHC;TEAD1;SRD5A3;JUP;PTPMT1;ACVR1B;WNT3;ARIH2;CRISPLD2;GNPDA1;AKAP10;ARF4;KIAA0753;NME6;ACAT2
POAG cross-ancestry	Artery_tibial	eQTL	MGI	MP:0010714_iris_coloboma	11	4	0.36	0.012	1	1000	NDST1;CITED2;LTBP3;SMOC1
POAG EUR	Brain_Hypothalmus	eQTL	GO_BP	RIBONUCLEOSIDE_TRIPHOSPHATE_BIOSYNTHETIC_PROCESS	63	5	0.08	0.012	1	1000	NME6;NME1;NME2;ATP5O;NUDT2
POAG EUR	Brain_Putamen_basal_ganglia	eQTL	MGI	MP:0001683_absent_mesoderm	58	6	0.1	0.012	1	1000	CHRD;BMPR1A;ACVR1B;WNT3;XRCC1;MTCH2
POAG cross-ancestry	Cells_cultured_fibroblasts	eQTL	GO_BP	MEMBRANE_BIOGENESIS	35	8	0.23	0.012	1	10000	CAV1;ANK3;LRP4;SYT11;FLOT2;CEL;PEX3;TLCD1
POAG cross-ancestry	Cells_cultured_fibroblasts	eQTL	GO_BP	FIBROBLAST_PROLIFERATION	69	12	0.17	0.012	1	1000	TP53;PDGFB;PDGFRA;PRKDC;PML;MYB;MIF;NF1;WAPL;FOSL2;MED31;MORC3
POAG cross-ancestry	Cells_cultured_fibroblasts	eQTL	GO_BP	BONE_RESORPTION	50	9	0.18	0.012	1	1000	ATP6AP1;TF;TRAF6;NF1;RAC1;ITGB3;TNFRSF11B;PTH1R;PLEKHM1
POAG cross-ancestry	Cells_cultured_fibroblasts	eQTL	GO_BP	EXTERNAL_ENCAPSULATING_STRUCTURE_ORGANIZATION	344	45	0.13	0.012	1	1000	PRDX4;COL16A1;ETS1;FOXF2;SULF1;PDGFB;PDGFRA;JAM2;ADAM15;RB1;SMAD3;BMP2;CAV1;ITGA1;KDR;NF1;CLASP2;POSTN;ITGA7;ITGB3;COL6A1;ADAMTS7;ACAN;TNFRSF11B;MYO1E;COL4A4;ADAMTS5;ADTRP;ADAMTS3;COL8A1;ITGB5;ITGAX;VCAM1;CRISPLD2;EFEMP2;LOXL1;ADAMTSL4;COL17A1;PAPLN;SERAC1;ITGA6;ITGA9;COLGALT1;COL24A1;MATN4
POAG cross-ancestry	Cells_cultured_fibroblasts	eQTL	REACTOME	EXTRACELLULAR_MATRIX_ORGANIZATION	260	34	0.13	0.012	1	1000	ITGA6;PDGFB;ITGAX;JAM2;ITGA1;ITGB3;ITGB5;COL4A4;COL6A1;ITGA9;VCAM1;COL17A1;CTSB;COL16A1;COL8A1;ADAM15;CAPN5;ADAMTS5;ACAN;P4HA2;P3H2;EFEMP1;MATN4;BMP2;KDR;LOXL1;COLGALT1;LRP4;ITGA7;ADAMTS3;COL24A1;EFEMP2;CD151;COLGALT2
POAG EUR	Artery_Tibial	eQTL	GO_BP	REGULATION_OF_GLIAL_CELL_DIFFERENTIATION	55	9	0.16	0.012	1	1000	LIF;EPHA4;NF1;RNF112;EGR2;F2;WDR1;RHEB;ASPA
POAG EUR	Artery_Tibial	eQTL	GO_BP	RIBONUCLEOSIDE_METABOLIC_PROCESS	68	10	0.15	0.012	1	1000	DLG1;MTAP;NME6;NME1;APRT;APOBEC3F;DGUOK;ADAL;UPP1;GTPBP1
POAG EUR	Artery_Tibial	eQTL	MGI	MP:0000141_abnormal_vertebral_body_morphology	32	6	0.19	0.012	1	10000	FOXC2;ACP2;PTHLH;ARHGAP1;PSEN1;SSBP3
POAG cross-ancestry	Artery_tibial	eQTL	MGI	MP:0005489_vascular_smooth_muscle_hyperplasia	12	4	0.33	0.0121	1	10000	PGR;ITGA7;EFEMP2;SERPIND1
POAG cross-ancestry	Cells_cultured_fibroblasts	eQTL	MGI	MP:0000757_herniated_abdominal_wall	18	5	0.28	0.0121	1	10000	SCRIB;BMP2;EFEMP1;PDGFRA;LAPTM4B
POAG EUR	Artery_Tibial	eQTL	GO_BP	PURINE_NUCLEOSIDE_BIOSYNTHETIC_PROCESS	21	5	0.24	0.0122	1	10000	MTAP;NME6;NME1;APRT;ADAL
POAG EUR	Artery_Tibial	eQTL	MGI	MP:0011167_abnormal_adipose_tissue_development	15	4	0.27	0.0122	1	10000	BSCL2;PKD1;RAPGEF3;PRKG1
POAG cross-ancestry	Esophagus_Gastroesophageal_Junction	eQTL	GO_BP	REGULATION_OF_GLIAL_CELL_APOPTOTIC_PROCESS	10	3	0.3	0.0122	1	10000	PRKCA;PRKCD;DLL1
POAG cross-ancestry	Artery_tibial	eQTL	GO_BP	ANATOMICAL_STRUCTURE_ARRANGEMENT	13	4	0.31	0.0123	1	10000	BMPR1A;EGR2;PLXNA4;DLL1
POAG cross-ancestry	Cells_cultured_fibroblasts	eQTL	GO_BP	REGULATION_OF_RNA_POLYMERASE_II_TRANSCRIPTION_PREINITIATION_COMPLEX_ASSEMBLY	13	4	0.31	0.0123	1	10000	TP53;ATF7IP;PSMC3;PSMC6
POAG EUR	Brain_Hypothalmus	eQTL	GO_BP	PYRIMIDINE_NUCLEOSIDE_TRIPHOSPHATE_METABOLIC_PROCESS	23	3	0.13	0.0124	1	10000	NME6;NME1;NME2
POAG cross-ancestry	Cells_cultured_fibroblasts	eQTL	MGI	MP:0000131_abnormal_long_bone_epiphysis_morphology	24	6	0.25	0.0125	1	10000	CAV1;BMPR1A;TNFRSF11B;FGFR3;SLC39A13;FOSL2
POAG EUR	Artery_Tibial	eQTL	MGI	MP:0003253_dilated_bile_duct	15	4	0.27	0.0125	1	10000	PKD1;SYT1;PKD2;BICC1
POAG cross-ancestry	Esophagus_Gastroesophageal_Junction	eQTL	GO_MF	CERAMIDE_BINDING	18	4	0.22	0.0125	1	10000	PSAP;GLTP;PLTP;VDAC2
POAG EUR	Brain_Putamen_basal_ganglia	eQTL	GO_MF	OXIDOREDUCTASE_ACTIVITY_ACTING_ON_THE_ALDEHYDE_OR_OXO_GROUP_OF_DONORS_NAD_OR_NADP_AS_ACCEPTOR	30	4	0.13	0.0126	1	10000	ALDH1L2;ALDH9A1;ALDH7A1;PDHA1
POAG cross-ancestry	Esophagus_Gastroesophageal_Junction	eQTL	GO_BP	KERATAN_SULFATE_BIOSYNTHETIC_PROCESS	28	5	0.18	0.0126	1	10000	B4GALT1;ST3GAL1;B4GALT4;B4GAT1;ST3GAL3
POAG EUR	Brain_Putamen_basal_ganglia	eQTL	MGI	MP:0003271_abnormal_duodenum_morphology	17	3	0.18	0.0127	1	10000	KL;EPCAM;PCSK1N
POAG cross-ancestry	Cells_cultured_fibroblasts	eQTL	MGI	MP:0002752_abnormal_somatic_nervous_system_morphology	12	4	0.33	0.0127	1	10000	BDNF;ADGRG6;EGR2;SCYL1
POAG cross-ancestry	Cells_cultured_fibroblasts	eQTL	MGI	MP:0003667_increased_hemangiosarcoma_incidence	25	6	0.24	0.0127	1	10000	TP53;PRDX1;TUSC2;CDKN2A;PINX1;PRDM2
POAG EUR	Artery_Tibial	eQTL	GO_MF	ENDONUCLEASE_ACTIVITY_ACTIVE_WITH_EITHER_RIBO_OR_DEOXYRIBONUCLEIC_ACIDS_AND_PRODUCING_3_PHOSPHOMONOESTERS	14	4	0.29	0.0127	1	10000	GEN1;XRCC3;RNASE1;MUS81
POAG EUR	Brain_Hypothalmus	eQTL	GO_BP	MACROMOLECULE_DEPALMITOYLATION	11	2	0.18	0.0128	1	10000	LYPLAL1;ABHD12
POAG cross-ancestry	Esophagus_Gastroesophageal_Junction	eQTL	GO_MF	DIPEPTIDYL_PEPTIDASE_ACTIVITY	10	3	0.3	0.0128	1	10000	CTSC;DPP3;PRSS16
POAG cross-ancestry	Cells_cultured_fibroblasts	eQTL	MGI	MP:0010383_increased_adenoma_incidence	24	6	0.25	0.0129	1	10000	APC;TP53;KITLG;ERRFI1;PRDX1;EXO1
POAG cross-ancestry	Artery_tibial	eQTL	GO_BP	REGULATION_OF_NEUROGENESIS	293	34	0.12	0.013	1	1000	BMPR1A;STK11;WNT3;KALRN;FBXO31;HDAC1;HES6;PSEN1;SHOX2;DUSP10;EPHA4;DBNL;NF1;TIAM1;NRP1;MAPT;RNF112;SRRT;TSPO;CDH4;SEMA6C;DBN1;EGR2;F2;RAB21;GDI1;CDKL3;TRPV2;ISLR2;BDNF;SEMA3B;BHLHB9;PLXNA4;DLL1
POAG cross-ancestry	Artery_tibial	eQTL	GO_BP	RRNA_METHYLATION	25	6	0.24	0.013	1	1000	MTERF4;METTL15;METTL5;TRMT112;TRMT61B;METTL16
POAG cross-ancestry	Cells_cultured_fibroblasts	eQTL	GO_BP	POSITIVE_REGULATION_OF_BLOOD_VESSEL_ENDOTHELIAL_CELL_MIGRATION	51	10	0.2	0.013	1	1000	ETS1;PDGFB;CD40;HDAC9;FGFR1;KDR;MAP3K3;NOS3;HDAC7;PIK3C2A
POAG cross-ancestry	Cells_cultured_fibroblasts	eQTL	GO_BP	REGULATION_OF_DNA_TEMPLATED_TRANSCRIPTION_INITIATION	39	8	0.21	0.013	1	1000	TP53;HEY2;MED1;ZNF451;ATF7IP;PSMC3;PSMC6;MED13
POAG cross-ancestry	Esophagus_Gastroesophageal_Junction	eQTL	GO_MF	PROTEIN_MACROMOLECULE_ADAPTOR_ACTIVITY	256	24	0.09	0.013	1	1000	STX7;VAMP3;SNAP29;MAPT;MEN1;LDLRAP1;BICD1;ATP1B1;JUP;PEF1;G3BP2;HIP1;SARM1;TJP2;KSR1;GAB2;GRB14;AKAP6;LAT;CAV2;ARRDC1;CARD10;DCAF7;UBXN8
POAG EUR	Brain_Hypothalmus	eQTL	GO_MF	LYSOPHOSPHOLIPASE_ACTIVITY	24	3	0.12	0.0132	1	100000	ASPG;LYPLAL1;ABHD12
POAG cross-ancestry	Cells_cultured_fibroblasts	eQTL	MGI	MP:0011402_renal_cast	39	8	0.21	0.0133	1	10000	NOS3;CD151;MYO1E;TUSC2;C1GALT1;COL4A4;GLIS2;MAGI2
POAG EUR	Artery_Tibial	eQTL	REACTOME	STING_MEDIATED_INDUCTION_OF_HOST_IMMUNE_RESPONSES	15	4	0.27	0.0133	1	10000	TBK1;XRCC6;MB21D1;TMEM173
POAG cross-ancestry	Esophagus_Gastroesophageal_Junction	eQTL	GO_BP	PEPTIDYL_PROLINE_HYDROXYLATION_TO_4_HYDROXY_L_PROLINE	10	3	0.3	0.0133	1	10000	PRDX4;P4HTM;P4HA2
POAG cross-ancestry	Esophagus_Gastroesophageal_Junction	eQTL	MGI	MP:0008245_abnormal_alveolar_macrophage_morphology	11	3	0.27	0.0133	1	10000	LIPA;LYZ;NPC2
POAG cross-ancestry	Esophagus_Gastroesophageal_Junction	eQTL	REACTOME	KERATAN_SULFATE_BIOSYNTHESIS	28	5	0.18	0.0134	1	10000	B4GALT1;ST3GAL3;ST3GAL1;B4GALT4;B4GAT1
POAG cross-ancesry	Kidney_cortex	sQTL	GO_BP	SUPEROXIDE_METABOLIC_PROCESS	30	2	0.07	0.0134	1	10000	PRKCD;SOD2
POAG cross-ancestry	Cells_cultured_fibroblasts	eQTL	MGI	MP:0005489_vascular_smooth_muscle_hyperplasia	12	4	0.33	0.0135	1	10000	FOSL2;ITGA7;EFEMP2;SERPIND1
POAG EUR	Artery_Tibial	eQTL	GO_BP	RESOLUTION_OF_MEIOTIC_RECOMBINATION_INTERMEDIATES	15	4	0.27	0.0135	1	10000	CENPS;FANCM;TOP2A;MUS81
POAG EUR	Brain_Hypothalmus	eQTL	GO_BP	CHOLESTEROL_EFFLUX	45	4	0.09	0.0136	1	10000	NR1H3;CAV1;CES1;ABCA8
POAG EUR	Artery_Tibial	eQTL	GO_BP	POSITIVE_REGULATION_OF_DENDRITE_MORPHOGENESIS	32	6	0.19	0.0136	1	10000	KALRN;FBXO31;CUX1;EPHA4;DBNL;CDKL3
POAG cross-ancestry	Cells_cultured_fibroblasts	eQTL	GO_BP	REGULATION_OF_SYNAPSE_MATURATION	11	4	0.36	0.0137	1	10000	NEURL1;NFATC4;RELN;ADGRL1
POAG cross-ancestry	Brain_Hippocampus	sQTL	GO_MF	VITAMIN_TRANSMEMBRANE_TRANSPORTER_ACTIVITY	18	2	0.11	0.0138	1	10000	SLC2A8;SLC19A1
POAG cross-ancestry	Cells_cultured_fibroblasts	eQTL	GO_BP	ER_OVERLOAD_RESPONSE	12	4	0.33	0.0138	1	10000	TP53;EIF2AK3;CCDC47;TMCO1
POAG EUR	Brain_Hypothalmus	eQTL	MGI	MP:0001300_ocular_hypertelorism	28	3	0.11	0.0139	1	10000	BMPR1A;ARSB;TET1
POAG cross-ancestry	Artery_tibial	eQTL	GO_BP	REGULATION_OF_EXTENT_OF_CELL_GROWTH	94	15	0.16	0.014	1	1000	WNT3;DBNL;NRP1;MAPT;CDH4;SEMA6C;DBN1;RAB21;GDI1;CDKL3;TRPV2;ISLR2;BDNF;SEMA3B;PLXNA4
POAG cross-ancestry	Artery_tibial	eQTL	MGI	MP:0000250_abnormal_vasoconstriction	13	4	0.31	0.014	1	10000	CAV1;RORA;POLDIP2;ADRA2B
POAG EUR	Brain_Hypothalmus	eQTL	GO_BP	MEIOTIC_CHROMOSOME_SEGREGATION	72	5	0.07	0.014	1	10000	SMC2;SGO2;EME2;MEIOC;RNF212
POAG cross-ancestry	Cells_cultured_fibroblasts	eQTL	GO_CC	CELL_SUBSTRATE_JUNCTION	409	47	0.11	0.014	1	1000	CLASP2;CTNNA1;ITGA1;CAV1;MARCKS;CFL1;NCKAP1;ITGB3;RAC1;IQGAP1;PTPN12;FERMT3;LPXN;COL17A1;ERBIN;CD151;HACD3;ARPC5;FLOT2;JAK1;THSD1;LAMTOR3;SCARB2;FGFR3;PAK4;CBL;SORBS1;PRKAR2A;TRIOBP;RPS4X;CDC42EP1;ITGA6;PGM5;ITGB5;PLAU;CAPN5;FHL3;LPP;AFAP1;APBB1IP;CSRP1;TNS2;TES;RSU1;TSPAN4;STARD8;MRC2
POAG cross-ancestry	Cells_cultured_fibroblasts	eQTL	GO_BP	GLOMERULUS_DEVELOPMENT	54	10	0.19	0.014	1	1000	SULF1;PDGFB;PDGFRA;IQGAP1;MAGI2;KIRREL3;JAG1;MYO1E;COL4A4;SERPINB7
POAG cross-ancestry	Cells_cultured_fibroblasts	eQTL	MGI	MP:0001967_deafness	69	12	0.17	0.014	1	1000	TNFRSF11B;EMX2;FGFR3;BDNF;RB1;MARVELD2;ACAN;SCARB2;ALG10;SALL1;MSRB3;TRIOBP
POAG cross-ancestry	Cells_cultured_fibroblasts	eQTL	MGI	MP:0008210_increased_mature_B_cell_number	31	7	0.23	0.014	1	1000	IFNAR1;VCAM1;GMDS;TBK1;VAMP3;BMF;TANK
POAG cross-ancestry	Esophagus_Gastroesophageal_Junction	eQTL	MGI	MP:0008406_increased_cellular_sensitivity_to_hydrogen_peroxide	20	4	0.2	0.014	1	10000	PRDX1;AIFM1;CC2D1A;RIT1
POAG cross-ancestry	Esophagus_Gastroesophageal_Junction	eQTL	REACTOME	LAMININ_INTERACTIONS	30	5	0.17	0.0141	1	10000	ITGA1;COL4A4;LAMC1;LAMA5;ITGA7
POAG cross-ancestry	Cells_cultured_fibroblasts	eQTL	MGI	MP:0008069_abnormal_joint_mobility	12	4	0.33	0.0142	1	10000	BMPR1A;ANKH;NOV;ADGRG6
POAG cross-ancestry	Cells_cultured_fibroblasts	eQTL	MGI	MP:0004982_abnormal_osteoclast_morphology	41	8	0.2	0.0143	1	10000	CAV1;TNFRSF11B;ITGB3;TRAF6;FOSL2;IFNAR1;KITLG;PLEKHM1
POAG cross-ancestry	Artery_tibial	eQTL	GO_BP	NEGATIVE_REGULATION_OF_AMINE_TRANSPORT	20	5	0.25	0.0144	1	10000	ADRA2B;LEP;SYT11;P2RY12;SLC43A1
POAG cross-ancestry	Artery_tibial	eQTL	GO_MF	ENDONUCLEASE_ACTIVITY_ACTIVE_WITH_EITHER_RIBO_OR_DEOXYRIBONUCLEIC_ACIDS_AND_PRODUCING_3_PHOSPHOMONOESTERS	14	4	0.29	0.0144	1	10000	XRCC3;RNASE4;MUS81;TSEN2
POAG EUR	Brain_Putamen_basal_ganglia	eQTL	MGI	MP:0002944_increased_lactate_dehydrogenase_level	18	3	0.17	0.0144	1	10000	PRDX1;LYZ;UACA
POAG EUR	Brain_Hypothalmus	eQTL	GO_BP	PYRIMIDINE_RIBONUCLEOTIDE_METABOLIC_PROCESS	28	3	0.11	0.0145	1	10000	NME6;NME1;NME2
POAG EUR	Brain_Hypothalmus	eQTL	MGI	MP:0005168_abnormal_female_meiosis	50	4	0.08	0.0145	1	10000	TET1;MEI1;SGO2;CPEB1
POAG cross-ancestry	Esophagus_Gastroesophageal_Junction	eQTL	GO_BP	PEPTIDYL_LYSINE_MONOMETHYLATION	10	3	0.3	0.0145	1	10000	KMT5A;SMYD2;METTL10
POAG EUR	Brain_Putamen_basal_ganglia	eQTL	REACTOME	PROCESSING_OF_INTRONLESS_PRE_MRNAS	19	3	0.16	0.0146	1	10000	SYMPK;CPSF2;CPSF7
POAG cross-ancestry	Brain_Hippocampus	sQTL	GO_BP	BODY_MORPHOGENESIS	24	2	0.08	0.0146	1	10000	TGFB3;IFT122
POAG cross-ancestry	Cells_cultured_fibroblasts	eQTL	REACTOME	VEGFR2_MEDIATED_VASCULAR_PERMEABILITY	26	6	0.23	0.0146	1	10000	CAV1;RAC1;NOS3;CTNNA1;MLST8;CTNND1
POAG cross-ancestry	Cells_cultured_fibroblasts	eQTL	MGI	MP:0005141_liver_hyperplasia	12	4	0.33	0.0146	1	10000	APC;TP53;JAK1;PLAU
POAG EUR	Artery_Tibial	eQTL	GO_CC	INTEGRAL_COMPONENT_OF_SYNAPTIC_VESICLE_MEMBRANE	24	5	0.21	0.0146	1	10000	STX1A;VAMP3;SV2A;SYT1;SLC17A7
POAG EUR	Brain_Hypothalmus	eQTL	MGI	MP:0000192_abnormal_mineral_level	11	2	0.18	0.0147	1	10000	ATP7B;DSEL
POAG cross-ancestry	Artery_tibial	eQTL	MGI	MP:0005542_corneal_vascularization	26	6	0.23	0.0149	1	10000	VEGFB;IFNAR1;LMX1B;LIMK2;EDA;LGR4
POAG cross-ancestry	Artery_tibial	eQTL	MGI	MP:0000233_abnormal_blood_flow_velocity	17	5	0.29	0.015	1	1000	CITED2;DCBLD2;ENTPD1;TXNRD2;MUS81
POAG cross-ancestry	Artery_tibial	eQTL	MGI	MP:0010067_increased_red_blood_cell_distribution_width	41	8	0.2	0.015	1	1000	TTC28;DBN1;TAL1;PRKG1;PRKAA1;LPIN2;PLD3;VPS13C
POAG cross-ancestry	Artery_tibial	eQTL	REACTOME	ASSEMBLY_OF_COLLAGEN_FIBRILS_AND_OTHER_MULTIMERIC_STRUCTURES	53	9	0.17	0.015	1	1000	CTSS;COL4A4;COL4A3;CTSB;COL8A2;LOXL1;LOXL4;COL24A1;CD151
POAG EUR	Brain_Hypothalmus	eQTL	GO_BP	HINDLIMB_MORPHOGENESIS	29	3	0.1	0.015	1	10000	BMPR1A;WNT3;AFF3
POAG cross-ancestry	Cells_cultured_fibroblasts	eQTL	GO_BP	I_KAPPAB_KINASE_NF_KAPPAB_SIGNALING	249	32	0.13	0.015	1	1000	PRDX4;TLR3;NDFIP1;CD40;HACD3;PIDD1;TRAF6;MTDH;LTBR;MAP3K3;EDA2R;UBE2V1;TNIP2;TRIM5;BTRC;TRAF4;OPTN;SNIP1;TBK1;TICAM2;SPHK2;NLRX1;RIOK3;TNFRSF10B;TANK;TIFA;WLS;PPM1N;TFG;TBKBP1;IRAK1BP1;TMEM101
POAG cross-ancestry	Cells_cultured_fibroblasts	eQTL	MGI	MP:0008140_podocyte_foot_process_effacement	40	8	0.2	0.015	1	10000	CD151;PIK3C2A;MYO1E;COL17A1;RAC1;COL4A4;MAGI2;ITGA1
POAG EUR	Artery_Tibial	eQTL	GO_CC	CLEAVAGE_FURROW	50	8	0.16	0.015	1	1000	NDE1;SEPT7;KATNBL1;HMCN1;RAB11FIP3;RDX;KLHDC8B;PLCD3
POAG EUR	Artery_Tibial	eQTL	MGI	MP:0002192_hydrops_fetalis	68	10	0.15	0.015	1	1000	ZEB1;CHRD;PKD1;NF1;PSEN1;MMACHC;PKD2;CALCRL;SYMPK;UHRF2
POAG cross-ancesry	Kidney_cortex	sQTL	GO_BP	POSITIVE_REGULATION_OF_PROTEIN_IMPORT	32	2	0.06	0.0151	1	10000	PRKCD;JUP
POAG EUR	Brain_Hypothalmus	eQTL	GO_BP	REGULATION_OF_STEROL_TRANSPORT	48	4	0.08	0.0153	1	10000	NR1H3;CAV1;CES1;ABCA8
POAG cross-ancestry	Esophagus_Gastroesophageal_Junction	eQTL	MGI	MP:0009171_enlarged_pancreatic_islets	21	4	0.19	0.0153	1	10000	TUB;RAPGEF3;MEN1;PCSK2
POAG EUR	Brain_Hypothalmus	eQTL	MGI	MP:0003578_absent_ovary	11	2	0.18	0.0154	1	10000	TET1;CPEB1
POAG cross-ancestry	Artery_tibial	eQTL	GO_BP	POSITIVE_REGULATION_OF_SKELETAL_MUSCLE_TISSUE_DEVELOPMENT	13	4	0.31	0.0155	1	10000	IGF2;SHOX2;PRKAA1;DLL1
POAG EUR	Brain_Hypothalmus	eQTL	MGI	MP:0011395_decreased_fetal_cardiomyocyte_proliferation	10	2	0.2	0.0157	1	10000	SPTBN1;TXNRD2
POAG EUR	Artery_Tibial	eQTL	MGI	MP:0002894_abnormal_otolith_morphology	10	3	0.3	0.0157	1	10000	ZEB1;SLC30A4;ATG4B
POAG cross-ancestry	Artery_tibial	eQTL	MGI	MP:0003560_osteoarthritis	20	5	0.25	0.0158	1	10000	BMPR1A;LTBP3;ADAMTS5;ERRFI1;HYAL1
POAG cross-ancestry	Cells_cultured_fibroblasts	eQTL	MGI	MP:0003789_increased_osteosarcoma_incidence	13	4	0.31	0.0158	1	10000	APC;TP53;PRDX1;CDKN2A
POAG EUR	Brain_Hypothalmus	eQTL	MGI	MP:0002118_abnormal_lipid_homeostasis	139	8	0.06	0.016	1	1000	CAV1;NR1H3;LPIN1;CBL;ELOVL6;ANGPTL6;FABP1;NXNL1
POAG cross-ancestry	Cells_cultured_fibroblasts	eQTL	GO_MF	PROTEIN_SELF_ASSOCIATION	50	9	0.18	0.016	1	1000	VAMP2;TDG;TP53;PTH1R;SLC9A3R1;MDH2;ABCD3;SLC2A1;ZSWIM2
POAG cross-ancestry	Cells_cultured_fibroblasts	eQTL	GO_CC	ACTIN_CYTOSKELETON	452	52	0.12	0.016	1	1000	CENPQ;SEPT7;CD2AP;CTNNA1;BMF;MARCKS;CFL1;NCKAP1;DBNL;RAC1;WIPF1;IQGAP1;SLC9A3R1;SLC2A1;PTPN12;VCAM1;FERMT3;LPXN;ANG;ARPC5;FLOT2;EHBP1;MYO1B;PKD2;ACTR1B;SORBS1;TRIOBP;SMTN;TMOD2;GAS2L1;SEPT9;SHROOM1;MYO9B;MYO1E;CAPZA2;PGM5;CDC42BPA;SPTBN2;CALD1;CAPZA1;NEBL;ZNF268;SAMD14;FHL3;IPP;LPP;LSP1;MYH7B;AFAP1;ZNF74;ABLIM2;CCDC102A
POAG cross-ancestry	Cells_cultured_fibroblasts	eQTL	KEGG	ECM_RECEPTOR_INTERACTION	72	12	0.17	0.016	1	1000	ITGA7;ITGB3;ITGA1;ITGB5;ITGA6;ITGA9;THBS3;RELN;SV2A;COL6A1;COL4A4;THBS4
POAG cross-ancestry	Cells_cultured_fibroblasts	eQTL	MGI	MP:0005565_increased_blood_urea_nitrogen_level	139	20	0.14	0.016	1	1000	CAV1;NOS3;LEP;APC;CYS1;TNFAIP1;ZBTB20;PIK3C2A;MYO1E;TNS2;TBK1;C1GALT1;PKD2;CD2AP;COL4A4;GLIS2;MAGI2;ATP8A1;LYPD6B;BLVRB
POAG EUR	Artery_Tibial	eQTL	MGI	MP:0003606_kidney_failure	54	9	0.17	0.016	1	1000	COL4A3;PKD1;APRT;TAL1;PPP3R1;PKD2;BICC1;LAMC1;COL4A4
POAG EUR	Artery_Tibial	eQTL	MGI	MP:0000955_abnormal_spinal_cord_morphology	75	10	0.13	0.016	1	1000	ENPP1;PSAP;EGR1;FGFRL1;PSEN1;SUFU;CACNA2D2;EGR2;ARIH2;EPHA4
POAG EUR	Brain_Putamen_basal_ganglia	eQTL	GO_MF	OXIDOREDUCTASE_ACTIVITY_ACTING_ON_THE_CH_NH_GROUP_OF_DONORS_NAD_OR_NADP_AS_ACCEPTOR	18	3	0.17	0.0161	1	10000	CRYM;DHFR2;ALDH1L2
POAG cross-ancestry	Cells_cultured_fibroblasts	eQTL	GO_BP	NEGATIVE_REGULATION_OF_MYOTUBE_DIFFERENTIATION	12	4	0.33	0.0161	1	10000	BHLHE41;BDNF;XBP1;NOV
POAG EUR	Artery_Tibial	eQTL	MGI	MP:0003288_intestinal_edema	15	4	0.27	0.0161	1	10000	PLVAP;ST14;EPCAM;CALCRL
POAG EUR	Brain_Hypothalmus	eQTL	GO_CC	PLATELET_DENSE_GRANULE_LUMEN	11	2	0.18	0.0162	1	10000	CTSW;ITIH4
POAG cross-ancestry	Artery_tibial	eQTL	MGI	MP:0003492_abnormal_involuntary_movement	21	5	0.24	0.0163	1	10000	CAV1;PSAP;ACHE;HDAC4;CACNA2D2
POAG cross-ancestry	Cells_cultured_fibroblasts	eQTL	MGI	MP:0003864_abnormal_midbrain_development	34	7	0.21	0.0163	1	10000	FGFR1;SCRIB;WLS;SUFU;PIK3C2A;PTPN12;LAPTM4B
POAG cross-ancestry	Esophagus_Gastroesophageal_Junction	eQTL	GO_BP	PRIMARY_ALCOHOL_CATABOLIC_PROCESS	12	3	0.25	0.0164	1	10000	SULT1A4;ALDH2;SULT1A2
POAG cross-ancesry	Kidney_cortex	sQTL	MGI	MP:0004937_dilated_heart	29	2	0.07	0.0164	1	10000	SOD2;JUP
POAG cross-ancestry	Artery_tibial	eQTL	REACTOME	TRAF3_DEPENDENT_IRF_ACTIVATION_PATHWAY	13	4	0.31	0.0166	1	10000	EP300;TBK1;IKBKE;RNF135
POAG EUR	Brain_Hypothalmus	eQTL	MGI	MP:0009379_abnormal_foot_pigmentation	11	2	0.18	0.0166	1	10000	CBL;HPS5
POAG cross-ancestry	Artery_tibial	eQTL	MGI	MP:0003814_vascular_smooth_muscle_hypoplasia	14	4	0.29	0.0168	1	10000	BMPR1A;HHEX;NRP1;CALCRL
POAG cross-ancesry	Kidney_cortex	sQTL	GO_BP	ORGANIC_CATION_TRANSPORT	26	2	0.08	0.0168	1	10000	SLC25A26;SLC22A18
POAG EUR	Brain_Putamen_basal_ganglia	eQTL	GO_CC	MRNA_CLEAVAGE_AND_POLYADENYLATION_SPECIFICITY_FACTOR_COMPLEX	18	3	0.17	0.0169	1	10000	CPSF2;CPSF7;SYMPK
POAG EUR	Brain_Putamen_basal_ganglia	eQTL	MGI	MP:0008133_decreased_Peyer's_patch_number	18	3	0.17	0.0169	1	10000	TNFRSF11A;SPPL2A;SASH3
POAG EUR	Artery_Tibial	eQTL	MGI	MP:0008059_abnormal_podocyte_foot_process_morphology	16	4	0.25	0.0169	1	10000	FBLN1;COL4A3;TAL1;CFL1
POAG cross-ancestry	Artery_tibial	eQTL	GO_MF	LIPID_BINDING	662	65	0.1	0.017	1	1000	SYT2;SYT11;SYT1;MAPT;ESRRB;NFE2L1;PGR;RORA;F2;HIST1H2BJ;LDLRAP1;SNX5;SYTL2;SCARB2;PSAP;MB21D1;SAP30L;PGRMC2;HDLBP;FERMT2;HIP1;PXK;TULP1;SULT1E1;ANXA4;APOA2;DENND1A;TIAM1;CYTH2;CYTH1;NF1;ARHGAP9;ARHGAP32;FABP4;S100A13;SNX1;CAV1;SYTL3;NUMA1;NPC2;PITPNC1;GPIHBP1;GLTP;VDAC2;PROM2;TSPO;PRR7;DYSF;DOC2A;EPN2;ZCCHC14;SNX32;CHMP2A;SNX30;VPS36;ZFYVE1;PHLDA2;MICALL1;SESTD1;SNX29;SH3GLB1;FNBP1L;STARD7;RUFY1;MVB12B
POAG cross-ancestry	Artery_tibial	eQTL	MGI	MP:0001505_hunched_posture	89	13	0.15	0.017	1	1000	BDNF;ACHE;NF1;APRT;NLRP6;CHORDC1;FOXO1;GORAB;MCM2;LYZ;SNCG;DNM1;MAOA
POAG EUR	Brain_Putamen_basal_ganglia	eQTL	MGI	MP:0001676_abnormal_apical_ectodermal_ridge_morphology	18	3	0.17	0.017	1	10000	LRP4;GREM1;WNT3
POAG cross-ancestry	Cells_cultured_fibroblasts	eQTL	GO_CC	PERINUCLEAR_REGION_OF_CYTOPLASM	629	69	0.11	0.017	1	1000	NEDD4;RHBDD2;TMEM173;APC;COPS5;PKP4;SPRR3;CD2AP;MTDH;TRAF4;CAV1;SLC9A3R1;RACK1;SYT11;LPXN;OSBPL3;GPER1;BNIP2;TPPP;CISD2;SPIRE1;BDNF;OPTN;ARFGEF2;EHD1;CTSB;ABCA1;FLOT2;RAPGEF1;EHD4;ARHGAP1;MYO1B;TF;TRAF6;NDFIP1;SBF2;VAMP3;MAGI2;CLN5;EPG5;LAPTM5;CHI3L1;SELENOM;GDPD1;ATP2A2;SLC39A13;EIF2AK3;SLC30A7;CABP7;NCS1;SERINC5;PKN3;MGAT1;VAMP2;CBL;USP20;SEPT9;MYO9B;COPS8;ROS1;THBS3;PREX1;RASGRP3;NEURL1;NANOS1;TRMT112;HIF1AN;TMEM134;CDK2AP1
POAG cross-ancestry	Cells_cultured_fibroblasts	eQTL	MGI	MP:0009395_increased_nucleated_erythrocyte_cell_number	40	8	0.2	0.017	1	1000	RB1;FERMT3;DPH1;MYB;PKNOX1;LIG1;MED1;SIN3B
POAG EUR	Brain_Putamen_basal_ganglia	eQTL	MGI	MP:0000550_abnormal_forelimb_morphology	50	5	0.1	0.0171	1	10000	LRP4;MET;GREM1;FMN1;WNT3
POAG cross-ancestry	Esophagus_Gastroesophageal_Junction	eQTL	MGI	MP:0000749_muscle_degeneration	30	5	0.17	0.0171	1	10000	CISD2;APP;ITGA7;SGCG;AIFM1
POAG cross-ancestry	Artery_tibial	eQTL	MGI	MP:0000298_absent_atrioventricular_cushions	15	4	0.27	0.0172	1	10000	BMPR1A;SLC8A1;VCAN;MAP2K5
POAG EUR	Brain_Putamen_basal_ganglia	eQTL	GO_BP	ACUTE_PHASE_RESPONSE	35	4	0.11	0.0172	1	10000	TNFRSF11A;PLSCR1;SIGIRR;ITIH4
POAG cross-ancestry	Artery_tibial	eQTL	MGI	MP:0000937_abnormal_motor_neuron_morphology	52	9	0.17	0.0174	1	10000	CNTF;EPG5;INTU;DNAJC11;CACNA2D2;PAK4;EGR2;MAOA;ISLR2
POAG EUR	Brain_Hypothalmus	eQTL	GO_BP	PEPTIDYL_PROLINE_HYDROXYLATION_TO_4_HYDROXY_L_PROLINE	10	2	0.2	0.0175	1	10000	PRDX4;P4HTM
POAG cross-ancestry	Brain_Hippocampus	sQTL	MGI	MP:0006396_decreased_long_bone_epiphyseal_plate_size	23	2	0.09	0.0175	1	10000	FLNB;SPRED2
POAG EUR	Artery_Tibial	eQTL	MGI	MP:0001724_abnormal_extraembryonic_endoderm_formation	15	4	0.27	0.0176	1	10000	HAS2;WNT3;PELO;HSP90B1
POAG cross-ancestry	Artery_tibial	eQTL	GO_MF	OXIDOREDUCTASE_ACTIVITY_ACTING_ON_THE_CH_NH2_GROUP_OF_DONORS	19	5	0.26	0.0177	1	10000	LOXL1;LOXL4;MAOA;PNPO;GLUD1
POAG EUR	Brain_Hypothalmus	eQTL	MGI	MP:0010901_abnormal_pulmonary_alveolar_parenchyma_morphology	11	2	0.18	0.0177	1	10000	CAV1;SFTPA2
POAG EUR	Artery_Tibial	eQTL	GO_MF	FOUR_WAY_JUNCTION_DNA_BINDING	17	4	0.24	0.0177	1	10000	HMGB3;GEN1;FANCM;XRCC3
POAG EUR	Brain_Hypothalmus	eQTL	GO_BP	POSITIVE_REGULATION_OF_MRNA_3_END_PROCESSING	11	2	0.18	0.0178	1	10000	NUDT21;CPEB1
POAG EUR	Artery_Tibial	eQTL	MGI	MP:0002276_abnormal_lung_interstitium_morphology	16	4	0.25	0.0178	1	10000	FBLN1;PTHLH;LYZ;HYAL3
POAG cross-ancesry	Kidney_cortex	sQTL	GO_MF	4_IRON_4_SULFUR_CLUSTER_BINDING	36	2	0.06	0.0179	1	10000	MUTYH;ACO2
POAG cross-ancestry	Artery_tibial	eQTL	MGI	MP:0000745_tremors	250	29	0.12	0.018	1	1000	CISD2;PSAP;SCARB2;ACHE;ACP2;MYSM1;HIP1;CPE;RORA;DNAJC11;ENTPD1;CACNA2D2;TK2;F2;AIFM1;DBNL;LIPI;EGR2;FDFT1;MAP2K4;NPC2;LPIN2;TRIM2;KNSTRN;NSD3;ADAM23;HCN2;DNM1;SYT2
POAG cross-ancestry	Artery_tibial	eQTL	MGI	MP:0000188_abnormal_circulating_glucose_level	27	6	0.22	0.018	1	1000	PNPLA2;LEP;SLC5A2;STAT4;STK11;RTN2
POAG cross-ancestry	Artery_tibial	eQTL	GO_BP	POSITIVE_REGULATION_OF_PROTEIN_TARGETING_TO_MITOCHONDRION	30	6	0.2	0.018	1	1000	PRKAA1;HUWE1;ARIH2;NPEPPS;SH3GLB1;LEPROT
POAG EUR	Brain_Putamen_basal_ganglia	eQTL	GO_BP	NEGATIVE_REGULATION_OF_BMP_SIGNALING_PATHWAY	46	5	0.11	0.018	1	1000	PPM1A;LEMD2;GREM1;CHRD;TWSG1
POAG cross-ancestry	Cells_cultured_fibroblasts	eQTL	GO_CC	ADHERENS_JUNCTION	157	21	0.13	0.018	1	1000	STXBP6;APC;PKP4;CTNNA1;ADAM15;SCRIB;FLOT2;PAK4;CYTH2;SORBS1;SHROOM1;MYO1E;CDC42EP1;MPP7;CTNND1;JAG1;ITGA6;ARVCF;AFDN;PGM5;DCHS1
POAG cross-ancestry	Cells_cultured_fibroblasts	eQTL	GO_CC	CUL4_RING_E3_UBIQUITIN_LIGASE_COMPLEX	32	7	0.22	0.018	1	1000	DCAF7;DDB2;TRPC4AP;PLRG1;FBXW5;DCAF17;RBX1
POAG cross-ancestry	Cells_cultured_fibroblasts	eQTL	GO_CC	CELL_CELL_JUNCTION	417	48	0.12	0.018	1	1000	STXBP6;ADD3;APC;PKP4;PPL;CD2AP;MTDH;TRAF4;CTNNA1;ADAM15;ITGB3;IQGAP1;SCRIB;ZAP70;SLC2A1;COL17A1;FLOT2;RAB13;MAGI2;ANK3;ATP2A2;PKD2;SV2A;PAK4;CYTH2;SORBS1;SYMPK;SHROOM1;MYO1E;CDC42EP1;MPP7;CTNND1;MARVELD2;JAG1;ADGRL3;ITGA6;ARVCF;AFDN;NOV;PCDH9;PGM5;HEG1;JAM2;BAIAP2L2;KIRREL3;CDC42BPA;CNTNAP1;DCHS1
POAG cross-ancestry	Cells_cultured_fibroblasts	eQTL	GO_BP	NEGATIVE_REGULATION_OF_SMOOTHENED_SIGNALING_PATHWAY	27	6	0.22	0.018	1	1000	RB1;SUFU;GLIS2;BTRC;RACK1;KCTD6
POAG cross-ancestry	Cells_cultured_fibroblasts	eQTL	MGI	MP:0003091_abnormal_cell_migration	44	8	0.18	0.018	1	1000	TP53;ITGB3;TRAF4;EHD1;XBP1;NCKAP1;NCKIPSD;CLASP2
POAG cross-ancestry	Cells_cultured_fibroblasts	eQTL	MGI	MP:0005103_abnormal_retinal_pigmentation	73	12	0.16	0.018	1	1000	SCRIB;KITLG;ABCA1;NSF;MED1;JAM2;CTNNA1;SNRNP27;PRKCQ;RNASEH2C;UBE2D3;ADAMTSL4
POAG cross-ancestry	Cells_cultured_fibroblasts	eQTL	MGI	MP:0001541_abnormal_osteoclast_physiology	66	11	0.17	0.018	1	1000	NOS3;BMPR1A;TNFRSF11B;FGFR3;ITGB3;TRAF6;GALC;FOSL2;PLEKHM1;NOV;FARP2
POAG EUR	Artery_Tibial	eQTL	GO_CC	ACTOMYOSIN	72	10	0.14	0.018	1	1000	KAT2B;SEPT7;STX1A;DAAM1;SEPT9;FERMT2;CNN2;FHOD1;CDC42BPA;FHL3
POAG EUR	Artery_Tibial	eQTL	KEGG	LIMONENE_AND_PINENE_DEGRADATION	10	3	0.3	0.018	1	10000	ALDH9A1;EHHADH;NAT6
POAG EUR	Artery_Tibial	eQTL	MGI	MP:0002652_thin_myocardium	89	12	0.13	0.018	1	1000	FOXC2;PKD1;NF1;FGFRL1;MAPK14;BCAR1;MAPK7;PRDM6;JUP;LEMD2;SENP2;MEOX2
POAG EUR	Artery_Tibial	eQTL	MGI	MP:0004505_decreased_renal_glomerulus_number	32	6	0.19	0.018	1	1000	FOXC2;NF1;FGFRL1;LIMK2;DLG1;LAMC1
POAG cross-ancestry	Artery_tibial	eQTL	MGI	MP:0002826_tonic_seizures	21	5	0.24	0.0181	1	10000	PSAP;CHN1;HDAC4;CACNA2D2;DNM1
POAG EUR	Artery_Tibial	eQTL	MGI	MP:0005645_abnormal_hypothalamus_physiology	10	3	0.3	0.0181	1	10000	NF1;FASN;FBXL3
POAG EUR	Brain_Hypothalmus	eQTL	GO_BP	PRO_B_CELL_DIFFERENTIATION	12	2	0.17	0.0182	1	10000	HES5;NUDT21
POAG cross-ancestry	Artery_tibial	eQTL	GO_BP	RAP_PROTEIN_SIGNAL_TRANSDUCTION	14	4	0.29	0.0184	1	10000	CBL;TIMP2;RAP2C;RAPGEF3
POAG EUR	Brain_Hypothalmus	eQTL	REACTOME	TRIGLYCERIDE_METABOLISM	30	3	0.1	0.0185	1	10000	CAV1;LPIN1;FABP1
POAG EUR	Brain_Hypothalmus	eQTL	MGI	MP:0008069_abnormal_joint_mobility	13	2	0.15	0.0185	1	10000	BMPR1A;LPIN1
POAG cross-ancestry	Cells_cultured_fibroblasts	eQTL	GO_BP	SPERM_AXONEME_ASSEMBLY	19	5	0.26	0.0185	1	10000	TTLL1;DNAH1;ARMC2;IQCG;NEURL1
POAG EUR	Brain_Hypothalmus	eQTL	MGI	MP:0011205_excessive_folding_of_visceral_yolk_sac	12	2	0.17	0.0186	1	10000	TGFBR1;TET1
POAG cross-ancestry	Brain_Hippocampus	sQTL	GO_BP	MALE_MEIOTIC_NUCLEAR_DIVISION	20	2	0.1	0.0186	1	10000	TEX40;SLC2A8
POAG EUR	Artery_Tibial	eQTL	GO_BP	PURINE_CONTAINING_COMPOUND_SALVAGE	15	4	0.27	0.0186	1	10000	MTAP;APRT;DGUOK;ADAL
POAG cross-ancestry	Esophagus_Gastroesophageal_Junction	eQTL	GO_CC	CATENIN_COMPLEX	29	5	0.17	0.0188	1	10000	JUP;CDH6;CDH19;DCHS1;CDH26
POAG cross-ancestry	Artery_tibial	eQTL	GO_BP	SKELETAL_MUSCLE_ORGAN_DEVELOPMENT	137	19	0.14	0.019	1	1000	MSTN;IGF2;IGSF8;HDAC4;EP300;SHOX2;CAV1;MSC;LEMD2;PRKAA1;CAV2;DDX17;EGR2;DLL1;MEOX2;CCNT2;UQCC2;TAZ;MYL6
POAG cross-ancestry	Artery_tibial	eQTL	GO_BP	REGULATION_OF_DENDRITE_DEVELOPMENT	81	12	0.15	0.019	1	1000	STK11;KALRN;FBXO31;EPHA4;DBNL;TIAM1;PQBP1;DBN1;RAB21;SIPA1L1;CDKL3;BHLHB9
POAG cross-ancestry	Cells_cultured_fibroblasts	eQTL	GO_BP	PRI_MIRNA_TRANSCRIPTION_BY_RNA_POLYMERASE_II	46	9	0.2	0.019	1	1000	TP53;ETS1;PDGFB;BMPR1A;SMAD3;NFATC4;BMP2;SMAD6;GNL3
POAG cross-ancestry	Cells_cultured_fibroblasts	eQTL	GO_BP	POSITIVE_REGULATION_OF_CELL_AGING	13	4	0.31	0.019	1	10000	TP53;HMGA2;CDKN2A;YPEL3
POAG cross-ancestry	Cells_cultured_fibroblasts	eQTL	MGI	MP:0000163_abnormal_cartilage_morphology	48	9	0.19	0.019	1	1000	CAV1;BMPER;RB1;NF1;ANKH;SMAD3;FOSL2;ADAMTS5;ERRFI1
POAG cross-ancestry	Cells_cultured_fibroblasts	eQTL	MGI	MP:0005169_abnormal_male_meiosis	51	9	0.18	0.019	1	1000	EHD1;BTRC;CYP26B1;HSF2;EXO1;C14orf39;TAZ;MEI1;RNF212
POAG cross-ancestry	Cells_cultured_fibroblasts	eQTL	MGI	MP:0013876_absent_ductus_venosus_valve	26	6	0.23	0.019	1	1000	TRAF6;PTH1R;ADAMTS3;SETD5;ATG16L1;FLVCR2
POAG EUR	Artery_Tibial	eQTL	GO_CC	CLATHRIN_COATED_VESICLE_MEMBRANE	93	12	0.13	0.019	1	1000	DBNL;SYT11;LDLRAP1;FZD5;VAMP3;CLINT1;HIP1;AFTPH;SYT1;SYT2;FZD2;SLC17A7
POAG EUR	Artery_Tibial	eQTL	GO_BP	SMOOTH_MUSCLE_TISSUE_DEVELOPMENT	18	4	0.22	0.019	1	1000	DLG1;PKD2;NF1;EFEMP2
POAG EUR	Artery_Tibial	eQTL	MGI	MP:0003949_abnormal_circulating_lipid_level	25	5	0.2	0.019	1	1000	CES1;ZEB1;FTO;PLVAP;SLC2A9
POAG EUR	Brain_Hypothalmus	eQTL	GO_MF	INTERMEDIATE_FILAMENT_BINDING	13	2	0.15	0.0191	1	10000	NME1;NME2
POAG cross-ancestry	Cells_cultured_fibroblasts	eQTL	GO_BP	POSITIVE_REGULATION_OF_FIBROBLAST_PROLIFERATION	40	8	0.2	0.0191	1	10000	PDGFB;PDGFRA;PRKDC;PML;MYB;MIF;WAPL;FOSL2
POAG cross-ancestry	Cells_cultured_fibroblasts	eQTL	MGI	MP:0008011_intestine_polyps	13	4	0.31	0.0191	1	10000	APC;TP53;PDGFRA;PRKDC
POAG EUR	Brain_Hypothalmus	eQTL	MGI	MP:0003975_increased_circulating_VLDL_triglyceride_level	12	2	0.17	0.0193	1	10000	CAV1;LPIN1
POAG EUR	Artery_Tibial	eQTL	GO_BP	POSITIVE_REGULATION_OF_CALCIUM_ION_DEPENDENT_EXOCYTOSIS	16	4	0.25	0.0194	1	10000	HYAL3;CACNA1H;SYT1;STX1A
POAG cross-ancestry	Brain_Hippocampus	sQTL	MGI	MP:0006027_impaired_lung_alveolus_development	23	2	0.09	0.0196	1	10000	TGFB3;CBY1
POAG cross-ancestry	Esophagus_Gastroesophageal_Junction	eQTL	GO_MF	NUCLEOTIDASE_ACTIVITY	12	3	0.25	0.0196	1	10000	NT5C3B;NT5E;NT5DC2
POAG cross-ancestry	Esophagus_Gastroesophageal_Junction	eQTL	MGI	MP:0002972_abnormal_cardiac_muscle_contractility	32	5	0.16	0.0197	1	10000	INS;JUP;PRKCA;SCN5A;ATP1B1
POAG EUR	Brain_Hypothalmus	eQTL	MGI	MP:0010902_abnormal_pulmonary_alveolar_sac_morphology	12	2	0.17	0.0199	1	10000	PCYT1A;HYAL3
POAG cross-ancestry	Esophagus_Gastroesophageal_Junction	eQTL	GO_BP	PROTEIN_LOCALIZATION_TO_CILIARY_MEMBRANE	12	3	0.25	0.0199	1	10000	RAB29;TUB;GGA1
POAG cross-ancestry	Cells_cultured_fibroblasts	eQTL	GO_BP	POSITIVE_REGULATION_OF_CELL_MIGRATION_INVOLVED_IN_SPROUTING_ANGIOGENESIS	20	5	0.25	0.02	1	10000	HDAC9;KDR;MAP3K3;HDAC7;PIK3C2A
POAG cross-ancestry	Cells_cultured_fibroblasts	eQTL	MGI	MP:0009908_protruding_tongue	13	4	0.31	0.02	1	1000	TP53;ACAN;PTH1R;SLC35D1
POAG cross-ancestry	Cells_cultured_fibroblasts	eQTL	MGI	MP:0004066_abnormal_primitive_node_morphology	15	4	0.27	0.02	1	10000	APC;SUFU;RAC1;PKD2
POAG EUR	Artery_Tibial	eQTL	GO_CC	ADHERENS_JUNCTION	162	18	0.11	0.02	1	1000	JUP;FRMD4B;DLG1;HMCN1;EPHA4;FMN1;CYTH1;CCDC85B;SSX2IP;DLG5;RDX;FERMT2;CDHR3;CDC42EP4;ARVCF;BAIAP2L1;LIN7B;DCHS1
POAG cross-ancestry	Esophagus_Gastroesophageal_Junction	eQTL	GO_MF	MOLECULAR_ADAPTOR_ACTIVITY	322	27	0.08	0.02	1	1000	STX7;VAMP3;SNAP29;MAPT;MEN1;LDLRAP1;BICD1;ATP1B1;JUP;PEF1;G3BP2;HIP1;SEPT10;SARM1;TJP2;KSR1;GAB2;LAMTOR3;GRB14;AKAP6;LAT;CAV2;ARRDC1;CARD10;DCAF7;UBXN8;PSMG2
POAG cross-ancestry	Esophagus_Gastroesophageal_Junction	eQTL	GO_CC	CELL_CELL_CONTACT_ZONE	66	8	0.12	0.02	1	1000	PKP4;SCN2A;SCN5A;JUP;AKAP6;GJC1;ATP1B1;TJP2
POAG EUR	Brain_Hypothalmus	eQTL	GO_BP	CHROMOSOME_ORGANIZATION_INVOLVED_IN_MEIOTIC_CELL_CYCLE	52	4	0.08	0.0201	1	10000	SMC2;SGO2;MEIOC;RNF212
POAG EUR	Artery_Tibial	eQTL	REACTOME	TRIGLYCERIDE_BIOSYNTHESIS	10	3	0.3	0.0201	1	10000	GPAT2;LPIN2;LPIN1
POAG EUR	Brain_Hypothalmus	eQTL	GO_MF	PALMITOYL_PROTEIN_HYDROLASE_ACTIVITY	11	2	0.18	0.0203	1	10000	LYPLAL1;ABHD12
POAG cross-ancestry	Esophagus_Gastroesophageal_Junction	eQTL	GO_BP	CERAMIDE_TRANSPORT	12	3	0.25	0.0204	1	10000	PLTP;PSAP;GLTP
POAG EUR	Brain_Hypothalmus	eQTL	GO_BP	POSITIVE_REGULATION_OF_MRNA_PROCESSING	32	3	0.09	0.0205	1	10000	NUDT21;NCL;CPEB1
POAG EUR	Artery_Tibial	eQTL	GO_BP	PEPTIDYL_PROLINE_HYDROXYLATION_TO_4_HYDROXY_L_PROLINE	10	3	0.3	0.0206	1	10000	PRDX4;P4HTM;P4HA2
POAG cross-ancesry	Kidney_cortex	sQTL	GO_BP	PROTEIN_HOMOTETRAMERIZATION	36	2	0.06	0.0206	1	10000	SOD2;CBY1
POAG cross-ancestry	Artery_tibial	eQTL	MGI	MP:0005225_abnormal_vertebrae_development	27	6	0.22	0.021	1	1000	FGFR3;BMPER;DCHS1;PDS5B;PSEN1;MEOX1
POAG cross-ancestry	Artery_tibial	eQTL	MGI	MP:0001560_abnormal_circulating_insulin_level	22	5	0.23	0.021	1	1000	PNPLA2;PIP4K2B;NPY2R;SORBS1;GLP1R
POAG cross-ancestry	Cells_cultured_fibroblasts	eQTL	GO_MF	GTPASE_BINDING	211	28	0.13	0.021	1	1000	MYO9B;ABCA1;NSF;SPHK2;TRIOBP;AFDN;IQGAP1;RRAGB;RASGRP3;RGL3;SH3BP4;ARHGAP1;ERRFI1;RGPD8;EVI5;CAV1;EHD1;MICALL1;OPTN;FNBP1L;KCTD13;ATG16L1;TNFAIP1;NCKAP1;GGA1;ATP6AP1;BNIP3;STRIP1
POAG cross-ancestry	Cells_cultured_fibroblasts	eQTL	GO_BP	REGULATION_OF_DOUBLE_STRAND_BREAK_REPAIR_VIA_NONHOMOLOGOUS_END_JOINING	28	6	0.21	0.021	1	1000	PRKDC;USP51;SMCHD1;KMT5C;HMGA2;C7orf49
POAG cross-ancestry	Cells_cultured_fibroblasts	eQTL	GO_BP	REGULATION_OF_POSITIVE_CHEMOTAXIS	21	5	0.24	0.021	1	1000	SMAD3;KDR;SCG2;CXCL12;VEGFB
POAG cross-ancestry	Cells_cultured_fibroblasts	eQTL	MGI	MP:0002113_abnormal_skeleton_development	91	14	0.15	0.021	1	1000	LEP;APC;BMPR1A;TNFRSF11B;TP53;FGFR3;GALC;PTH1R;FOSL2;KITLG;DPH1;PDGFRA;CTNNA1;EGR2
POAG cross-ancestry	Cells_cultured_fibroblasts	eQTL	MGI	MP:0006042_increased_apoptosis	147	20	0.14	0.021	1	1000	APC;TP53;RB1;WLS;ARHGAP1;KITLG;PDGFRA;CDC25A;RAC1;SMAD5;NCKAP1;PAK4;POR;EHD4;GNL3;RAD54L2;MSRB3;SEPT9;KMT5A;CHI3L1
POAG cross-ancestry	Cells_cultured_fibroblasts	eQTL	MGI	MP:0011703_increased_fibroblast_proliferation	40	8	0.2	0.021	1	1000	TP53;FGFR3;RB1;PDGFRA;COL17A1;PML;CDKN2A;SULF1
POAG EUR	Artery_Tibial	eQTL	MGI	MP:0006108_abnormal_hindbrain_development	39	7	0.18	0.021	1	1000	EGR1;RDH10;SUFU;CACNA2D2;EGR2;ARIH2;ARF4
POAG cross-ancestry	Esophagus_Gastroesophageal_Junction	eQTL	GO_CC	SECRETORY_GRANULE	756	52	0.07	0.021	1	1000	B4GALT1;TMEM173;SNAP29;PSMC3;JUP;ITGA1;VDAC2;HYAL3;CAV2;ADAM15;DBNL;ITGB3;STX7;APP;KPNB1;ARPC5;VPS13C;PRKCD;CTSB;UNC13D;INS;PLD1;PSAP;RAB27B;LAMTOR3;VAMP3;SCAMP1;ATP8A1;NPC2;CTSC;CTSW;FPR1;FUCA2;HEXA;LYZ;ASAH1;RNASE2;PRDX4;CHI3L1;HMOX2;ITPR2;NCS1;ACTR1B;ABCC4;MIF;SIGLEC14;CLEC12A;DMXL2;PCSK2;A1BG;ITIH4;PGAM1
POAG cross-ancestry	Esophagus_Gastroesophageal_Junction	eQTL	GO_BP	MAST_CELL_ACTIVATION_INVOLVED_IN_IMMUNE_RESPONSE	43	6	0.14	0.021	1	1000	LGALS9;CBL;LAT;UNC13D;S100A13;GAB2
POAG cross-ancestry	Esophagus_Gastroesophageal_Junction	eQTL	GO_BP	NIK_NF_KAPPAB_SIGNALING	155	15	0.1	0.021	1	1000	APP;LGALS9;CHI3L1;PSMC3;LAPTM5;RASSF2;NMI;AKIP1;HDAC7;CARD10;IL23A;C1QTNF4;IKBKE;LIME1;TRIP6
POAG cross-ancestry	Esophagus_Gastroesophageal_Junction	eQTL	REACTOME	APOPTOTIC_EXECUTION_PHASE	50	7	0.14	0.021	1	1000	PRKCD;CASP7;TJP2;DBNL;MAPT;KPNB1;DFFB
POAG EUR	Artery_Tibial	eQTL	MGI	MP:0003649_decreased_heart_right_ventricle_size	10	3	0.3	0.0211	1	10000	HAS2;HHEX;MAPK7
POAG cross-ancestry	Esophagus_Gastroesophageal_Junction	eQTL	REACTOME	HYALURONAN_UPTAKE_AND_DEGRADATION	12	3	0.25	0.0211	1	10000	HYAL1;HYAL3;HEXA
POAG cross-ancesry	Kidney_cortex	sQTL	GO_BP	NUCLEAR_ENVELOPE_ORGANIZATION	39	2	0.05	0.0211	1	10000	BANF1;DMPK
POAG cross-ancestry	Artery_tibial	eQTL	MGI	MP:0003843_abnormal_sagittal_suture_morphology	14	4	0.29	0.0213	1	10000	FGFR3;PKD1;PSEN1;WNT9A
POAG EUR	Brain_Putamen_basal_ganglia	eQTL	GO_MF	MHC_PROTEIN_COMPLEX_BINDING	18	3	0.17	0.0214	1	10000	ANXA11;CD4;KLRC1
POAG cross-ancestry	Artery_tibial	eQTL	MGI	MP:0008059_abnormal_podocyte_foot_process_morphology	16	4	0.25	0.0215	1	10000	COL4A3;LMX1B;TAL1;CFL1
POAG cross-ancestry	Brain_Hippocampus	sQTL	GO_BP	NEGATIVE_REGULATION_OF_EPITHELIAL_TO_MESENCHYMAL_TRANSITION	21	2	0.1	0.0215	1	10000	EFNA1;SPRED2
POAG EUR	Brain_Hypothalmus	eQTL	GO_BP	VENTRICULAR_TRABECULA_MYOCARDIUM_MORPHOGENESIS	13	2	0.15	0.0216	1	10000	BMPR1A;TGFBR1
POAG cross-ancestry	Esophagus_Gastroesophageal_Junction	eQTL	GO_BP	PURINE_NUCLEOSIDE_BIOSYNTHETIC_PROCESS	21	4	0.19	0.0216	1	10000	NME5;MTAP;NME6;NT5E
POAG EUR	Brain_Hypothalmus	eQTL	GO_BP	MITOTIC_NUCLEAR_ENVELOPE_DISASSEMBLY	12	2	0.17	0.0217	1	10000	LPIN1;NEK9
POAG cross-ancestry	Artery_tibial	eQTL	MGI	MP:0003641_small_lung	55	9	0.16	0.022	1	1000	DCHS1;PKD1;PTHLH;PTH1R;IRX1;ERRFI1;HYAL1;PBRM1;STK40
POAG cross-ancestry	Artery_tibial	eQTL	MGI	MP:0009399_increased_skeletal_muscle_fiber_size	21	5	0.24	0.022	1	1000	MSTN;ITGA7;SGCG;CAV2;DYSF
POAG cross-ancestry	Artery_tibial	eQTL	MGI	MP:0011732_decreased_somite_size	22	5	0.23	0.022	1	1000	SSBP3;STK11;FOXO1;HUWE1;AIFM1
POAG cross-ancestry	Artery_tibial	eQTL	GO_BP	CATECHOLAMINE_SECRETION	40	7	0.17	0.022	1	1000	ADRA2B;SYT2;SYT1;SYT11;SNCG;P2RY12;NPY2R
POAG EUR	Brain_Hypothalmus	eQTL	GO_MF	CARBON_SULFUR_LYASE_ACTIVITY	12	2	0.17	0.022	1	10000	KYAT1;CENPV
POAG EUR	Brain_Putamen_basal_ganglia	eQTL	GO_BP	NEGATIVE_REGULATION_OF_NEURON_PROJECTION_DEVELOPMENT	127	9	0.07	0.022	1	1000	CIB1;LRRK2;WNT3;SEMA4D;TSKU;LRP4;NGFR;LGALS1;RGMA
POAG EUR	Brain_Putamen_basal_ganglia	eQTL	GO_BP	PYRIMIDINE_CONTAINING_COMPOUND_BIOSYNTHETIC_PROCESS	38	4	0.11	0.022	1	10000	NME1;DHFR2;NME7;TK2
POAG cross-ancestry	Cells_cultured_fibroblasts	eQTL	GO_MF	MONOSACCHARIDE_BINDING	56	10	0.18	0.022	1	1000	P4HTM;P4HA2;COLEC12;COLEC10;GPI;P3H2;OGFOD2;CLN5;LMAN2L;RPIA
POAG cross-ancestry	Cells_cultured_fibroblasts	eQTL	GO_CC	PLASMA_MEMBRANE_SIGNALING_RECEPTOR_COMPLEX	131	19	0.15	0.022	1	1000	TRAF4;ITGA1;ITGB3;SCRIB;ZAP70;ABHD6;TF;TRAF6;LRRC7;BMPR1A;ITGA6;IL27RA;CD40;ITGA7;ITGAX;ITGB5;BMP2;APBB1IP;ITGA9
POAG cross-ancestry	Cells_cultured_fibroblasts	eQTL	GO_BP	REGULATION_OF_SMOOTHENED_SIGNALING_PATHWAY	65	11	0.17	0.022	1	1000	CTNNA1;RB1;SUFU;SHOX2;GLIS2;BTRC;RACK1;CHSY1;DYNC2H1;PDCL;KCTD6
POAG cross-ancestry	Cells_cultured_fibroblasts	eQTL	GO_BP	CELLULAR_RESPONSE_TO_DSRNA	19	5	0.26	0.022	1	1000	TLR3;CAV1;TMEM173;RIOK3;COLEC12
POAG cross-ancestry	Cells_cultured_fibroblasts	eQTL	GO_BP	PROTEIN_COMPLEX_OLIGOMERIZATION	187	25	0.13	0.022	1	1000	TP53;PKD2;KIF25;MIF;PNPT1;ZNHIT6;ATL1;ALDH9A1;TMEM173;EHD4;TIFA;FARSB;OSBPL2;KCTD13;TNFAIP1;CPSF6;G3BP2;KCTD6;KCTD2;HSCB;EHD1;TMEM120A;IKZF4;KCTD18;KCTD15
POAG cross-ancestry	Cells_cultured_fibroblasts	eQTL	MGI	MP:0005095_decreased_T_cell_proliferation	154	21	0.14	0.022	1	1000	LEP;TP53;BHLHE40;ZAP70;MYB;PRKDC;WIPF1;ETS1;IL23A;BHLHE41;MAP3K3;PTPN12;CD2AP;PLAU;DBNL;PRKCQ;NEDD4;PDCD1LG2;COPS8;ZFAT;SEPT9
POAG cross-ancestry	Cells_cultured_fibroblasts	eQTL	MGI	MP:0008263_abnormal_hippocampus_CA1_region_morphology	26	6	0.23	0.022	1	1000	CAV1;ZBTB20;CTNND1;RELN;AFDN;TLR3
POAG cross-ancestry	Cells_cultured_fibroblasts	eQTL	MGI	MP:0000493_rectal_prolapse	26	6	0.23	0.022	1	1000	APC;SMAD3;EFEMP1;ERRFI1;PLAU;LOXL1
POAG EUR	Artery_Tibial	eQTL	GO_CC	ACTIN_CYTOSKELETON	469	43	0.09	0.022	1	1000	KAT2B;CENPQ;SEPT7;PAWR;JUP;CD2AP;TAX1BP3;SPECC1;CFL1;DBNL;WIPF1;BCAR1;SPTBN5;WDR1;ACKR2;STX1A;EHBP1;MYO1D;FMN1;PKD2;CLIC5;ACTR1B;TRIOBP;DAAM1;GAS2L1;SEPT9;COTL1;MYO9B;RAPGEF3;RDX;FERMT2;CNN2;CDC42EP4;FHOD1;BAIAP2L1;CDC42BPA;LASP1;CAPZA1;FHL3;SIPA1L1;AFAP1;PKNOX2;KALRN
POAG EUR	Artery_Tibial	eQTL	GO_BP	NUCLEAR_ENVELOPE_ORGANIZATION	50	8	0.16	0.022	1	1000	PARP11;CHMP2A;NDEL1;LEMD2;LPIN1;BANF1;NEK9;TMEM170A
POAG EUR	Artery_Tibial	eQTL	GO_BP	REGULATION_OF_HIPPO_SIGNALING	19	4	0.21	0.022	1	10000	MAPK14;DLG5;FRMD1;MOB3B
POAG cross-ancestry	Esophagus_Gastroesophageal_Junction	eQTL	GO_CC	GOLGI_CISTERNA_MEMBRANE	82	9	0.11	0.022	1	1000	B4GALT1;ST3GAL1;NUCB1;HACE1;ZDHHC14;A3GALT2;FUT11;ST3GAL3;B4GALT4
POAG cross-ancestry	Esophagus_Gastroesophageal_Junction	eQTL	GO_BP	HOMOLOGOUS_CHROMOSOME_PAIRING_AT_MEIOSIS	34	5	0.15	0.022	1	1000	P3H4;FANCD2;RNF212;C14orf39;TEX15
POAG EUR	Brain_Hypothalmus	eQTL	GO_BP	REGULATION_OF_PINOCYTOSIS	12	2	0.17	0.0221	1	10000	NR1H3;CAV1
POAG EUR	Brain_Hypothalmus	eQTL	REACTOME	NOTCH2_INTRACELLULAR_DOMAIN_REGULATES_TRANSCRIPTION	12	2	0.17	0.0223	1	10000	MAMLD1;HES5
POAG EUR	Brain_Putamen_basal_ganglia	eQTL	GO_BP	TRABECULA_FORMATION	21	3	0.14	0.0223	1	10000	HEY2;GREM1;THBS3
POAG cross-ancestry	Cells_cultured_fibroblasts	eQTL	GO_BP	POSITIVE_REGULATION_OF_ENDOTHELIAL_CELL_APOPTOTIC_PROCESS	14	4	0.29	0.0225	1	10000	CD40;GPER1;ANO6;ECSCR
POAG EUR	Artery_Tibial	eQTL	GO_CC	MRNA_CLEAVAGE_AND_POLYADENYLATION_SPECIFICITY_FACTOR_COMPLEX	17	4	0.24	0.0226	1	10000	SSU72;CPSF2;CPSF7;SYMPK
POAG cross-ancestry	Brain_Hippocampus	sQTL	GO_MF	NUCLEOSOMAL_DNA_BINDING	23	2	0.09	0.0227	1	10000	H2AFZ;HMGN4
POAG cross-ancestry	Esophagus_Gastroesophageal_Junction	eQTL	GO_BP	NEGATIVE_REGULATION_OF_MEMBRANE_POTENTIAL	12	3	0.25	0.0227	1	10000	MAPT;PIP5KL1;SLC25A27
POAG EUR	Brain_Putamen_basal_ganglia	eQTL	GO_BP	PURINE_NUCLEOSIDE_BIOSYNTHETIC_PROCESS	21	3	0.14	0.0228	1	10000	NME1;ADAL;NME7
POAG cross-ancestry	Artery_tibial	eQTL	GO_BP	AXON_EXTENSION	106	15	0.14	0.023	1	1000	WNT3;USP9X;DBNL;NRP1;MAPT;CDH4;SEMA6C;DBN1;RAB21;GDI1;CDKL3;TRPV2;ISLR2;SEMA3B;PLXNA4
POAG cross-ancestry	Artery_tibial	eQTL	GO_MF	ACTIN_FILAMENT_BINDING	197	23	0.12	0.023	1	1000	MYO1D;PKNOX2;FLNA;MYH7B;ARPC5;GAS2L1;CFL1;FERMT2;TRIOBP;ADD3;DBN1;SAMD14;COTL1;DBNL;FHOD1;HIP1;PLS1;FAM206A;SPTB;TULP1;CAPZA1;CAPZA2;CORO6
POAG cross-ancestry	Artery_tibial	eQTL	MGI	MP:0000952_abnormal_CNS_glial_cell_morphology	29	6	0.21	0.023	1	1000	CAV1;NDST1;NF1;ACP2;CACNA2D2;GFAP
POAG cross-ancestry	Artery_tibial	eQTL	REACTOME	FOXO_MEDIATED_TRANSCRIPTION_OF_CELL_DEATH_GENES	15	4	0.27	0.023	1	1000	EP300;CITED2;FOXO1;STK11
POAG EUR	Brain_Putamen_basal_ganglia	eQTL	MGI	MP:0006396_decreased_long_bone_epiphyseal_plate_size	34	4	0.12	0.023	1	1000	KL;FLNB;POC1A;MEX3C
POAG cross-ancestry	Brain_Hippocampus	sQTL	GO_MF	OXIDOREDUCTASE_ACTIVITY_ACTING_ON_NAD_P_H	72	4	0.06	0.023	1	1000	NDUFB2;NDUFB4;NDUFAF2;DCXR
POAG cross-ancestry	Cells_cultured_fibroblasts	eQTL	GO_CC	TRANS_GOLGI_NETWORK	222	28	0.13	0.023	1	1000	CLASP2;RAC1;SYT11;GPER1;GOLPH3;OPTN;ARFGEF2;TGOLN2;DOPEY1;MYO1B;RAB13;CHID1;WLS;VAMP4;VAMP3;RAB9A;SCAMP1;ATP8A1;AP1S2;ATP8B2;POSTN;FAM91A1;CABP7;GCNT1;NBEA;PIK3C2A;GSAP;VAMP2
POAG cross-ancestry	Cells_cultured_fibroblasts	eQTL	GO_BP	REGULATION_OF_VASCULAR_ASSOCIATED_SMOOTH_MUSCLE_CELL_DIFFERENTIATION	14	4	0.29	0.023	1	1000	HEY2;PDGFB;GPER1;EFEMP2
POAG cross-ancestry	Cells_cultured_fibroblasts	eQTL	GO_BP	NEGATIVE_REGULATION_OF_LEUKOCYTE_MIGRATION	38	7	0.18	0.023	1	1000	ADA;IL27RA;MIF;NBL1;CXCL12;NOV;ADTRP
POAG EUR	Artery_Tibial	eQTL	GO_BP	REGULATION_OF_EXTENT_OF_CELL_GROWTH	94	12	0.13	0.023	1	1000	WNT3;NDEL1;DBNL;TTL;CDH4;SEMA6C;NRCAM;CDKL3;ISLR2;SHTN1;BDNF;SEMA3B
POAG EUR	Artery_Tibial	eQTL	GO_BP	METANEPHROS_MORPHOGENESIS	25	5	0.2	0.023	1	1000	LIF;PKD1;PKD2;FMN1;PAX8
POAG EUR	Artery_Tibial	eQTL	MGI	MP:0001693_failure_of_primitive_streak_formation	34	6	0.18	0.023	1	1000	BMPR1A;NFE2L1;ACVR1B;WNT3;N6AMT1;HSP90B1
POAG EUR	Artery_Tibial	eQTL	MGI	MP:0005404_abnormal_axon_morphology	125	15	0.12	0.023	1	1000	PSAP;CNTNAP1;LPIN1;NPC1;CACNA2D2;TRIM2;SH3TC2;NFASC;NRCAM;EPHA4;ISLR2;SLC17A7;SBF2;SEPT7;GPM6B
POAG cross-ancestry	Esophagus_Gastroesophageal_Junction	eQTL	GO_CC	ENDOPLASMIC_RETICULUM_TUBULAR_NETWORK	23	4	0.17	0.023	1	1000	KPNB1;REEP1;REEP2;REEP5
POAG cross-ancestry	Esophagus_Gastroesophageal_Junction	eQTL	GO_CC	AZUROPHIL_GRANULE	143	14	0.1	0.023	1	1000	B4GALT1;SNAP29;STX7;PRKCD;UNC13D;PSAP;ATP8A1;NPC2;CTSC;FPR1;FUCA2;HEXA;LYZ;RNASE2
POAG cross-ancestry	Esophagus_Gastroesophageal_Junction	eQTL	GO_CC	PLATELET_DENSE_GRANULE	19	4	0.21	0.023	1	1000	RAB27B;CTSW;ABCC4;ITIH4
POAG cross-ancestry	Esophagus_Gastroesophageal_Junction	eQTL	GO_BP	SULFATION	19	4	0.21	0.023	1	1000	NDST1;SULT1A4;HS3ST3B1;SULT1A2
POAG cross-ancestry	Esophagus_Gastroesophageal_Junction	eQTL	GO_BP	REGULATION_OF_MITOTIC_NUCLEAR_DIVISION	104	11	0.11	0.023	1	1000	IL1A;BUB1;PSMG2;XRCC3;CDC27;INS;CAV2;BORA;NME6;AURKAIP1;PHIP
POAG EUR	Brain_Hypothalmus	eQTL	MGI	MP:0000557_absent_hindlimb	11	2	0.18	0.0231	1	10000	BMPR1A;WNT3
POAG cross-ancestry	Brain_Hippocampus	sQTL	GO_BP	VITAMIN_TRANSPORT	25	2	0.08	0.0231	1	10000	SLC2A8;SLC19A1
POAG EUR	Brain_Putamen_basal_ganglia	eQTL	MGI	MP:0020378_abnormal_cell_cytoskeleton_morphology	20	3	0.15	0.0235	1	10000	IGHMBP2;NCKIPSD;CORO7
POAG EUR	Brain_Hypothalmus	eQTL	MGI	MP:0010890_decreased_alveolar_lamellar_body_number	10	2	0.2	0.0236	1	10000	NDST1;PCYT1A
POAG cross-ancestry	Artery_tibial	eQTL	GO_BP	POSITIVE_REGULATION_OF_CELL_PROJECTION_ORGANIZATION	317	35	0.11	0.024	1	1000	FLNA;MSTN;STK11;WNT3;KALRN;HDAC4;SEPT7;EP300;FBXO31;SHOX2;CDC42EP5;EPHA4;DBNL;TIAM1;NRP1;MAPT;FKBP1B;CDH4;DBN1;RAB21;GDI1;PALM;CDKL3;TRPV2;ISLR2;BDNF;BHLHB9;PLXNA4;SEPT9;P2RY12;CNTF;PROM2;NCKIPSD;SCARB2;FNBP1L
POAG cross-ancestry	Artery_tibial	eQTL	GO_BP	NEURON_PROJECTION_EXTENSION	147	19	0.13	0.024	1	1000	STK11;WNT3;USP9X;DBNL;TIAM1;NRP1;MAPT;CDH4;SEMA6C;SYT2;DBN1;RAB21;GDI1;CDKL3;TRPV2;ISLR2;SYT1;SEMA3B;PLXNA4
POAG cross-ancestry	Artery_tibial	eQTL	GO_BP	REGULATION_OF_CELL_AGING	43	8	0.19	0.024	1	1000	BMPR1A;MB21D1;PAWR;MAP3K3;MIF;CDK6;NEK4;YPEL3
POAG cross-ancestry	Artery_tibial	eQTL	GO_BP	PINOCYTOSIS	21	5	0.24	0.024	1	1000	CAV1;MAPKAPK3;PROM2;EHD4;SNX5
POAG EUR	Brain_Putamen_basal_ganglia	eQTL	REACTOME	TNFS_BIND_THEIR_PHYSIOLOGICAL_RECEPTORS	22	3	0.14	0.024	1	1000	TNFRSF17;TNFRSF18;TNFRSF25
POAG cross-ancestry	Brain_Hippocampus	sQTL	GO_BP	ELECTRON_TRANSPORT_CHAIN	124	5	0.04	0.024	1	1000	NDUFB2;NDUFB4;NDUFAF1;P4HA2;NDUFAF2
POAG cross-ancestry	Cells_cultured_fibroblasts	eQTL	GO_BP	REGULATION_OF_TISSUE_REMODELING	59	10	0.17	0.024	1	1000	TP53;LEP;ATP6AP1;TF;NF1;ITGB3;TNFRSF11B;IL23A;PLEKHM1;THBS4
POAG cross-ancestry	Cells_cultured_fibroblasts	eQTL	GO_BP	REGULATION_OF_EXTRACELLULAR_MATRIX_ORGANIZATION	43	8	0.19	0.024	1	1000	ETS1;RB1;SMAD3;BMP2;CLASP2;ADTRP;EFEMP2;COLGALT1
POAG cross-ancestry	Cells_cultured_fibroblasts	eQTL	GO_BP	RAC_PROTEIN_SIGNAL_TRANSDUCTION	36	7	0.19	0.024	1	1000	HACD3;DYNLT1;DBNL;RASGRF1;RAC1;NCKAP1;FARP2
POAG cross-ancestry	Cells_cultured_fibroblasts	eQTL	GO_BP	NEGATIVE_REGULATION_OF_TRANSMEMBRANE_RECEPTOR_PROTEIN_SERINE_THREONINE_KINASE_SIGNALING_PATHWAY	104	15	0.14	0.024	1	1000	TP53;ZNF451;SKOR1;SMAD3;CAV1;BMPER;LEMD2;MAGI2;SMAD6;NBL1;NOV;CHRDL1;PMEPA1;HTRA3;CILP
POAG cross-ancestry	Cells_cultured_fibroblasts	eQTL	GO_BP	MYOTUBE_DIFFERENTIATION	82	13	0.16	0.024	1	1000	SIX4;CYP26B1;JAM2;SHOX2;BHLHE41;HDAC9;RBM24;BDNF;XBP1;NOV;PLD3;EHD1;ERVW-1
POAG cross-ancestry	Cells_cultured_fibroblasts	eQTL	MGI	MP:0008479_decreased_spleen_white_pulp_amount	27	6	0.22	0.024	1	1000	ARHGAP1;MYB;PRKDC;WIPF1;LTBR;STK4
POAG cross-ancestry	Cells_cultured_fibroblasts	eQTL	MGI	MP:0009321_increased_histiocytic_sarcoma_incidence	20	5	0.25	0.024	1	1000	TP53;PRDX1;CDKN2A;STK4;PINX1
POAG EUR	Artery_Tibial	eQTL	GO_BP	HIGH_DENSITY_LIPOPROTEIN_PARTICLE_CLEARANCE	11	3	0.27	0.024	1	10000	GPLD1;APOA2;HDLBP
POAG EUR	Artery_Tibial	eQTL	MGI	MP:0002260_abnormal_thyroid_cartilage_morphology	20	4	0.2	0.024	1	1000	CHRD;FBLN1;PKD1;FGFRL1
POAG cross-ancestry	Esophagus_Gastroesophageal_Junction	eQTL	GO_CC	FICOLIN_1_RICH_GRANULE_LUMEN	121	12	0.1	0.024	1	1000	PSMC3;JUP;DBNL;KPNB1;ARPC5;CTSB;ASAH1;PRDX4;ACTR1B;MIF;A1BG;PGAM1
POAG cross-ancestry	Esophagus_Gastroesophageal_Junction	eQTL	GO_BP	REGULATION_OF_CELL_AGING	44	6	0.14	0.024	1	1000	VASH1;BMPR1A;MAP3K3;MIF;NEK4;YPEL3
POAG cross-ancestry	Esophagus_Gastroesophageal_Junction	eQTL	MGI	MP:0006042_increased_apoptosis	151	14	0.09	0.024	1	1000	LAMA5;ARHGAP1;CDC25A;CSNK1A1;SMAD5;GJC1;MAP2K5;POR;EHD4;GNL3;RAD54L2;USP10;KMT5A;CHI3L1
POAG cross-ancestry	Cells_cultured_fibroblasts	eQTL	GO_BP	POSITIVE_REGULATION_OF_RNA_POLYMERASE_II_TRANSCRIPTION_PREINITIATION_COMPLEX_ASSEMBLY	10	3	0.3	0.0241	1	10000	TP53;PSMC3;PSMC6
POAG cross-ancesry	Kidney_cortex	sQTL	GO_BP	MUSCLE_CELL_APOPTOTIC_PROCESS	39	2	0.05	0.0241	1	10000	SOD2;DMPK
POAG cross-ancestry	Esophagus_Gastroesophageal_Junction	eQTL	REACTOME	TRAF3_DEPENDENT_IRF_ACTIVATION_PATHWAY	13	3	0.23	0.0245	1	10000	TBK1;IKBKE;RNF135
POAG cross-ancestry	Artery_tibial	eQTL	GO_BP	CYTOPLASMIC_SEQUESTERING_OF_PROTEIN	22	5	0.23	0.025	1	1000	FLNA;PKD1;DBN1;G3BP2;GET4
POAG cross-ancestry	Artery_tibial	eQTL	MGI	MP:0011167_abnormal_adipose_tissue_development	15	4	0.27	0.025	1	1000	PKD1;RAPGEF3;PRKG1;AP1S2
POAG cross-ancestry	Artery_tibial	eQTL	MGI	MP:0002657_chondrodystrophy	23	5	0.22	0.025	1	1000	BMPR1A;PKD1;PTHLH;PTH1R;FERMT2
POAG EUR	Brain_Hypothalmus	eQTL	GO_BP	MEMBRANE_LIPID_METABOLIC_PROCESS	199	10	0.05	0.025	1	1000	ELOVL6;GPLD1;CLN6;NAGA;GAL3ST3;PIGN;SERINC1;ABCA8;GLTP;GAL3ST2
POAG EUR	Brain_Putamen_basal_ganglia	eQTL	REACTOME	CHONDROITIN_SULFATE_DERMATAN_SULFATE_METABOLISM	50	5	0.1	0.025	1	1000	CHPF2;CSGALNACT2;B3GALT6;GPC6;HYAL3
POAG EUR	Brain_Putamen_basal_ganglia	eQTL	MGI	MP:0000572_abnormal_autopod_morphology	55	5	0.09	0.025	1	1000	KL;FLVCR1;LRP4;FMN1;WNT3
POAG cross-ancestry	Cells_cultured_fibroblasts	eQTL	GO_CC	CELL_CELL_CONTACT_ZONE	61	10	0.16	0.025	1	1000	PKP4;CTNNA1;SLC2A1;FLOT2;ANK3;AFDN;PCDH9;PGM5;JAM2;BAIAP2L2
POAG cross-ancestry	Cells_cultured_fibroblasts	eQTL	GO_BP	REGULATION_OF_IMMUNOGLOBULIN_PRODUCTION	50	9	0.18	0.025	1	1000	PRKDC;NDFIP1;KMT5C;IL27RA;CD40;TMBIM6;TRAF6;XBP1;GPI
POAG cross-ancestry	Cells_cultured_fibroblasts	eQTL	GO_BP	RAS_PROTEIN_SIGNAL_TRANSDUCTION	302	36	0.12	0.025	1	1000	TP53;ARRB1;KITLG;CBL;HACD3;ARHGAP1;RB1;DYNLT1;RASGRP3;RAPGEF1;DBNL;NF1;RASGRF1;CFL1;RAC1;ARHGEF10;CDKN2A;NCKAP1;CDC42EP1;HEG1;ARHGDIG;ARFGEF2;ERBIN;FARP2;ABCA1;ARHGAP42;KCTD13;TNFAIP1;G3BP2;RAB9A;CYTH2;ARHGEF12;STARD8;MYO9B;LRRC59;RIT1
POAG cross-ancestry	Cells_cultured_fibroblasts	eQTL	GO_BP	NEGATIVE_REGULATION_OF_CELL_AGING	21	5	0.24	0.025	1	1000	PRKDC;HMGA2;MAP3K3;MIF;BCL2L12
POAG cross-ancestry	Cells_cultured_fibroblasts	eQTL	MGI	MP:0004174_abnormal_spine_curvature	51	9	0.18	0.025	1	1000	TP53;FGFR3;DCHS1;RB1;ARHGAP1;SLC20A2;PDGFRA;LRP4;PABPC4
POAG cross-ancestry	Esophagus_Gastroesophageal_Junction	eQTL	REACTOME	CS_DS_DEGRADATION	13	3	0.23	0.0251	1	10000	HYAL1;HYAL3;HEXA
POAG cross-ancestry	Cells_cultured_fibroblasts	eQTL	MGI	MP:0013968_multiple_persisting_craniopharyngeal_ducts	15	4	0.27	0.0252	1	10000	TRAF6;SLC20A2;ADAMTS3;CAPZA2
POAG cross-ancestry	Esophagus_Gastroesophageal_Junction	eQTL	GO_CC	DNA_REPLICATION_FACTOR_A_COMPLEX	13	3	0.23	0.0254	1	10000	PLRG1;RPA1;CDC5L
POAG EUR	Brain_Putamen_basal_ganglia	eQTL	GO_BP	CELL_DEATH_IN_RESPONSE_TO_HYDROGEN_PEROXIDE	23	3	0.13	0.0255	1	10000	LRRK2;MET;ENDOG
POAG cross-ancestry	Artery_tibial	eQTL	GO_MF	GTPASE_BINDING	216	25	0.12	0.026	1	1000	AIMP1;MYO9B;FLNA;SPHK2;KIF3B;TRIOBP;FGD4;WHAMM;RRAGB;RHOBTB3;RAB34;DENND1A;SH3BP4;SRGAP2;ARHGAP1;ERRFI1;CAV1;MICALL1;OPTN;NOXA1;FNBP1L;ATG16L1;HACE1;CDC42EP5;GGA1
POAG cross-ancestry	Artery_tibial	eQTL	GO_MF	CALCIUM_ION_TRANSMEMBRANE_TRANSPORTER_ACTIVITY	111	15	0.14	0.026	1	1000	NCS1;PSEN1;FKBP1B;TSPOAP1;ATP2C1;LETM1;TRPV2;PKD1;TMCO1;SLC8A1;SLC8A3;SLC8B1;TRPM3;ORAI2;CACNA2D2
POAG cross-ancestry	Artery_tibial	eQTL	MGI	MP:0009419_skeletal_muscle_fibrosis	15	4	0.27	0.026	1	1000	NF1;PLN;DYSF;CTSS
POAG cross-ancestry	Artery_tibial	eQTL	GO_BP	OSTEOBLAST_DEVELOPMENT	16	4	0.25	0.026	1	1000	PTHLH;HDAC4;PTH1R;ACHE
POAG EUR	Brain_Hypothalmus	eQTL	GO_BP	NUCLEOSIDE_TRIPHOSPHATE_BIOSYNTHETIC_PROCESS	74	5	0.07	0.026	1	1000	NME6;NME1;NME2;ATP5O;NUDT2
POAG EUR	Brain_Hypothalmus	eQTL	REACTOME	SYNTHESIS_OF_PC	26	3	0.12	0.026	1	1000	LPIN1;SLC44A3;PCYT1A
POAG cross-ancestry	Cells_cultured_fibroblasts	eQTL	MGI	MP:0001915_intracranial_hemorrhage	72	11	0.15	0.026	1	1000	JAG1;ITGB3;FERMT3;TFPI;SUFU;PDGFB;ITGA7;FLI1;C1GALT1;LEMD2;POR
POAG cross-ancestry	Cells_cultured_fibroblasts	eQTL	MGI	MP:0003566_abnormal_cell_adhesion	59	10	0.17	0.026	1	1000	ITGB3;POSTN;RAC1;PAK4;POR;CTNND1;NCKIPSD;CTNNA1;MFGE8;RAPGEF1
POAG EUR	Artery_Tibial	eQTL	GO_BP	REGULATION_OF_DENDRITE_MORPHOGENESIS	55	8	0.15	0.026	1	1000	KALRN;FBXO31;CUX1;EPHA4;DBNL;PQBP1;SIPA1L1;CDKL3
POAG cross-ancestry	Esophagus_Gastroesophageal_Junction	eQTL	GO_CC	GOLGI_STACK	137	13	0.09	0.026	1	1000	B4GALT1;ST3GAL1;NUCB1;RAB27B;NSF;ARSE;HACE1;ZDHHC14;A3GALT2;FUT11;TMBIM4;ST3GAL3;B4GALT4
POAG cross-ancestry	Esophagus_Gastroesophageal_Junction	eQTL	GO_CC	ENDOPLASMIC_RETICULUM_LUMEN	276	23	0.08	0.026	1	1000	MEN1;COL4A4;COL26A1;COL21A1;LAMC1;ADAMTSL4;APP;INS;NUCB1;CTSC;FUCA2;SELENOM;F2;SERPIND1;MIA3;ARSE;IL23A;MXRA8;UGGT1;WNT3;P4HA2;MINPP1;PDIA4
POAG cross-ancestry	Esophagus_Gastroesophageal_Junction	eQTL	REACTOME	DISEASES_OF_CARBOHYDRATE_METABOLISM	31	5	0.16	0.026	1	1000	HYAL1;GYG2;EPM2A;RPIA;DCXR
POAG cross-ancestry	Esophagus_Gastroesophageal_Junction	eQTL	MGI	MP:0002625_heart_left_ventricle_hypertrophy	67	8	0.12	0.026	1	1000	NDST1;ITGB3;INS;TAL1;EFEMP2;ATP2A2;JUP;AKAP6
POAG EUR	Brain_Hypothalmus	eQTL	GO_BP	ESTABLISHMENT_OF_LYMPHOCYTE_POLARITY	13	2	0.15	0.0261	1	10000	CYP26B1;DOCK8
POAG cross-ancestry	Brain_Hippocampus	sQTL	GO_MF	SULFOTRANSFERASE_ACTIVITY	28	2	0.07	0.0262	1	10000	SULT1A2;SULT1A1
POAG cross-ancestry	Cells_cultured_fibroblasts	eQTL	MGI	MP:0010551_abnormal_coronary_vessel_morphology	20	5	0.25	0.0262	1	10000	JAG1;PDGFB;SMAD6;THBS4;DYNC2H1
POAG EUR	Artery_Tibial	eQTL	GO_MF	CALCIUM_ACTIVATED_POTASSIUM_CHANNEL_ACTIVITY	10	3	0.3	0.0262	1	10000	KCNMA1;KCNN3;PKD2L1
POAG EUR	Brain_Putamen_basal_ganglia	eQTL	MGI	MP:0000557_absent_hindlimb	10	2	0.2	0.0263	1	10000	BMPR1A;WNT3
POAG EUR	Brain_Hypothalmus	eQTL	MGI	MP:0001819_abnormal_immune_cell_physiology	14	2	0.14	0.0266	1	10000	NPY1R;PCYT1A
POAG EUR	Brain_Hypothalmus	eQTL	MGI	MP:0009593_absent_chorion	14	2	0.14	0.0267	1	10000	WNT3;MTCH2
POAG EUR	Brain_Putamen_basal_ganglia	eQTL	GO_BP	POSITIVE_REGULATION_OF_FOCAL_ADHESION_ASSEMBLY	24	3	0.12	0.0267	1	10000	COL16A1;PTPRJ;FMN1
POAG EUR	Artery_Tibial	eQTL	GO_BP	NEPHRIC_DUCT_DEVELOPMENT	11	3	0.27	0.0267	1	10000	PKD1;PKD2;EPHA4
POAG EUR	Brain_Hypothalmus	eQTL	GO_CC	DYNACTIN_COMPLEX	12	2	0.17	0.0268	1	10000	ACTR1A;ACTR1B
POAG EUR	Brain_Hypothalmus	eQTL	GO_BP	AMP_METABOLIC_PROCESS	15	2	0.13	0.0268	1	10000	APRT;NUDT2
POAG cross-ancestry	Artery_tibial	eQTL	GO_BP	CELLULAR_RESPONSE_TO_EXOGENOUS_DSRNA	15	4	0.27	0.0269	1	10000	MB21D1;CAV1;PQBP1;TMEM173
POAG EUR	Brain_Putamen_basal_ganglia	eQTL	GO_BP	GTP_METABOLIC_PROCESS	23	3	0.13	0.0269	1	10000	LRRK2;NME1;NME7
POAG cross-ancestry	Artery_tibial	eQTL	GO_BP	REGULATION_OF_ANATOMICAL_STRUCTURE_MORPHOGENESIS	859	81	0.09	0.027	1	1000	CITED2;RHOBTB3;FLNA;ANGPT2;LEP;LGR4;BMPR1A;STK11;WNT3;KALRN;SEPT7;FBXO31;FOXC2;HHEX;PSEN1;SHOX2;TBX2;FERMT2;CHI3L1;CDC42EP5;BMPER;EPHA4;DBNL;NF1;PRKCA;MAPK7;PSMB3;PSMC3;TIAM1;NRP1;HUWE1;CFL1;MAPT;MFF;STAT2;HYAL1;PQBP1;CDH4;SEMA6C;TRIOBP;CHN1;FGD4;SYT2;PRAG1;DBN1;F2;RAB21;BAMBI;SIPA1L1;TANC2;GDI1;ITGA7;MOV10;PALM;CDKL3;TRPV2;ISLR2;BDNF;S100A13;SYT1;SEMA3B;DOCK5;BHLHB9;PLXNA4;AGO1;RSPO2;JUP;COL4A3;DLL1;ALOX12;TNFSF12;AP2S1;CELSR3;FZD2;RAPGEF3;PAK4;VEGFB;EPN2;NPR1;ADAM12;PAX9
POAG cross-ancestry	Artery_tibial	eQTL	MGI	MP:0000748_progressive_muscle_weakness	29	6	0.21	0.027	1	1000	PSAP;DNAJC11;SGCG;GAS7;DMPK;DYSF
POAG cross-ancestry	Artery_tibial	eQTL	MGI	MP:0000116_abnormal_tooth_development	38	7	0.18	0.027	1	1000	BMPR1A;PAX9;RSPO2;IRX1;MAP3K11;NECTIN1;EDA
POAG cross-ancestry	Artery_tibial	eQTL	GO_MF	STEROID_BINDING	86	12	0.14	0.027	1	1000	ESRRB;PGR;RORA;SCARB2;PGRMC2;SULT1E1;APOA2;CAV1;NPC2;VDAC2;PROM2;TSPO
POAG cross-ancestry	Artery_tibial	eQTL	GO_BP	DEOXYRIBONUCLEOSIDE_MONOPHOSPHATE_METABOLIC_PROCESS	15	4	0.27	0.027	1	1000	DGUOK;NT5C;TK2;UPP1
POAG cross-ancestry	Artery_tibial	eQTL	GO_BP	LATE_ENDOSOME_TO_VACUOLE_TRANSPORT	23	5	0.22	0.027	1	1000	CHMP2A;PIK3R4;VPS36;LEPROT;LEPROTL1
POAG cross-ancestry	Artery_tibial	eQTL	GO_MF	FIBROBLAST_GROWTH_FACTOR_BINDING	23	5	0.22	0.027	1	1000	ITGB3;FGFR3;FGFR4;S100A13;FIBP
POAG cross-ancestry	Artery_tibial	eQTL	MGI	MP:0010912_herniated_liver	16	4	0.25	0.027	1	1000	NDST1;ATP11A;PTH1R;NXN
POAG EUR	Brain_Hypothalmus	eQTL	GO_CC	MITOCHONDRIAL_LARGE_RIBOSOMAL_SUBUNIT	57	4	0.07	0.027	1	1000	MRPL21;MRPL15;MRPL20;MRPL34
POAG EUR	Brain_Putamen_basal_ganglia	eQTL	GO_CC	MITOCHONDRIA_ASSOCIATED_ENDOPLASMIC_RETICULUM_MEMBRANE	19	3	0.16	0.027	1	1000	ATG14;STX17;SERAC1
POAG cross-ancestry	Brain_Hippocampus	sQTL	GO_CC	MITOCHONDRIAL_PROTEIN_CONTAINING_COMPLEX	213	7	0.03	0.027	1	1000	ATP5SL;ATP5J;MRPS5;NDUFB2;NDUFB4;NDUFAF1;TMEM261
POAG cross-ancestry	Cells_cultured_fibroblasts	eQTL	GO_BP	SMALL_GTPASE_MEDIATED_SIGNAL_TRANSDUCTION	450	50	0.11	0.027	1	1000	TP53;INPP5B;ARRB1;KITLG;CBL;HACD3;ARHGAP1;RB1;DYNLT1;RASGRP3;RAPGEF1;DBNL;NF1;RASGRF1;CFL1;RAC1;ARHGEF10;CDKN2A;NCKAP1;CDC42EP1;RHOBTB2;RELN;HEG1;PREX1;RHOT1;ARHGDIG;ARFGEF2;CD2AP;ERBIN;FARP2;ABCA1;ARHGAP42;KCTD13;TNFAIP1;G3BP2;RAB9A;CYTH2;ARHGEF12;STARD8;FAM13A;DOCK9;MYO9B;NUCB2;GMIP;LRRC59;DEPDC1B;RGL3;ARHGAP20;RIT1;SRGAP3
POAG cross-ancestry	Cells_cultured_fibroblasts	eQTL	GO_BP	REGULATION_OF_EXTRINSIC_APOPTOTIC_SIGNALING_PATHWAY	134	18	0.13	0.027	1	1000	CTNNA1;STK3;STK4;PML;CAV1;FGFR1;GDNF;GPER1;LTBR;SCG2;ZSWIM2;NOS3;PF4;TNFRSF10B;FAIM2;EYA4;BCL2L12;ITGA6
POAG cross-ancestry	Cells_cultured_fibroblasts	eQTL	MGI	MP:0005090_increased_double-negative_T_cell_number	68	11	0.16	0.027	1	1000	APC;WLS;BHLHE40;JAK1;ADA;MYB;PKNOX1;PRKDC;ETS1;MAP3K3;SEPT9
POAG cross-ancestry	Cells_cultured_fibroblasts	eQTL	MGI	MP:0000550_abnormal_forelimb_morphology	52	9	0.17	0.027	1	1000	FGFR1;APC;WLS;SMAD3;LRP4;RAC1;EFEMP2;CYP26B1;LGI4
POAG cross-ancestry	Cells_cultured_fibroblasts	eQTL	MGI	MP:0002657_chondrodystrophy	22	5	0.23	0.027	1	1000	BMPR1A;WLS;PTH1R;CHSY1;SLC35D1
POAG EUR	Artery_Tibial	eQTL	GO_CC	CELL_DIVISION_SITE	67	9	0.13	0.027	1	1000	NDE1;SEPT7;KATNBL1;HMCN1;RAB11FIP3;SEPT9;RDX;KLHDC8B;PLCD3
POAG EUR	Artery_Tibial	eQTL	GO_BP	METANEPHRIC_TUBULE_DEVELOPMENT	18	4	0.22	0.027	1	1000	LIF;PKD1;PKD2;PAX8
POAG cross-ancestry	Esophagus_Gastroesophageal_Junction	eQTL	GO_BP	ENDOPLASMIC_RETICULUM_ORGANIZATION	83	9	0.11	0.027	1	1000	CAV2;MIA3;ARL6IP1;TMEM38A;SEC31B;REEP2;TMEM170A;REEP1;REEP5
POAG cross-ancestry	Esophagus_Gastroesophageal_Junction	eQTL	MGI	MP:0004031_insulitis	22	4	0.18	0.027	1	1000	INS;RAPGEF3;CTSB;PDCD1LG2
POAG cross-ancesry	Kidney_cortex	sQTL	GO_BP	NEGATIVE_REGULATION_OF_GROWTH	134	4	0.03	0.027	1	1000	ADAM15;FBP1;LGMN;ST7L
POAG cross-ancestry	Esophagus_Gastroesophageal_Junction	eQTL	GO_BP	SULFUR_AMINO_ACID_CATABOLIC_PROCESS	13	3	0.23	0.0272	1	10000	CSAD;BLMH;ADO
POAG cross-ancestry	Artery_tibial	eQTL	GO_MF	OXIDOREDUCTASE_ACTIVITY_ACTING_ON_THE_CH_NH2_GROUP_OF_DONORS_OXYGEN_AS_ACCEPTOR	15	4	0.27	0.0273	1	10000	LOXL1;LOXL4;MAOA;PNPO
POAG cross-ancestry	Esophagus_Gastroesophageal_Junction	eQTL	REACTOME	CASPASE_MEDIATED_CLEAVAGE_OF_CYTOSKELETAL_PROTEINS	12	3	0.25	0.0273	1	10000	CASP7;DBNL;MAPT
POAG EUR	Brain_Hypothalmus	eQTL	GO_BP	REGULATION_OF_CARDIAC_MUSCLE_CELL_PROLIFERATION	33	3	0.09	0.0274	1	10000	ZFPM2;BMPR1A;TGFBR1
POAG cross-ancestry	Artery_tibial	eQTL	GO_BP	SEGMENT_SPECIFICATION	15	4	0.27	0.0275	1	10000	IRX1;DLL1;MEOX2;MEOX1
POAG cross-ancestry	Esophagus_Gastroesophageal_Junction	eQTL	REACTOME	METABOLISM_OF_PORPHYRINS	23	4	0.17	0.0276	1	10000	HMOX2;COX10;SLCO2B1;UROS
POAG EUR	Brain_Hypothalmus	eQTL	GO_MF	UBIQUITIN_LIGASE_SUBSTRATE_ADAPTOR_ACTIVITY	14	2	0.14	0.0277	1	10000	PEF1;SPSB2
POAG EUR	Brain_Putamen_basal_ganglia	eQTL	GO_BP	ATRIOVENTRICULAR_VALVE_DEVELOPMENT	22	3	0.14	0.0278	1	10000	HEY2;BMPR1A;DCHS1
POAG EUR	Brain_Putamen_basal_ganglia	eQTL	GO_BP	POSITIVE_REGULATION_OF_RRNA_PROCESSING	10	2	0.2	0.0279	1	10000	TRMT112;WDR75
POAG cross-ancestry	Artery_tibial	eQTL	GO_BP	POSITIVE_REGULATION_OF_SMOOTHENED_SIGNALING_PATHWAY	30	6	0.2	0.028	1	1000	SHOX2;NDST1;INTU;RAB34;GORAB;TXNDC15
POAG cross-ancestry	Artery_tibial	eQTL	GO_BP	NUCLEOTIDE_SUGAR_BIOSYNTHETIC_PROCESS	22	5	0.23	0.028	1	1000	GNPDA1;PMM1;GFPT1;GFPT2;UXS1
POAG cross-ancestry	Artery_tibial	eQTL	GO_MF	CATALYTIC_ACTIVITY_ACTING_ON_A_RRNA	23	5	0.22	0.028	1	1000	METTL16;METTL15;METTL5;TRMT112;TRMT61B
POAG cross-ancestry	Artery_tibial	eQTL	GO_BP	RECEPTOR_RECYCLING	32	6	0.19	0.028	1	1000	PSEN1;OPTN;VAMP3;ACHE;ARFGEF2;FAM109B
POAG EUR	Brain_Hypothalmus	eQTL	REACTOME	METABOLISM_OF_ANGIOTENSINOGEN_TO_ANGIOTENSINS	15	2	0.13	0.028	1	10000	GZMH;CES1
POAG EUR	Brain_Hypothalmus	eQTL	MGI	MP:0004777_abnormal_phospholipid_level	33	3	0.09	0.028	1	10000	LPIN1;ABHD12;SFTPA2
POAG EUR	Brain_Putamen_basal_ganglia	eQTL	GO_CC	COLLAGEN_CONTAINING_EXTRACELLULAR_MATRIX	376	20	0.05	0.028	1	1000	MFAP4;IMPG1;COL8A1;COL16A1;LAMB3;ANXA11;PLSCR1;GPC6;OMD;CTSF;LGALS1;MFGE8;SERPINH1;GREM1;ECM1;ITIH4;ABI3BP;THBS3;CRELD1;EMILIN3
POAG cross-ancestry	Cells_cultured_fibroblasts	eQTL	GO_BP	NEGATIVE_REGULATION_OF_MUSCLE_ADAPTATION	10	3	0.3	0.028	1	1000	SMAD3;ERRFI1;NOS3
POAG cross-ancestry	Cells_cultured_fibroblasts	eQTL	MGI	MP:0005107_abnormal_stapes_morphology	20	5	0.25	0.028	1	1000	FGFR1;TNFRSF11B;EMX2;FGFR3;TRAF6
POAG cross-ancestry	Cells_cultured_fibroblasts	eQTL	MGI	MP:0000063_decreased_bone_mineral_density	247	30	0.12	0.028	1	1000	NOS3;CISD2;TNFRSF11B;TP53;FGFR3;BMP2;NF1;ZFYVE28;TPPP;TTC28;SMAD3;SLC39A13;ACP2;SLC9A3R1;FTO;TNFAIP1;GALC;LRIG1;CD40;PKP4;PTH1R;SEMA3F;FOSL2;ARHGAP1;EFEMP1;SLC20A2;POSTN;IFNAR1;JAK1;KITLG
POAG EUR	Artery_Tibial	eQTL	GO_BP	WNT_SIGNALING_PATHWAY_CALCIUM_MODULATING_PATHWAY	36	6	0.17	0.028	1	1000	PLCB1;FZD5;MOV10;FZD2;PPP3R1;PLCB2
POAG EUR	Artery_Tibial	eQTL	GO_BP	CENTROSOME_DUPLICATION	67	9	0.13	0.028	1	1000	PKD2;NPM1;CHMP2A;GEN1;XRCC3;NDE1;CHORDC1;KAT2B;KIAA0753
POAG EUR	Artery_Tibial	eQTL	MGI	MP:0000920_abnormal_myelination	95	12	0.13	0.028	1	1000	PSAP;NF1;ASPA;LPIN1;NPC1;CACNA2D2;EGR2;LAMC1;SH3TC2;GFAP;NRCAM;DOCK8
POAG EUR	Artery_Tibial	eQTL	MGI	MP:0009414_skeletal_muscle_fiber_necrosis	19	4	0.21	0.028	1	1000	MAML1;PIK3R4;DYSF;ANO5
POAG cross-ancestry	Esophagus_Gastroesophageal_Junction	eQTL	GO_CC	SECRETORY_VESICLE	899	59	0.07	0.028	1	1000	B4GALT1;TMEM173;SNAP29;PSMC3;JUP;ITGA1;VDAC2;HYAL3;CAV2;ADAM15;DBNL;ITGB3;STX7;APP;KPNB1;ARPC5;DOC2A;VPS13C;PRKCD;CTSB;UNC13D;INS;PLD1;PSAP;RAB27B;LAMTOR3;VAMP3;SCAMP1;ATP8A1;NPC2;CTSC;CTSW;FPR1;FUCA2;SLC2A8;HEXA;LYZ;ASAH1;ATP6V1B1;RNASE2;PRDX4;CHI3L1;HMOX2;ITPR2;SV2A;NCS1;BICD1;ACTR1B;ABCC4;MIF;SIGLEC14;CLEC12A;DMXL2;GABRA2;SEMA4C;PCSK2;A1BG;ITIH4;PGAM1
POAG cross-ancestry	Esophagus_Gastroesophageal_Junction	eQTL	MGI	MP:0009446_abnormal_platelet_dense_granule_physiology	15	3	0.2	0.028	1	1000	ITGB3;UNC13D;RAB27B
POAG cross-ancesry	Kidney_cortex	sQTL	GO_MF	INTRAMOLECULAR_OXIDOREDUCTASE_ACTIVITY	31	2	0.06	0.028	1	1000	CRELD2;DDT
POAG EUR	Brain_Putamen_basal_ganglia	eQTL	GO_BP	CARTILAGE_DEVELOPMENT_INVOLVED_IN_ENDOCHONDRAL_BONE_MORPHOGENESIS	23	3	0.13	0.0286	1	10000	TSKU;THBS3;SERPINH1
POAG EUR	Artery_Tibial	eQTL	MGI	MP:0011364_abnormal_metanephros_morphology	11	3	0.27	0.0286	1	10000	NF1;FGFRL1;RDH10
POAG EUR	Brain_Hypothalmus	eQTL	MGI	MP:0006433_abnormal_articular_cartilage_morphology	14	2	0.14	0.0287	1	10000	BMPR1A;ARSB
POAG EUR	Brain_Hypothalmus	eQTL	GO_BP	NEPHRON_TUBULE_FORMATION	16	2	0.12	0.0288	1	10000	HES5;GREM1
POAG EUR	Brain_Hypothalmus	eQTL	GO_BP	RAP_PROTEIN_SIGNAL_TRANSDUCTION	14	2	0.14	0.0288	1	10000	CBL;RAPGEF3
POAG cross-ancesry	Kidney_cortex	sQTL	GO_BP	NEGATIVE_REGULATION_OF_SMALL_GTPASE_MEDIATED_SIGNAL_TRANSDUCTION	44	2	0.05	0.0288	1	10000	FBP1;RASA3
POAG cross-ancestry	Artery_tibial	eQTL	MGI	MP:0008852_retinal_neovascularization	16	4	0.25	0.0289	1	10000	LEP;CISD2;LIMK2;ANGPT2
POAG cross-ancestry	Artery_tibial	eQTL	GO_BP	ECTODERMAL_PLACODE_FORMATION	10	3	0.3	0.029	1	1000	HDAC1;TBX2;EDA
POAG EUR	Brain_Hypothalmus	eQTL	GO_BP	LIPID_CATABOLIC_PROCESS	294	13	0.04	0.029	1	1000	CYP26B1;MUT;DDHD1;LPIN1;FABP1;GPLD1;CES1;ABHD12;NAGA;SRD5A3;BCO2;DECR2;ASPG
POAG EUR	Brain_Hypothalmus	eQTL	GO_BP	RIBONUCLEOSIDE_TRIPHOSPHATE_METABOLIC_PROCESS	77	5	0.06	0.029	1	1000	NME6;NME1;NME2;ATP5O;NUDT2
POAG cross-ancestry	Cells_cultured_fibroblasts	eQTL	GO_BP	ENDOCARDIAL_CUSHION_DEVELOPMENT	35	7	0.2	0.029	1	1000	HEY2;BMPR1A;BMP2;NOS3;RBM24;DCHS1;JAG1
POAG cross-ancestry	Cells_cultured_fibroblasts	eQTL	MGI	MP:0011106_embryonic_lethality_between_implantation_and_somite_formation,_incomplete_penetrance	22	5	0.23	0.029	1	1000	FGFR1;APC;WLS;CDK2AP1;TFAP2C
POAG cross-ancestry	Cells_cultured_fibroblasts	eQTL	MGI	MP:0005165_increased_susceptibility_to_injury	54	9	0.17	0.029	1	1000	CNTF;KDR;CD2AP;ADORA2B;TMEM219;IL27RA;SSPN;STK38;ITGA1
POAG cross-ancestry	Cells_cultured_fibroblasts	eQTL	MGI	MP:0001921_reduced_fertility	129	18	0.14	0.029	1	1000	CAV1;BDNF;SLC9A3R1;ARHGAP1;EFEMP1;KITLG;LRP4;CNTNAP1;CPE;TNS2;CACNA2D2;SMAD5;POR;FDFT1;KNSTRN;SCYL1;SH2B1;GNAZ
POAG EUR	Artery_Tibial	eQTL	GO_MF	CALCIUM_ION_TRANSMEMBRANE_TRANSPORTER_ACTIVITY	111	13	0.12	0.029	1	1000	NCS1;TRPM7;PSEN1;FKBP1B;PKD2;PKDREJ;TRPV3;PKD1;TMCO1;TMEM165;CACNA1H;PKD2L1;CACNA2D2
POAG EUR	Artery_Tibial	eQTL	GO_BP	NUCLEOSIDE_METABOLIC_PROCESS	99	12	0.12	0.029	1	1000	DLG1;MTAP;NME6;NME1;APRT;APOBEC3F;DGUOK;ADAL;PRPS2;NT5M;UPP1;GTPBP1
POAG cross-ancestry	Esophagus_Gastroesophageal_Junction	eQTL	MGI	MP:0012701_increased_embryonic_neuroepithelium_apoptosis	14	3	0.21	0.029	1	10000	LEMD2;GJC1;AMBRA1
POAG EUR	Artery_Tibial	eQTL	MGI	MP:0003336_pancreas_cysts	11	3	0.27	0.0291	1	10000	PKD1;PKD2;BICC1
POAG EUR	Brain_Putamen_basal_ganglia	eQTL	GO_BP	GTP_BIOSYNTHETIC_PROCESS	10	2	0.2	0.0292	1	10000	NME1;NME7
POAG EUR	Brain_Putamen_basal_ganglia	eQTL	GO_BP	REGULATION_OF_HAIR_CYCLE	22	3	0.14	0.0292	1	10000	TSKU;NGFR;TRPV3
POAG EUR	Brain_Hypothalmus	eQTL	GO_CC	COPII_VESICLE_COAT	15	2	0.13	0.0295	1	10000	PEF1;SEC31B
POAG cross-ancestry	Esophagus_Gastroesophageal_Junction	eQTL	REACTOME	ADVANCED_GLYCOSYLATION_ENDPRODUCT_RECEPTOR_SIGNALING	12	3	0.25	0.0295	1	10000	CAPZA1;APP;CAPZA2
POAG cross-ancestry	Esophagus_Gastroesophageal_Junction	eQTL	MGI	MP:0002199_abnormal_brain_commissure_morphology	24	4	0.17	0.0297	1	10000	NDST1;MSX1;APP;NR2F1
POAG cross-ancestry	Artery_tibial	eQTL	GO_BP	POSITIVE_REGULATION_OF_CELL_DEVELOPMENT	255	29	0.11	0.03	1	1000	FLNA;STK11;WNT3;KALRN;FBXO31;HDAC1;SHOX2;FERMT2;EPHA4;DBNL;TIAM1;NRP1;MAPT;RNF112;SRRT;TSPO;CDH4;TRIOBP;DBN1;EGR2;RAB21;GDI1;CDKL3;TRPV2;ISLR2;BDNF;DOCK5;BHLHB9;PLXNA4
POAG cross-ancestry	Artery_tibial	eQTL	GO_BP	RECEPTOR_METABOLIC_PROCESS	154	19	0.12	0.03	1	1000	PSEN1;CAV1;DNM1;OPTN;ITGB3;SNX1;VAMP3;PIK3R4;SH3GLB1;ACHE;AP2S1;ARFGEF2;FAM109B;RSPO1;ARR3;CALCRL;GSG1L;USP46;LDLRAP1
POAG cross-ancestry	Artery_tibial	eQTL	MGI	MP:0005421_loose_skin	16	4	0.25	0.03	1	1000	PSEN1;EFEMP2;JUP;LOXL1
POAG cross-ancestry	Artery_tibial	eQTL	MGI	MP:0003886_abnormal_embryonic_epiblast_morphology	34	6	0.18	0.03	1	1000	FERMT2;RNF2;ACVR1B;WNT3;EOMES;L3MBTL2
POAG cross-ancestry	Artery_tibial	eQTL	GO_BP	DOPAMINE_SECRETION	26	5	0.19	0.03	1	1000	SYT2;SYT1;SYT11;SNCG;NPY2R
POAG EUR	Brain_Hypothalmus	eQTL	GO_BP	ORGANELLE_FISSION	441	18	0.04	0.03	1	1000	SMC2;RAD51AP1;MEI1;SGO2;EME2;TEX40;TUBG2;MEIOC;RNF212;SLC2A8;CYP26B1;GEN1;NDE1;DDHD1;NME6;REEP3;LPIN1;NEK9
POAG EUR	Brain_Hypothalmus	eQTL	GO_BP	OXIDATIVE_DEMETHYLATION	15	2	0.13	0.03	1	10000	TET1;FTO
POAG EUR	Brain_Hypothalmus	eQTL	KEGG	PYRIMIDINE_METABOLISM	93	6	0.06	0.03	1	1000	POLR2C;NME1;NME2;NUDT2;NME6;TXNRD2
POAG EUR	Brain_Putamen_basal_ganglia	eQTL	GO_MF	OXIDOREDUCTASE_ACTIVITY_ACTING_ON_THE_ALDEHYDE_OR_OXO_GROUP_OF_DONORS	37	4	0.11	0.03	1	1000	ALDH1L2;ALDH9A1;ALDH7A1;PDHA1
POAG cross-ancestry	Cells_cultured_fibroblasts	eQTL	GO_BP	ENDOTHELIAL_CELL_APOPTOTIC_PROCESS	44	8	0.18	0.03	1	1000	CD40;GPER1;KDR;SCG2;TNIP2;ANO6;PAK4;ECSCR
POAG cross-ancestry	Cells_cultured_fibroblasts	eQTL	GO_BP	PROTEIN_PHOSPHOPANTETHEINYLATION	279	32	0.11	0.03	1	1000	TTLL1;USP51;HIF1AN;COPS5;RBX1;OTUB1;RNF14;TTLL5;PAN2;ITGB3;ZRANB1;GCNT1;C1GALT1;MGAT1;ZDHHC21;LOXL1;LYPLAL1;TANK;TMX3;PDIA4;PGGHG;TPST2;USP20;USP40;JOSD1;ZDHHC24;UBE2M;ATG16L1;ZDHHC8;LIPT2;COLGALT2;COLGALT1
POAG cross-ancestry	Cells_cultured_fibroblasts	eQTL	MGI	MP:0006279_abnormal_limb_development	47	8	0.17	0.03	1	1000	APC;ACAN;WLS;MED31;TDG;CYP26B1;CTNNA1;OFD1
POAG cross-ancestry	Cells_cultured_fibroblasts	eQTL	MGI	MP:0002092_abnormal_eye_morphology	133	18	0.14	0.03	1	1000	JAG1;SCRIB;WLS;PEX3;EFEMP1;DPH1;SUFU;PDGFB;MMACHC;PKNOX1;ITGB5;CDKN2A;POR;DYNC2H1;FOXF2;EML2;ADAMTSL4;P4HTM
POAG cross-ancestry	Cells_cultured_fibroblasts	eQTL	MGI	MP:0009660_abnormal_induced_retinal_neovascularization	21	5	0.24	0.03	1	1000	NOS3;BMPER;ITGB3;KDR;ADAM15
POAG EUR	Artery_Tibial	eQTL	GO_BP	TROPHOBLAST_GIANT_CELL_DIFFERENTIATION	11	3	0.27	0.03	1	10000	LIF;SENP2;SOX15
POAG EUR	Artery_Tibial	eQTL	GO_BP	COLLECTING_DUCT_DEVELOPMENT	11	3	0.27	0.03	1	1000	PKD1;PAX8;DLG5
POAG EUR	Artery_Tibial	eQTL	GO_BP	ACTIN_FILAMENT_DEPOLYMERIZATION	55	8	0.15	0.03	1	1000	SPTBN5;CFL1;RDX;TRIOBP;WDR1;CAPZA1;MICAL3;ADD3
POAG EUR	Artery_Tibial	eQTL	MGI	MP:0009305_decreased_retroperitoneal_fat_pad_weight	19	4	0.21	0.03	1	1000	BSCL2;MSTN;PLVAP;SLC27A5
POAG EUR	Artery_Tibial	eQTL	MGI	MP:0008067_retinal_ganglion_cell_degeneration	11	3	0.27	0.03	1	10000	NF1;AIFM1;TRIM2
POAG cross-ancestry	Esophagus_Gastroesophageal_Junction	eQTL	MGI	MP:0008522_abnormal_lymph_node_germinal_center_morphology	14	3	0.21	0.03	1	1000	LGALS9;PRKCD;LAT
POAG cross-ancestry	Esophagus_Gastroesophageal_Junction	eQTL	MGI	MP:0005584_abnormal_enzyme/coenzyme_activity	168	15	0.09	0.03	1	1000	PSAP;UROS;DLL1;IFNAR1;ALDH2;CDC25A;B4GALT1;ASAH1;POLDIP2;CBL;POR;LPIN2;PRKCA;CTSC;CDK5RAP1
POAG cross-ancestry	Esophagus_Gastroesophageal_Junction	eQTL	MGI	MP:0002882_abnormal_neuron_morphology	111	11	0.1	0.03	1	1000	PSAP;PBX3;APP;NCKIPSD;HEXA;LTN1;PPP1R9B;NR2F1;ISLR2;SRGAP3;C1QL1
POAG EUR	Artery_Tibial	eQTL	GO_BP	MICROTUBULE_NUCLEATION	28	5	0.18	0.0302	1	10000	NDE1;NDEL1;TPX2;EML2;NIN
POAG EUR	Brain_Hypothalmus	eQTL	GO_BP	NEGATIVE_REGULATION_OF_JUN_KINASE_ACTIVITY	13	2	0.15	0.0303	1	10000	DUSP19;AIDA
POAG cross-ancestry	Artery_tibial	eQTL	MGI	MP:0000167_decreased_chondrocyte_number	16	4	0.25	0.0306	1	10000	FGFR3;PTHLH;PTH1R;FERMT2
POAG cross-ancestry	Artery_tibial	eQTL	GO_BP	POSITIVE_REGULATION_OF_T_CELL_APOPTOTIC_PROCESS	10	3	0.3	0.0307	1	10000	LGALS9;PRELID1;ZC3H8
POAG cross-ancestry	Artery_tibial	eQTL	MGI	MP:0002989_small_kidney	91	13	0.14	0.031	1	1000	FOXC2;BMPER;DCHS1;PSAP;COL4A3;TIPARP;LMX1B;PLVAP;MMACHC;APRT;COL4A4;GNPDA1;HHIPL1
POAG cross-ancestry	Artery_tibial	eQTL	MGI	MP:0005633_increased_circulating_sodium_level	75	11	0.15	0.031	1	1000	PKD1;SLC5A2;CHN1;USMG5;ENTPD1;HSF2;SLC8A3;ATRIP;CD84;LEPROTL1;CHEK2
POAG cross-ancestry	Artery_tibial	eQTL	GO_CC	DENSE_CORE_GRANULE	22	5	0.23	0.031	1	1000	VPS13A;VPS13C;NCS1;SYT1;SYT2
POAG cross-ancestry	Artery_tibial	eQTL	REACTOME	MITOCHONDRIAL_CALCIUM_ION_TRANSPORT	23	5	0.22	0.031	1	1000	SLC8A3;SLC8B1;MAIP1;VDAC2;LETM1
POAG cross-ancestry	Artery_tibial	eQTL	MGI	MP:0009254_disorganized_pancreatic_islets	17	4	0.24	0.031	1	1000	LEP;IGF2;HUWE1;GLUD1
POAG EUR	Brain_Hypothalmus	eQTL	GO_BP	CELLULAR_LIPID_CATABOLIC_PROCESS	202	10	0.05	0.031	1	1000	CYP26B1;MUT;LPIN1;FABP1;GPLD1;ABHD12;NAGA;SRD5A3;BCO2;DECR2
POAG EUR	Brain_Hypothalmus	eQTL	MGI	MP:0008261_arrest_of_male_meiosis	97	6	0.06	0.031	1	1000	MEIOC;MEI1;SGO2;MCMDC2;CPEB1;RNF212
POAG EUR	Brain_Putamen_basal_ganglia	eQTL	GO_BP	ENDOCARDIAL_CUSHION_DEVELOPMENT	37	4	0.11	0.031	1	1000	HEY2;BMPR1A;DCHS1;CRELD1
POAG cross-ancestry	Cells_cultured_fibroblasts	eQTL	GO_BP	SMAD_PROTEIN_SIGNAL_TRANSDUCTION	62	10	0.16	0.031	1	1000	SMAD5;BMPR1A;TF;SMAD3;BMP2;SH2B1;MAGI2;SMAD6;NOV;CILP
POAG cross-ancestry	Cells_cultured_fibroblasts	eQTL	GO_BP	BONE_MATURATION	20	5	0.25	0.031	1	1000	LEP;BMP2;FGFR3;DCHS1;THBS3
POAG cross-ancestry	Cells_cultured_fibroblasts	eQTL	MGI	MP:0005367_renal/urinary_system_phenotype	156	20	0.13	0.031	1	1000	BBS1;CAV1;TP53;JAG1;SCRIB;MARVELD2;CDH4;SMAD3;GALC;FOSL2;ADA;ERRFI1;CD151;RAC1;CTNND1;GDNF;CTSB;CFL1;ARHGAP42;SAMD8
POAG cross-ancestry	Cells_cultured_fibroblasts	eQTL	MGI	MP:0003448_abnormal_tumor_morphology	22	5	0.23	0.031	1	1000	APC;TP53;PRDX1;PLAU;APOBEC3B
POAG EUR	Artery_Tibial	eQTL	GO_BP	REGULATION_OF_CALCIUM_ION_DEPENDENT_EXOCYTOSIS	36	6	0.17	0.031	1	1000	HYAL3;CACNA1H;SYT2;SYT1;SYT11;STX1A
POAG EUR	Artery_Tibial	eQTL	MGI	MP:0008816_petechiae	11	3	0.27	0.031	1	1000	FBLN1;ITGB3;F2
POAG EUR	Artery_Tibial	eQTL	MGI	MP:0003641_small_lung	55	8	0.15	0.031	1	1000	FBLN1;DCHS1;PKD1;PTHLH;SUFU;IRX1;PBRM1;LAMC1
POAG cross-ancestry	Esophagus_Gastroesophageal_Junction	eQTL	GO_BP	MYELOID_LEUKOCYTE_ACTIVATION	610	43	0.07	0.031	1	1000	PRDX4;B4GALT1;APP;LGALS9;PSAP;CBL;KPNB1;CHI3L1;FPR1;LAT;DBNL;LTBR;MIF;PRKCD;PSMC3;TNIP2;LAMTOR3;NMI;MAPT;UNC13D;S100A13;GAB2;SNAP29;JUP;CTSC;A1BG;SIGLEC14;ARPC5;ACTR1B;ATP8A1;NPC2;CTSB;CLEC12A;FUCA2;HMOX2;TMEM173;LYZ;ASAH1;PGAM1;PLD1;SUCNR1;RNASE2;SCAMP1
POAG cross-ancestry	Esophagus_Gastroesophageal_Junction	eQTL	GO_BP	MYELOID_LEUKOCYTE_MEDIATED_IMMUNITY	517	38	0.07	0.031	1	1000	PRDX4;B4GALT1;LGALS9;PSAP;CBL;KPNB1;CHI3L1;FPR1;LAT;DBNL;MIF;PRKCD;PSMC3;LAMTOR3;UNC13D;F2;S100A13;GAB2;SNAP29;JUP;CTSC;A1BG;SIGLEC14;ARPC5;ACTR1B;ATP8A1;NPC2;CTSB;CLEC12A;FUCA2;HMOX2;TMEM173;LYZ;ASAH1;PGAM1;PLD1;RNASE2;SCAMP1
POAG cross-ancestry	Esophagus_Gastroesophageal_Junction	eQTL	MGI	MP:0001179_thick_pulmonary_interalveolar_septum	37	5	0.14	0.031	1	1000	NDST1;B4GALT1;ADRA2B;NPC2;CAV2
POAG cross-ancestry	Artery_tibial	eQTL	MGI	MP:0003288_intestinal_edema	15	4	0.27	0.0314	1	10000	PLVAP;NLRP6;ETV6;CALCRL
POAG EUR	Artery_Tibial	eQTL	MGI	MP:0000740_impaired_smooth_muscle_contractility	12	3	0.25	0.0319	1	10000	DLG1;PRKG1;ENTPD1
POAG cross-ancestry	Artery_tibial	eQTL	GO_MF	PHOSPHOLIPID_BINDING	399	40	0.1	0.032	1	1000	SYT2;SYT11;SYT1;MAPT;LDLRAP1;SNX5;SYTL2;SCARB2;PSAP;MB21D1;SAP30L;FERMT2;HIP1;PXK;TULP1;ANXA4;APOA2;DENND1A;NF1;ARHGAP9;ARHGAP32;SNX1;SYTL3;NUMA1;PITPNC1;GLTP;VDAC2;DYSF;DOC2A;EPN2;ZCCHC14;SNX32;CHMP2A;SNX30;VPS36;ZFYVE1;PHLDA2;MICALL1;SESTD1;SNX29
POAG EUR	Brain_Putamen_basal_ganglia	eQTL	GO_MF	OLIGOSACCHARIDE_BINDING	11	2	0.18	0.032	1	10000	SELL;LGALS1
POAG EUR	Brain_Putamen_basal_ganglia	eQTL	GO_CC	MITOCHONDRIAL_MATRIX	455	23	0.05	0.032	1	1000	PNPT1;MRPL28;MRPL21;MRPL34;GRPEL1;PDHA1;TXNRD2;LRRK2;ALDH1L2;SARDH;METTL15;DHFR2;FDX1;PRDX5;HMGCL;IVD;MUT;ALDH7A1;ACSM5;TK2;D2HGDH;BCO2;COQ5
POAG EUR	Brain_Putamen_basal_ganglia	eQTL	KEGG	GLYCOSAMINOGLYCAN_BIOSYNTHESIS_CHONDROITIN_SULFATE	22	3	0.14	0.032	1	1000	CHPF2;B3GALT6;CSGALNACT2
POAG EUR	Brain_Putamen_basal_ganglia	eQTL	MGI	MP:0003949_abnormal_circulating_lipid_level	25	3	0.12	0.032	1	1000	CES1;FTO;SPTLC2
POAG cross-ancestry	Cells_cultured_fibroblasts	eQTL	GO_BP	PEPTIDYL_PROLINE_HYDROXYLATION	15	4	0.27	0.032	1	1000	PRDX4;P4HTM;P4HA2;P3H2
POAG cross-ancestry	Cells_cultured_fibroblasts	eQTL	GO_BP	PROTEIN_HOMOOLIGOMERIZATION	142	19	0.13	0.032	1	1000	PKD2;KIF25;MIF;PNPT1;ATL1;ALDH9A1;EHD4;TIFA;OSBPL2;KCTD13;TNFAIP1;G3BP2;KCTD6;KCTD2;EHD1;TMEM120A;IKZF4;KCTD18;KCTD15
POAG cross-ancestry	Cells_cultured_fibroblasts	eQTL	GO_BP	MUSCLE_STRUCTURE_DEVELOPMENT	499	52	0.1	0.032	1	1000	CTNNA1;HEY2;PDGFB;PDGFRA;SIX4;MED1;CYP26B1;JAM2;BMPR1A;NEURL1;RB1;ZBED6;SMAD3;NFATC4;HIF1AN;SHOX2;BMP2;BHLHE41;CAV1;HDAC9;LEMD2;GPER1;MAP2K4;DDX17;RBM24;EGR2;ITGA7;HEG1;BDNF;XBP1;NOV;JAG1;ASF1A;ATP2A2;FLOT2;CNTF;CSRP1;PLD3;EFEMP2;UQCC2;TAZ;TMOD2;SMTN;PGM5;BNIP2;PAXBP1;EHD1;ERVW-1;NEBL;FHL3;MEF2B
POAG cross-ancestry	Cells_cultured_fibroblasts	eQTL	REACTOME	SYNTHESIS_OF_BILE_ACIDS_AND_BILE_SALTS	28	6	0.21	0.032	1	1000	SLC27A5;BAAT;CYP7B1;OSBPL3;SCP2;OSBPL2
POAG cross-ancestry	Cells_cultured_fibroblasts	eQTL	MGI	MP:0000434_megacephaly	16	4	0.25	0.032	1	1000	FGFR3;TMCO1;NF1;CTNNA1
POAG cross-ancestry	Cells_cultured_fibroblasts	eQTL	MGI	MP:0008688_decreased_interleukin-2_secretion	56	9	0.16	0.032	1	1000	BHLHE40;ZAP70;BHLHE41;MAP3K3;DBNL;PRKCQ;NEDD4;COPS8;ZFAT
POAG cross-ancestry	Cells_cultured_fibroblasts	eQTL	MGI	MP:0003885_abnormal_rostral-caudal_body_axis_extension	15	4	0.27	0.032	1	1000	FGFR1;RAC1;PTPN12;AFDN
POAG EUR	Artery_Tibial	eQTL	GO_BP	ACTIN_POLYMERIZATION_OR_DEPOLYMERIZATION	193	21	0.11	0.032	1	1000	DLG1;CDC42EP5;DBNL;SPTBN5;CFL1;RDX;TRIOBP;CDC42EP4;FAM206A;WDR1;FMN1;PFN2;COTL1;WIPF1;CAPZA1;ARFIP1;SSH2;NAT6;MICAL3;BAIAP2L1;ADD3
POAG EUR	Artery_Tibial	eQTL	GO_BP	MICROTUBULE_ORGANIZING_CENTER_ORGANIZATION	132	15	0.11	0.032	1	1000	PKD2;NPM1;CHMP2A;GEN1;KIF25;XRCC3;NDE1;NDEL1;SSX2IP;CHORDC1;PCM1;NIN;KAT2B;HAUS8;KIAA0753
POAG EUR	Artery_Tibial	eQTL	GO_BP	POSITIVE_REGULATION_OF_NEUROGENESIS	187	19	0.1	0.032	1	1000	LIF;WNT3;KALRN;FBXO31;CUX1;NDEL1;EPHA4;DBNL;NIN;RNF112;SRRT;CDH4;EGR2;CDKL3;ISLR2;SHTN1;BDNF;RHEB;ASPA
POAG EUR	Artery_Tibial	eQTL	GO_BP	PURINE_NUCLEOSIDE_METABOLIC_PROCESS	58	8	0.14	0.032	1	1000	DLG1;MTAP;NME6;NME1;APRT;DGUOK;ADAL;GTPBP1
POAG EUR	Artery_Tibial	eQTL	GO_BP	REGULATION_OF_NEURON_PROJECTION_REGENERATION	26	5	0.19	0.032	1	1000	NDEL1;EPHA4;FKBP1B;KREMEN1;CNTF
POAG EUR	Artery_Tibial	eQTL	REACTOME	DEFECTS_IN_COBALAMIN_B12_METABOLISM	13	3	0.23	0.032	1	1000	MTR;ABCD4;MMACHC
POAG EUR	Artery_Tibial	eQTL	MGI	MP:0004340_short_scapula	11	3	0.27	0.032	1	10000	ZEB1;PDS5B;FERMT2
POAG EUR	Artery_Tibial	eQTL	MGI	MP:0003327_liver_cysts	11	3	0.27	0.032	1	1000	PKD1;HHEX;PKD2
POAG cross-ancestry	Esophagus_Gastroesophageal_Junction	eQTL	GO_CC	DESMOSOME	23	4	0.17	0.032	1	1000	B4GALT1;KLHL24;PKP4;JUP
POAG cross-ancestry	Esophagus_Gastroesophageal_Junction	eQTL	GO_BP	REGULATION_OF_CARDIAC_MUSCLE_CONTRACTION_BY_CALCIUM_ION_SIGNALING	25	4	0.16	0.032	1	1000	HDAC4;ATP2A2;ATP1B1;TMEM38A
POAG cross-ancestry	Esophagus_Gastroesophageal_Junction	eQTL	REACTOME	ACTIVATION_OF_ATR_IN_RESPONSE_TO_REPLICATION_STRESS	37	5	0.14	0.032	1	1000	RPA1;ORC4;CDC25A;MCM6;ATRIP
POAG cross-ancestry	Esophagus_Gastroesophageal_Junction	eQTL	MGI	MP:0000947_convulsive_seizures	46	6	0.13	0.032	1	1000	TPPP;HDAC4;CNP;DBNL;CACNB4;HEXA
POAG EUR	Brain_Hypothalmus	eQTL	GO_CC	SPINDLE_POLE_CENTROSOME	14	2	0.14	0.0322	1	10000	NDE1;NUBP2
POAG EUR	Artery_Tibial	eQTL	GO_BP	CELLULAR_RESPONSE_TO_STEROL	20	4	0.2	0.0323	1	10000	GPLD1;RORA;CES1;GRAMD1A
POAG EUR	Brain_Hypothalmus	eQTL	MGI	MP:0000233_abnormal_blood_flow_velocity	17	2	0.12	0.0324	1	10000	DCBLD2;TXNRD2
POAG cross-ancestry	Artery_tibial	eQTL	GO_BP	BLOOD_VESSEL_ENDOTHELIAL_CELL_MIGRATION	107	14	0.13	0.033	1	1000	ANGPT2;FOXC2;MAP2K5;MAP3K3;NF1;PRKCA;NRP1;HDAC7;JUP;SH3BP1;ALOX12;CARD10;MEOX2;PIK3R3
POAG cross-ancestry	Artery_tibial	eQTL	GO_BP	NUCLEOSIDE_SALVAGE	16	4	0.25	0.033	1	1000	MTAP;APRT;TK2;UPP1
POAG cross-ancestry	Artery_tibial	eQTL	MGI	MP:0001970_abnormal_pain_threshold	26	5	0.19	0.033	1	1000	LEP;ADAMTS5;BAMBI;NBL1
POAG EUR	Brain_Putamen_basal_ganglia	eQTL	GO_BP	PEPTIDYL_GLUTAMIC_ACID_MODIFICATION	27	3	0.11	0.033	1	1000	FOLH1;NAT6;TPGS2
POAG EUR	Brain_Putamen_basal_ganglia	eQTL	MGI	MP:0005560_decreased_circulating_glucose_level	291	16	0.05	0.033	1	1000	KL;CES1;KIF1B;RAPGEF3;FABP3;CCDC57;GLMP;POMGNT1;C17orf62;IKBKE;EPM2AIP1;HYAL3;RGS16;MAPK13;INPP5K;SNX15
POAG cross-ancestry	Cells_cultured_fibroblasts	eQTL	MGI	MP:0003816_abnormal_pituitary_gland_development	10	3	0.3	0.033	1	1000	BMPR1A;NF1;NBEA
POAG cross-ancestry	Cells_cultured_fibroblasts	eQTL	MGI	MP:0005592_abnormal_vascular_smooth_muscle_morphology	44	8	0.18	0.033	1	1000	JAG1;PDGFB;ITGA7;FLI1;CXCL12;EFEMP2;HDAC7;RAPGEF1
POAG EUR	Artery_Tibial	eQTL	GO_MF	FAD_BINDING	31	5	0.16	0.033	1	1000	MICAL3;AIFM1;MMACHC;SQRDL;D2HGDH
POAG EUR	Artery_Tibial	eQTL	GO_BP	NEPHRON_DEVELOPMENT	122	14	0.11	0.033	1	1000	DLG1;EGR1;ANGPT2;LIF;PKD1;PKD2;FOXC2;IRX1;CD24;DCHS1;FMN1;COL4A3;COL4A4;PAX8
POAG EUR	Artery_Tibial	eQTL	MGI	MP:0003871_abnormal_myelin_sheath_morphology	55	8	0.15	0.033	1	1000	PSAP;CNTF;CNTNAP1;LPIN1;RHEB;SNCG;SBF2;GPM6B
POAG EUR	Artery_Tibial	eQTL	MGI	MP:0003993_abnormal_ventral_spinal_root_morphology	19	4	0.21	0.033	1	1000	PSAP;CACNA2D2;LAMC1;SNCG
POAG cross-ancestry	Esophagus_Gastroesophageal_Junction	eQTL	GO_CC	INTERCALATED_DISC	47	6	0.13	0.033	1	1000	SCN2A;SCN5A;JUP;AKAP6;GJC1;ATP1B1
POAG cross-ancestry	Esophagus_Gastroesophageal_Junction	eQTL	GO_BP	GLIAL_CELL_APOPTOTIC_PROCESS	14	3	0.21	0.033	1	1000	PRKCA;PRKCD;DLL1
POAG cross-ancestry	Esophagus_Gastroesophageal_Junction	eQTL	MGI	MP:0010144_abnormal_tumor_vascularization	23	4	0.17	0.033	1	1000	ITGB3;IL1A;CAV2;PLD1
POAG cross-ancesry	Kidney_cortex	sQTL	MGI	MP:0004090_abnormal_sarcomere_morphology	34	2	0.06	0.033	1	1000	JUP;DMPK
POAG EUR	Brain_Putamen_basal_ganglia	eQTL	MGI	MP:0008941_reticulocytopenia	11	2	0.18	0.0331	1	10000	FLVCR1;SPTLC2
POAG EUR	Brain_Hypothalmus	eQTL	GO_MF	TRANSFORMING_GROWTH_FACTOR_BETA_ACTIVATED_RECEPTOR_ACTIVITY	13	2	0.15	0.0332	1	10000	BMPR1A;TGFBR1
POAG EUR	Brain_Putamen_basal_ganglia	eQTL	GO_BP	UTP_METABOLIC_PROCESS	11	2	0.18	0.0334	1	10000	NME1;NME7
POAG cross-ancestry	Artery_tibial	eQTL	GO_BP	DESMOSOME_ORGANIZATION	10	3	0.3	0.0336	1	10000	NECTIN1;PRKCA;JUP
POAG cross-ancestry	Cells_cultured_fibroblasts	eQTL	REACTOME	ENOS_ACTIVATION	10	3	0.3	0.0337	1	10000	CAV1;NOS3;ZDHHC21
POAG cross-ancestry	Artery_tibial	eQTL	GO_BP	REGULATION_OF_CELL_PROJECTION_ORGANIZATION	566	54	0.1	0.034	1	1000	FLNA;MSTN;LIMK2;STK11;WNT3;KALRN;HDAC4;SEPT7;EP300;FBXO31;PSEN1;SHOX2;CAV1;CDC42EP5;EPHA4;DBNL;TIAM1;NRP1;CFL1;MAPT;FKBP1B;PQBP1;CDH4;SEMA6C;CHN1;PRAG1;DBN1;RAB21;SIPA1L1;TANC2;GDI1;MOV10;PALM;CDKL3;TRPV2;PLS1;FAM206A;ISLR2;BDNF;SEMA3B;BHLHB9;PLXNA4;SEPT9;KREMEN1;NCS1;P2RY12;ACAP3;CNTF;PROM2;ABHD17B;NCKIPSD;SCARB2;DGUOK;FNBP1L
POAG cross-ancestry	Artery_tibial	eQTL	GO_BP	DENDRITE_MORPHOGENESIS	123	16	0.13	0.034	1	1000	STK11;KALRN;FBXO31;EPHA4;DBNL;TIAM1;NRP1;CFL1;PQBP1;DBN1;RAB21;SIPA1L1;TANC2;CDKL3;FAM206A;BHLHB9
POAG cross-ancestry	Artery_tibial	eQTL	MGI	MP:0003345_decreased_rib_number	86	12	0.14	0.034	1	1000	FOXC2;BMPER;PDS5B;PSEN1;SMOC1;NXN;ATPAF2;NDC1;DBN1;SEPT10;BNIP2;RAB15
POAG cross-ancestry	Artery_tibial	eQTL	MGI	MP:0003253_dilated_bile_duct	15	4	0.27	0.034	1	1000	PKD1;PTH1R;SYT1;BICC1
POAG cross-ancestry	Artery_tibial	eQTL	REACTOME	CROSSLINKING_OF_COLLAGEN_FIBRILS	17	4	0.24	0.034	1	1000	COL4A4;COL4A3;LOXL1;LOXL4
POAG EUR	Brain_Putamen_basal_ganglia	eQTL	GO_BP	CYTOSOLIC_TRANSPORT	162	10	0.06	0.034	1	1000	LRRK2;RNF126;CORO1A;VAMP3;BAIAP3;CES1;ARFIP1;CORO7;KIF1B;SNX32
POAG EUR	Brain_Putamen_basal_ganglia	eQTL	MGI	MP:0003566_abnormal_cell_adhesion	57	5	0.09	0.034	1	1000	FLNB;NCKIPSD;MFGE8;RAPGEF6;CORO7
POAG EUR	Brain_Putamen_basal_ganglia	eQTL	MGI	MP:0000564_syndactyly	61	5	0.08	0.034	1	1000	BMPR1A;LRP4;GREM1;FMN1;DAD1
POAG cross-ancestry	Brain_Hippocampus	sQTL	GO_CC	CLUSTER_OF_ACTIN_BASED_CELL_PROJECTIONS	86	4	0.05	0.034	1	1000	MFSD10;DCXR;SLC19A1;RHOC
POAG cross-ancestry	Brain_Hippocampus	sQTL	REACTOME	COLLAGEN_FORMATION	51	3	0.06	0.034	1	1000	CTSB;P4HA2;CD151
POAG cross-ancestry	Cells_cultured_fibroblasts	eQTL	GO_BP	RHO_PROTEIN_SIGNAL_TRANSDUCTION	120	16	0.13	0.034	1	1000	ARRB1;ARHGAP1;RASGRF1;CFL1;RAC1;ARHGEF10;CDC42EP1;HEG1;ARHGDIG;ABCA1;ARHGAP42;KCTD13;TNFAIP1;ARHGEF12;STARD8;MYO9B
POAG cross-ancestry	Cells_cultured_fibroblasts	eQTL	GO_BP	BILE_ACID_BIOSYNTHETIC_PROCESS	30	6	0.2	0.034	1	1000	CYP7B1;SLC27A5;SCP2;OSBPL3;BAAT;OSBPL2
POAG cross-ancestry	Cells_cultured_fibroblasts	eQTL	MGI	MP:0011405_tubulointerstitial_nephritis	21	5	0.24	0.034	1	1000	SMAD3;CD151;GDNF;COL4A4;MAGI2
POAG cross-ancestry	Cells_cultured_fibroblasts	eQTL	MGI	MP:0005377_hearing/vestibular/ear_phenotype	145	19	0.13	0.034	1	1000	FGFR1;JAG1;BDNF;MARVELD2;BMP2;LRIG1;KITLG;MED31;CD151;ALG10;EHD4;ITGA6;COL4A4;MTAP;TULP1;RORB;TTLL5;MSRB3;TRIOBP
POAG EUR	Artery_Tibial	eQTL	GO_MF	UBIQUITIN_LIKE_PROTEIN_SPECIFIC_PROTEASE_ACTIVITY	19	4	0.21	0.034	1	1000	COPS5;SENP2;SENP3;UFSP2
POAG EUR	Artery_Tibial	eQTL	GO_BP	CELLULAR_RESPONSE_TO_DSRNA	19	4	0.21	0.034	1	1000	MB21D1;NPM1;PQBP1;TMEM173
POAG EUR	Artery_Tibial	eQTL	REACTOME	CARGO_TRAFFICKING_TO_THE_PERICILIARY_MEMBRANE	48	7	0.15	0.034	1	1000	EXOC5;PKD1;RAB11FIP3;PKD2;MCHR1;CCT5;ARF4
POAG EUR	Artery_Tibial	eQTL	MGI	MP:0006278_aortic_aneurysm	11	3	0.27	0.034	1	1000	PKD1;MUS81;EFEMP2
POAG EUR	Artery_Tibial	eQTL	MGI	MP:0002066_abnormal_motor_capabilities/coordination/movement	149	16	0.11	0.034	1	1000	ENPP1;BDNF;HIP1;CPE;RORA;NPC1;CACNA2D2;AIFM1;DBNL;EGR2;KCNMA1;SYT2;NFASC;ATAD2B;SRGAP3;ARHGAP10
POAG EUR	Artery_Tibial	eQTL	MGI	MP:0003189_fused_joints	11	3	0.27	0.034	1	1000	ENPP1;BMPR1A;WNT9A
POAG cross-ancestry	Esophagus_Gastroesophageal_Junction	eQTL	GO_BP	REGULATION_OF_NUCLEAR_DIVISION	123	12	0.1	0.034	1	1000	IL1A;MSX1;BUB1;PSMG2;XRCC3;CDC27;INS;CAV2;BORA;NME6;AURKAIP1;PHIP
POAG cross-ancestry	Esophagus_Gastroesophageal_Junction	eQTL	GO_BP	PROTEIN_LOCALIZATION_TO_CILIUM	58	7	0.12	0.034	1	1000	FSIP2;RAB11FIP3;TULP1;RAB29;TUB;GGA1;INVS
POAG cross-ancestry	Esophagus_Gastroesophageal_Junction	eQTL	GO_BP	NEGATIVE_REGULATION_OF_RECEPTOR_BINDING	13	3	0.23	0.034	1	1000	NKX3-1;ADAM15;ATP2A2
POAG cross-ancesry	Kidney_cortex	sQTL	GO_BP	INTRINSIC_APOPTOTIC_SIGNALING_PATHWAY_IN_RESPONSE_TO_OXIDATIVE_STRESS	31	2	0.06	0.034	1	1000	PRKCD;SOD2
POAG EUR	Brain_Putamen_basal_ganglia	eQTL	MGI	MP:0001752_abnormal_hypothalamus_secretion	10	2	0.2	0.0343	1	10000	CACNA1B;DMXL2
POAG cross-ancestry	Esophagus_Gastroesophageal_Junction	eQTL	REACTOME	TRAF6_MEDIATED_IRF7_ACTIVATION	15	3	0.2	0.0343	1	10000	TBK1;IKBKE;RNF135
POAG EUR	Brain_Hypothalmus	eQTL	REACTOME	REGULATION_OF_KIT_SIGNALING	16	2	0.12	0.0344	1	10000	CBL;YES1
POAG EUR	Brain_Hypothalmus	eQTL	GO_BP	ENTRY_OF_BACTERIUM_INTO_HOST_CELL	15	2	0.13	0.0345	1	10000	CBL;CAV1
POAG EUR	Brain_Hypothalmus	eQTL	MGI	MP:0000250_abnormal_vasoconstriction	14	2	0.14	0.0345	1	10000	CAV1;NPY1R
POAG cross-ancestry	Cells_cultured_fibroblasts	eQTL	GO_BP	PROGRAMMED_CELL_DEATH_INVOLVED_IN_CELL_DEVELOPMENT	10	3	0.3	0.0345	1	10000	KITLG;PRKDC;CNTF
POAG cross-ancestry	Artery_tibial	eQTL	MGI	MP:0005464_abnormal_platelet_physiology	64	10	0.16	0.035	1	1000	ACHE;ITGB3;VAMP3;ENTPD1;PROCR;SULT1E1;ST3GAL4;P2RY12;ARHGEF3;TUBB1
POAG cross-ancestry	Artery_tibial	eQTL	GO_BP	NEGATIVE_REGULATION_OF_BMP_SIGNALING_PATHWAY	44	7	0.16	0.035	1	1000	SKOR1;BMPER;LEMD2;BAMBI;NBL1;CER1;CHRDL1
POAG EUR	Brain_Hypothalmus	eQTL	GO_CC	EXTRINSIC_COMPONENT_OF_MITOCHONDRIAL_INNER_MEMBRANE	14	2	0.14	0.035	1	1000	COQ8B;COQ5
POAG EUR	Brain_Hypothalmus	eQTL	GO_BP	POSITIVE_REGULATION_OF_TRIGLYCERIDE_BIOSYNTHETIC_PROCESS	13	2	0.15	0.035	1	1000	NR1H3;GPLD1
POAG EUR	Brain_Putamen_basal_ganglia	eQTL	GO_BP	POSITIVE_REGULATION_OF_ORGAN_GROWTH	37	4	0.11	0.035	1	1000	HEY2;BMPR1A;YBX3;SASH3
POAG EUR	Brain_Putamen_basal_ganglia	eQTL	GO_BP	NUCLEOSIDE_METABOLIC_PROCESS	97	7	0.07	0.035	1	1000	LRRK2;NME1;DHFR2;ADAL;NME7;TK2;DNPH1
POAG EUR	Brain_Putamen_basal_ganglia	eQTL	REACTOME	TRP_CHANNELS	26	3	0.12	0.035	1	1000	TRPM3;TRPM1;TRPV3
POAG cross-ancestry	Cells_cultured_fibroblasts	eQTL	GO_MF	DEAMINASE_ACTIVITY	25	5	0.2	0.035	1	1000	APOBEC3B;ADA;ADAT2;GDA;GNPDA1
POAG cross-ancestry	Cells_cultured_fibroblasts	eQTL	GO_BP	ENDOTHELIAL_CELL_PROLIFERATION	132	18	0.14	0.035	1	1000	SULF1;ANG;LEP;PDGFB;NOX5;BMP2;CAV1;CCL26;BMPER;FGFR1;KDR;NF1;SCG2;ITGB3;CXCL12;EGFL7;THBS4;VEGFB
POAG cross-ancestry	Cells_cultured_fibroblasts	eQTL	GO_BP	SCHWANN_CELL_DIFFERENTIATION	31	6	0.19	0.035	1	1000	NF1;ARHGEF10;EGR2;CNTNAP1;ADGRG6;LGI4
POAG cross-ancestry	Cells_cultured_fibroblasts	eQTL	GO_BP	CELL_DIFFERENTIATION_INVOLVED_IN_KIDNEY_DEVELOPMENT	50	8	0.16	0.035	1	1000	PDGFB;SALL1;GLIS2;GDNF;IQGAP1;MAGI2;JAG1;MYO1E
POAG cross-ancestry	Cells_cultured_fibroblasts	eQTL	GO_BP	CHAPERONE_COFACTOR_DEPENDENT_PROTEIN_REFOLDING	28	6	0.21	0.035	1	1000	DNAJB1;DNAJC18;TOR1B;HSPA13;DNAJC7;DNAJB14
POAG cross-ancestry	Cells_cultured_fibroblasts	eQTL	REACTOME	ASSEMBLY_OF_COLLAGEN_FIBRILS_AND_OTHER_MULTIMERIC_STRUCTURES	53	9	0.17	0.035	1	1000	ITGA6;COL4A4;COL6A1;COL17A1;CTSB;COL8A1;LOXL1;COL24A1;CD151
POAG cross-ancestry	Cells_cultured_fibroblasts	eQTL	MGI	MP:0000166_abnormal_chondrocyte_morphology	46	8	0.17	0.035	1	1000	APC;FGFR3;ACAN;ANKH;SMAD3;FOSL2;LRP4;NOV
POAG cross-ancestry	Cells_cultured_fibroblasts	eQTL	MGI	MP:0003992_increased_mortality_induced_by_ionizing_radiation	15	4	0.27	0.035	1	1000	TP53;KITLG;PRKDC;JAM2
POAG EUR	Artery_Tibial	eQTL	GO_MF	CAMP_BINDING	19	4	0.21	0.035	1	1000	PDE4D;RAPGEF3;HCN3;HCN2
POAG EUR	Artery_Tibial	eQTL	GO_MF	ACTIN_BINDING	411	36	0.09	0.035	1	1000	MYO1D;MYO9B;PKNOX2;SPTBN5;FHL3;PAWR;RDX;CAP2;GAS2L1;CFL1;FERMT2;TRIOBP;ADD3;CNN2;DAAM1;COTL1;DBNL;FHOD1;HIP1;FMN1;KCNMA1;LASP1;PFN2;SNTG2;TRPM7;PXK;FAM206A;BAIAP2L1;MICAL3;SHTN1;AFAP1;WIPF1;CAPZA1;CORO6;SSH2;WDR1
POAG EUR	Artery_Tibial	eQTL	GO_BP	POSITIVE_REGULATION_OF_MRNA_SPLICING_VIA_SPLICEOSOME	20	4	0.2	0.035	1	1000	DAZAP1;CELF4;RBMXL1;SNRNP70
POAG EUR	Artery_Tibial	eQTL	GO_BP	REGULATION_OF_CELL_MORPHOGENESIS_INVOLVED_IN_DIFFERENTIATION	91	11	0.12	0.035	1	1000	HAS2;KALRN;FBXO31;CUX1;FERMT2;EPHA4;FBLN1;DBNL;EFNA5;TRIOBP;CDKL3
POAG EUR	Artery_Tibial	eQTL	MGI	MP:0013279_increased_fasted_circulating_glucose_level	80	10	0.12	0.035	1	1000	ASPA;EFNA5;CPE;DAAM1;NRCAM;ANKIB1;BAIAP2L1;TSPAN18;CDC34;ZGPAT
POAG EUR	Artery_Tibial	eQTL	MGI	MP:0001915_intracranial_hemorrhage	75	10	0.13	0.035	1	1000	FOXC2;FBLN1;PKD1;ITGB3;PSEN1;TFPI;SUFU;F2;LEMD2;LAMC1
POAG EUR	Artery_Tibial	eQTL	MGI	MP:0003232_abnormal_forebrain_development	66	9	0.14	0.035	1	1000	NDST1;EGR1;FGFRL1;SUFU;SSBP3;NPM1;HHEX;ARIH2;TTL
POAG EUR	Artery_Tibial	eQTL	MGI	MP:0008814_decreased_nerve_conduction_velocity	38	6	0.16	0.035	1	1000	CNTNAP1;LPIN1;EGR2;SH3TC2;NFASC;NRCAM
POAG cross-ancestry	Esophagus_Gastroesophageal_Junction	eQTL	GO_CC	ROUGH_ENDOPLASMIC_RETICULUM	70	8	0.11	0.035	1	1000	TMEM97;APP;RPL27;NUCB1;ARL6IP1;PLOD2;SRPRB;RPS28
POAG cross-ancesry	Kidney_cortex	sQTL	REACTOME	DEGRADATION_OF_THE_EXTRACELLULAR_MATRIX	84	3	0.04	0.035	1	1000	CTSB;ADAM15;CAST
POAG EUR	Brain_Putamen_basal_ganglia	eQTL	MGI	MP:0003853_dry_skin	23	3	0.13	0.0354	1	10000	SPTLC2;TRPV3;ST14
POAG cross-ancestry	Esophagus_Gastroesophageal_Junction	eQTL	MGI	MP:0000298_absent_atrioventricular_cushions	15	3	0.2	0.0355	1	10000	BMPR1A;GJC1;MAP2K5
POAG EUR	Brain_Hypothalmus	eQTL	GO_BP	PEPTIDYL_PROLINE_HYDROXYLATION	15	2	0.13	0.0356	1	10000	PRDX4;P4HTM
POAG cross-ancestry	Artery_tibial	eQTL	GO_BP	REGULATION_OF_DEVELOPMENTAL_GROWTH	269	30	0.11	0.036	1	1000	MSTN;IGF2;LEP;BMPR1A;SOX15;WNT3;FOXC2;TBX2;DUSP10;FGFR3;DBNL;NRP1;MAPT;CDH4;SEMA6C;SYT2;DBN1;RAB21;GDI1;CDKL3;TRPV2;PLS1;ISLR2;BDNF;SYT1;SEMA3B;PLXNA4;DLL1;EPPK1;FTO
POAG cross-ancestry	Artery_tibial	eQTL	GO_BP	POSITIVE_REGULATION_OF_NERVOUS_SYSTEM_DEVELOPMENT	226	25	0.11	0.036	1	1000	STK11;WNT3;KALRN;FBXO31;HDAC1;SHOX2;EPHA4;DBNL;TIAM1;NRP1;MAPT;RNF112;SRRT;TSPO;CDH4;DBN1;EGR2;RAB21;GDI1;CDKL3;TRPV2;ISLR2;BDNF;BHLHB9;PLXNA4
POAG cross-ancestry	Artery_tibial	eQTL	GO_BP	NEURON_PROJECTION_ORGANIZATION	85	12	0.14	0.036	1	1000	KALRN;PSEN1;EPHA4;DBNL;TIAM1;CFL1;DBN1;SIPA1L1;TANC2;PLS1;BHLHB9;ABHD17B
POAG cross-ancestry	Artery_tibial	eQTL	MGI	MP:0002773_decreased_circulating_luteinizing_hormone_level	16	4	0.25	0.036	1	1000	LEP;PGR;GNRHR;NPEPPS
POAG cross-ancestry	Artery_tibial	eQTL	GO_BP	MONOAMINE_TRANSPORT	61	9	0.15	0.036	1	1000	ADRA2B;SYT2;ITGB3;SYT1;GPM6B;SYT11;SNCG;P2RY12;NPY2R
POAG cross-ancestry	Artery_tibial	eQTL	MGI	MP:0003649_decreased_heart_right_ventricle_size	10	3	0.3	0.036	1	1000	FLNA;HHEX;MAPK7
POAG cross-ancestry	Brain_Hippocampus	sQTL	GO_BP	POSITIVE_REGULATION_OF_ACTIN_FILAMENT_BUNDLE_ASSEMBLY	44	3	0.07	0.036	1	1000	TGFB3;CCDC88A;RHOC
POAG cross-ancestry	Brain_Hippocampus	sQTL	MGI	MP:0002766_situs_inversus	20	2	0.1	0.036	1	1000	IFT122;NME7
POAG cross-ancestry	Cells_cultured_fibroblasts	eQTL	GO_BP	SCHWANN_CELL_DEVELOPMENT	23	5	0.22	0.036	1	1000	NF1;ARHGEF10;CNTNAP1;ADGRG6;LGI4
POAG cross-ancestry	Cells_cultured_fibroblasts	eQTL	GO_BP	NEPHRON_DEVELOPMENT	120	16	0.13	0.036	1	1000	SULF1;PDGFB;PDGFRA;SIX4;PKD2;SALL1;BMP2;GDNF;IQGAP1;MAGI2;KIRREL3;DCHS1;JAG1;MYO1E;COL4A4;SERPINB7
POAG cross-ancestry	Cells_cultured_fibroblasts	eQTL	GO_BP	NEGATIVE_REGULATION_OF_IMMUNOGLOBULIN_PRODUCTION	10	3	0.3	0.036	1	1000	PRKDC;NDFIP1;TMBIM6
POAG cross-ancestry	Cells_cultured_fibroblasts	eQTL	GO_BP	PEPTIDYL_TYROSINE_MODIFICATION	298	34	0.11	0.036	1	1000	TP53;TESK2;LEP;KITLG;PDGFB;PDGFRA;ROS1;CBL;NEURL1;CD40;CAV1;FGFR1;FGFR3;IL11;JAK1;KDR;MIF;ERRFI1;MAP2K4;IQGAP1;RACK1;ITGB3;LRP4;RELN;BDNF;EFEMP1;CNTF;IL23A;ZAP70;EHD4;ZFYVE28;THBS4;TPST2;SCYL1
POAG cross-ancestry	Cells_cultured_fibroblasts	eQTL	GO_BP	EMBRYONIC_HEMOPOIESIS	20	5	0.25	0.036	1	1000	KITLG;MED1;STK3;STK4;KDR
POAG cross-ancestry	Cells_cultured_fibroblasts	eQTL	MGI	MP:0000554_abnormal_carpal_bone_morphology	23	5	0.22	0.036	1	1000	FGFR1;SMAD3;CHSY1;NOV;SALL1
POAG cross-ancestry	Cells_cultured_fibroblasts	eQTL	MGI	MP:0011294_renal_glomerulus_hypertrophy	23	5	0.22	0.036	1	1000	NOS3;LEP;PDGFRA;CD2AP;GDNF
POAG EUR	Artery_Tibial	eQTL	GO_CC	PRESYNAPTIC_ACTIVE_ZONE	64	8	0.12	0.036	1	1000	NUFIP1;SYT11;STX1A;SV2A;CNTNAP1;BSN;SLC17A7;GUCY1B3
POAG EUR	Artery_Tibial	eQTL	MGI	MP:0001106_abnormal_Schwann_cell_morphology	30	5	0.17	0.036	1	1000	PSAP;LPIN1;EGR2;LAMC1;SH3TC2
POAG EUR	Artery_Tibial	eQTL	MGI	MP:0000104_abnormal_sphenoid_bone_morphology	12	3	0.25	0.036	1	1000	FOXC2;PKD1;FGFRL1
POAG EUR	Artery_Tibial	eQTL	MGI	MP:0001786_skin_edema	45	7	0.16	0.036	1	1000	PKD1;PSEN1;PLVAP;TAL1;TBK1;ANGPT2;GORAB
POAG cross-ancestry	Esophagus_Gastroesophageal_Junction	eQTL	GO_BP	POSITIVE_REGULATION_OF_NIK_NF_KAPPAB_SIGNALING	60	7	0.12	0.036	1	1000	APP;LGALS9;LAPTM5;NMI;IL23A;C1QTNF4;TRIP6
POAG cross-ancestry	Esophagus_Gastroesophageal_Junction	eQTL	GO_BP	POSITIVE_REGULATION_OF_RECEPTOR_RECYCLING	14	3	0.21	0.036	1	1000	VAMP3;RAB29;NSF
POAG cross-ancestry	Esophagus_Gastroesophageal_Junction	eQTL	REACTOME	ELEVATION_OF_CYTOSOLIC_CA2_LEVELS	14	3	0.21	0.0364	1	10000	ITPR2;ORAI2;ORAI1
POAG EUR	Brain_Putamen_basal_ganglia	eQTL	MGI	MP:0006047_aortic_valve_regurgitation	10	2	0.2	0.0367	1	10000	HEY2;PLCE1
POAG cross-ancestry	Esophagus_Gastroesophageal_Junction	eQTL	GO_BP	PEPTIDYL_PROLINE_HYDROXYLATION	15	3	0.2	0.0367	1	10000	PRDX4;P4HTM;P4HA2
POAG EUR	Brain_Hypothalmus	eQTL	MGI	MP:0020080_increased_bone_mineralization	15	2	0.13	0.0368	1	10000	BMPR1A;GREM1
POAG cross-ancestry	Brain_Hippocampus	sQTL	GO_BP	ALCOHOL_CATABOLIC_PROCESS	34	2	0.06	0.0368	1	10000	SULT1A2;SULT1A1
POAG cross-ancestry	Artery_tibial	eQTL	GO_BP	DENDRITIC_SPINE_MORPHOGENESIS	56	9	0.16	0.037	1	1000	KALRN;EPHA4;DBNL;TIAM1;CFL1;DBN1;SIPA1L1;TANC2;BHLHB9
POAG cross-ancestry	Artery_tibial	eQTL	MGI	MP:0003743_abnormal_facial_morphology	48	8	0.17	0.037	1	1000	BMPR1A;NDST1;PDS5B;TACC3;B9D1;NXN;RAB34;EP300
POAG cross-ancestry	Artery_tibial	eQTL	GO_BP	CELL_MIGRATION_INVOLVED_IN_SPROUTING_ANGIOGENESIS	51	8	0.16	0.037	1	1000	FOXC2;MAP2K5;MAP3K3;NRP1;HDAC7;CARD10;MEOX2;PIK3R3
POAG cross-ancestry	Artery_tibial	eQTL	MGI	MP:0001919_abnormal_reproductive_system_physiology	42	7	0.17	0.037	1	1000	PSAP;PGR;LGR4;RNF112;GNRHR;DAZAP1;ZP1
POAG EUR	Brain_Hypothalmus	eQTL	GO_CC	LUMENAL_SIDE_OF_MEMBRANE	16	2	0.12	0.037	1	1000	BDH1;APOPT1
POAG EUR	Brain_Hypothalmus	eQTL	GO_BP	ORGANOPHOSPHATE_BIOSYNTHETIC_PROCESS	543	20	0.04	0.037	1	1000	ELOVL6;DDHD1;NME6;LPIN1;NME1;NME2;APRT;ATIC;SRD5A3;CKMT1A;ATP5O;NUDT2;NUDT12;PIGN;SERINC1;ABCA8;SLC44A3;PCYT1A;MTMR12;SERAC1
POAG EUR	Brain_Hypothalmus	eQTL	GO_BP	CARDIAC_RIGHT_VENTRICLE_MORPHOGENESIS	14	2	0.14	0.037	1	1000	ZFPM2;BMPR1A
POAG EUR	Brain_Putamen_basal_ganglia	eQTL	GO_BP	DORSAL_VENTRAL_PATTERN_FORMATION	61	5	0.08	0.037	1	1000	BMPR1A;WNT3;GREM1;LRP4;CHRD
POAG EUR	Brain_Putamen_basal_ganglia	eQTL	MGI	MP:0006271_abnormal_involution_of_the_mammary_gland	29	3	0.1	0.037	1	1000	MNT;MKL1;MFGE8
POAG cross-ancestry	Brain_Hippocampus	sQTL	GO_BP	STRESS_GRANULE_ASSEMBLY	19	2	0.11	0.037	1	1000	STYXL1;ATXN2L
POAG cross-ancestry	Cells_cultured_fibroblasts	eQTL	GO_BP	POSITIVE_REGULATION_OF_MACROAUTOPHAGY	54	9	0.17	0.037	1	1000	WAC;SUPT5H;KDR;BNIP3;OPTN;TBK1;TMEM173;SPTLC1;FYCO1
POAG cross-ancestry	Cells_cultured_fibroblasts	eQTL	GO_BP	EPITHELIAL_CELL_CELL_ADHESION	15	4	0.27	0.037	1	1000	CTNNA1;NOV;ITGB5;THBS4
POAG cross-ancestry	Cells_cultured_fibroblasts	eQTL	GO_BP	CALCIUM_MEDIATED_SIGNALING_USING_INTRACELLULAR_CALCIUM_SOURCE	15	4	0.27	0.037	1	1000	KDR;VCAM1;TMEM110;ADGRL1
POAG cross-ancestry	Cells_cultured_fibroblasts	eQTL	GO_BP	REGULATION_OF_MUSCLE_CELL_DIFFERENTIATION	115	16	0.14	0.037	1	1000	CTNNA1;HEY2;PDGFB;CYP26B1;ZBED6;SHOX2;BMP2;BHLHE41;HDAC9;GPER1;RBM24;BDNF;XBP1;NOV;EFEMP2;BNIP2
POAG cross-ancestry	Cells_cultured_fibroblasts	eQTL	MGI	MP:0002038_increased_carcinoma_incidence	43	8	0.19	0.037	1	1000	APC;TP53;RB1;ERRFI1;PRDX1;CDKN2A;PINX1;TES
POAG cross-ancestry	Cells_cultured_fibroblasts	eQTL	MGI	MP:0004393_abnormal_cochlear_inner_hair_cell_morphology	16	4	0.25	0.037	1	1000	EMX2;SCRIB;CYS1;ACAN
POAG EUR	Artery_Tibial	eQTL	GO_BP	REGULATION_OF_PROTEIN_FOLDING	12	3	0.25	0.037	1	1000	SNRNP70;PDCL3;ST13
POAG cross-ancestry	Esophagus_Gastroesophageal_Junction	eQTL	GO_MF	CADHERIN_BINDING	319	24	0.08	0.037	1	1000	RARS;CC2D1A;CBL;JUP;HDLBP;PRDX1;FMNL2;DBNL;VASP;CALD1;CAPZA1;TJP2;ARHGAP1;CDH26;CDH6;CDH19;EHD4;DCHS1;EPN2;STXBP6;ATIC;CDC42EP1;HIST1H3E;PKP4
POAG cross-ancestry	Esophagus_Gastroesophageal_Junction	eQTL	GO_BP	SIGNAL_TRANSDUCTION_IN_RESPONSE_TO_DNA_DAMAGE	127	12	0.09	0.037	1	1000	MSX1;MUC1;PIDD1;PCBP4;STK33;CNOT8;CDC5L;KMT5A;SMYD2;MIF;BID;USP10
POAG cross-ancestry	Esophagus_Gastroesophageal_Junction	eQTL	GO_BP	MUSCLE_ORGAN_DEVELOPMENT	282	22	0.08	0.037	1	1000	MSX1;SFMBT1;BMPR1A;IGSF8;HDAC4;SOX11;SHOX2;MSC;LEMD2;CAV2;DDX17;ITGA7;LAMA5;DLL1;DNER;CNTF;CCNT2;EFEMP2;UQCC2;SGCG;FHL3;SGCE
POAG cross-ancestry	Esophagus_Gastroesophageal_Junction	eQTL	GO_BP	NEGATIVE_REGULATION_OF_INTERLEUKIN_10_PRODUCTION	15	3	0.2	0.037	1	1000	DLL1;IL23A;PDCD1LG2
POAG cross-ancestry	Esophagus_Gastroesophageal_Junction	eQTL	MGI	MP:0005491_pancreatic_islet_hyperplasia	37	5	0.14	0.037	1	1000	RAPGEF3;MEN1;INVS;EHD4;PCSK2
POAG cross-ancestry	Esophagus_Gastroesophageal_Junction	eQTL	MGI	MP:0011630_increased_mitochondria_size	26	4	0.15	0.037	1	1000	CISD2;EPG5;CBL;CDK5RAP1
POAG cross-ancestry	Artery_tibial	eQTL	MGI	MP:0000120_malocclusion	41	7	0.17	0.038	1	1000	FGFR3;PKD1;SLC39A13;IBSP;CDO1;LTBP3;AFF3
POAG cross-ancestry	Artery_tibial	eQTL	GO_BP	PROTEIN_LOCALIZATION_TO_CELL_SURFACE	61	9	0.15	0.038	1	1000	FLNA;BDNF;MESDC2;GPM6B;RIC3;LEPROT;GPIHBP1;GGA1;LEPROTL1
POAG cross-ancestry	Artery_tibial	eQTL	GO_BP	HEAD_MORPHOGENESIS	33	6	0.18	0.038	1	1000	TIPARP;WNT3;EP300;CRISPLD2;PAX9;CRISPLD1
POAG cross-ancestry	Artery_tibial	eQTL	MGI	MP:0000604_amyloidosis	10	3	0.3	0.038	1	1000	APOA2;CTSB;SNCG
POAG EUR	Brain_Hypothalmus	eQTL	GO_BP	POSITIVE_REGULATION_OF_SMAD_PROTEIN_SIGNAL_TRANSDUCTION	15	2	0.13	0.038	1	1000	BMPR1A;TGFBR1
POAG EUR	Brain_Hypothalmus	eQTL	REACTOME	PROTEIN_METHYLATION	17	2	0.12	0.038	1	1000	CAMKMT;METTL10
POAG EUR	Brain_Putamen_basal_ganglia	eQTL	GO_BP	HEART_VALVE_FORMATION	12	2	0.17	0.038	1	1000	HEY2;DCHS1
POAG cross-ancestry	Cells_cultured_fibroblasts	eQTL	GO_MF	INTRAMOLECULAR_OXIDOREDUCTASE_ACTIVITY	45	8	0.18	0.038	1	1000	ITGB3;PDIA4;TMX3;TBXAS1;GPI;MIF;GNPDA1;RPIA
POAG cross-ancestry	Cells_cultured_fibroblasts	eQTL	GO_BP	VASCULATURE_DEVELOPMENT	617	63	0.1	0.038	1	1000	ETS1;SULF1;HEY2;ANG;LEP;MFGE8;PDGFB;PDGFRA;PKD2;MED1;BMPR1A;STK4;TLR3;NOX5;ADAM15;CD40;PML;HMGA2;NFATC4;SUFU;HIF1AN;CAV1;MTDH;HDAC9;CHI3L1;BMPER;GPER1;RAPGEF1;JAK1;KDR;MAP3K3;NF1;ERRFI1;SCG2;NOS3;SMAD6;ITGB3;HEG1;SEMA3E;XBP1;NOV;EIF2AK3;JAG1;HDAC7;PF4;MYO1E;EGFL7;AP2B1;C1GALT1;DYNC2H1;SERPINB7;PIK3C2A;ADTRP;COL8A1;ITGAX;PKNOX1;PAK4;THBS4;VEGFB;EFEMP2;LOXL1;ECSCR;CALD1
POAG cross-ancestry	Cells_cultured_fibroblasts	eQTL	GO_BP	REGULATION_OF_BONE_REMODELING	42	7	0.17	0.038	1	1000	LEP;ATP6AP1;TF;NF1;ITGB3;TNFRSF11B;PLEKHM1
POAG cross-ancestry	Cells_cultured_fibroblasts	eQTL	GO_BP	NEGATIVE_REGULATION_OF_MUSCLE_CELL_DIFFERENTIATION	47	8	0.17	0.038	1	1000	HEY2;PDGFB;ZBED6;BMP2;BHLHE41;BDNF;XBP1;NOV
POAG cross-ancestry	Cells_cultured_fibroblasts	eQTL	GO_BP	MITOTIC_CELL_CYCLE_ARREST	16	4	0.25	0.038	1	1000	TP53;CDC14A;PNPT1;MAGI2
POAG cross-ancestry	Cells_cultured_fibroblasts	eQTL	GO_BP	CELL_JUNCTION_ASSEMBLY	351	40	0.11	0.038	1	1000	TESK2;COL16A1;CTNNA1;SIX4;RAB13;APC;SMAD3;CAV1;MTDH;RAPGEF1;DBNL;KDR;SPTBN2;IQGAP1;CLASP2;RAC1;SORBS1;LRP4;HEG1;BDNF;KIRREL3;SLITRK2;CNTNAP1;DCHS1;PKP4;ADGRL3;CD151;MARVELD2;AFDN;CEL;CAPZA1;COL17A1;SETD5;ITGA6;MPP7;CTNND1;ARVCF;CLSTN2;THSD1;LRFN1
POAG EUR	Artery_Tibial	eQTL	GO_MF	TRANSFERASE_ACTIVITY_TRANSFERRING_PENTOSYL_GROUPS	48	7	0.15	0.038	1	1000	APRT;ART3;PARP11;TRPT1;MTAP;KDELC2;UPP1
POAG EUR	Artery_Tibial	eQTL	GO_CC	MRNA_CLEAVAGE_FACTOR_COMPLEX	21	4	0.19	0.038	1	1000	SSU72;CPSF2;CPSF7;SYMPK
POAG EUR	Artery_Tibial	eQTL	GO_BP	REGULATION_OF_DENDRITIC_SPINE_MORPHOGENESIS	43	6	0.14	0.038	1	1000	KALRN;EPHA4;DBNL;CFL1;SIPA1L1;TANC2
POAG EUR	Artery_Tibial	eQTL	REACTOME	L1CAM_INTERACTIONS	108	12	0.11	0.038	1	1000	TUBB1;ITGB3;DLG1;NRCAM;CNTNAP1;LAMC1;RDX;SPTBN5;NFASC;SCN3B;SHTN1;CD24
POAG EUR	Artery_Tibial	eQTL	MGI	MP:0010714_iris_coloboma	11	3	0.27	0.038	1	1000	NDST1;LTBP3;GLCE
POAG EUR	Artery_Tibial	eQTL	MGI	MP:0005422_osteosclerosis	14	3	0.21	0.038	1	1000	BMPR1A;ITGB3;LTBP3
POAG cross-ancestry	Esophagus_Gastroesophageal_Junction	eQTL	GO_MF	HEXOSAMINIDASE_ACTIVITY	13	3	0.23	0.038	1	1000	HYAL1;HYAL3;HEXA
POAG cross-ancestry	Esophagus_Gastroesophageal_Junction	eQTL	GO_BP	EXOCYTOSIS	836	54	0.06	0.038	1	1000	PRDX4;B4GALT1;APP;LGALS9;PSAP;HYAL3;CBL;KPNB1;CHI3L1;FPR1;LAT;DBNL;MIF;PRKCD;PSMC3;LAMTOR3;UNC13D;ITGB3;S100A13;VAMP3;GAB2;NCS1;ATP2A2;DOC2A;SNAP29;CADPS2;SV2A;JUP;MIA3;CTSC;A1BG;SIGLEC14;ARPC5;ACTR1B;ATP8A1;NPC2;CTSB;CLEC12A;FUCA2;HMOX2;TMEM173;LYZ;ASAH1;PGAM1;PLD1;RNASE2;SCAMP1;NSF;RALB;ITIH4;ABCC4;CTSW;RAB27B;STXBP6
POAG cross-ancestry	Esophagus_Gastroesophageal_Junction	eQTL	GO_BP	SPHINGOMYELIN_METABOLIC_PROCESS	14	3	0.21	0.038	1	1000	PRKCD;ABCA8;SAMD8
POAG cross-ancestry	Esophagus_Gastroesophageal_Junction	eQTL	GO_BP	CELL_ACTIVATION_INVOLVED_IN_IMMUNE_RESPONSE	659	45	0.07	0.038	1	1000	PRDX4;B4GALT1;APP;LGALS9;PSAP;CBL;IL27RA;KPNB1;CHI3L1;FPR1;LAT;DBNL;MIF;PRKCD;PSMC3;LAMTOR3;NMI;UNC13D;S100A13;GAB2;SNAP29;JUP;ST3GAL1;DLL1;CTSC;A1BG;SIGLEC14;ARPC5;ACTR1B;ATP8A1;NPC2;CTSB;CLEC12A;FUCA2;HMOX2;TMEM173;LYZ;ASAH1;IL23A;PGAM1;PLD1;SUCNR1;RNASE2;ITM2A;SCAMP1
POAG cross-ancestry	Esophagus_Gastroesophageal_Junction	eQTL	GO_BP	COPII_COATED_VESICLE_CARGO_LOADING	15	3	0.2	0.038	1	1000	MIA3;SEC24C;SEC31B
POAG cross-ancestry	Esophagus_Gastroesophageal_Junction	eQTL	GO_BP	HYALURONAN_CATABOLIC_PROCESS	16	3	0.19	0.038	1	1000	HYAL3;HYAL1;HEXA
POAG cross-ancestry	Esophagus_Gastroesophageal_Junction	eQTL	REACTOME	PLATELET_CALCIUM_HOMEOSTASIS	26	4	0.15	0.038	1	1000	ITPR2;ORAI2;ATP2A2;ORAI1
POAG cross-ancestry	Esophagus_Gastroesophageal_Junction	eQTL	MGI	MP:0001236_abnormal_epidermis_stratum_spinosum_morphology	15	3	0.2	0.038	1	1000	B4GALT1;JUP;ALDH3A2
POAG EUR	Brain_Hypothalmus	eQTL	MGI	MP:0010556_thin_ventricle_myocardium_compact_layer	15	2	0.13	0.0386	1	10000	SPTBN1;ZFPM2
POAG cross-ancestry	Cells_cultured_fibroblasts	eQTL	MGI	MP:0011276_increased_tail_pigmentation	10	3	0.3	0.0388	1	10000	TP53;NF1;CBL
POAG cross-ancestry	Artery_tibial	eQTL	MGI	MP:0011098_embryonic_lethality_during_organogenesis,_complete_penetrance	587	57	0.1	0.039	1	1000	BMPR1A;NF1;DLL1;TACC3;SHOX2;STK11;TAL1;EPOR;NFE2L1;HHEX;EP300;ETV6;RNF2;TXNRD2;PROCR;EFEMP2;BCAR1;MAPK7;NRP1;MAP3K3;FOXO1;TEAD1;SRD5A3;RHBDF1;SLC8A1;LEMD2;VCAN;MAP2K5;TCF7L1;IFT122;HUWE1;ESRRB;AIFM1;HDAC7;PAK4;KIF3B;TBX2;SUMO2;RAD54L2;HDAC1;ATP2C1;ACVR1B;PHGDH;FDFT1;WNT3;DAD1;MAP2K4;RTEL1;XRCC1;UNC5B;RNASEH2C;ARF4;CCNC;SEPT9;TELO2;NUMA1;AKIRIN2
POAG cross-ancestry	Artery_tibial	eQTL	GO_BP	DENDRITIC_SPINE_DEVELOPMENT	93	13	0.14	0.039	1	1000	KALRN;PSEN1;EPHA4;DBNL;TIAM1;CFL1;SRGAP2;DBN1;SIPA1L1;TANC2;BHLHB9;PAK4;ARF4
POAG cross-ancestry	Artery_tibial	eQTL	MGI	MP:0006042_increased_apoptosis	149	18	0.12	0.039	1	1000	PTHLH;ARHGAP1;CDC25A;SSBP3;MAP2K5;PAK4;EHD4;SUMO2;KIF18A;GNL3;RAD54L2;ARIH2;CHD4;STK40;COL8A2;SEPT9;KMT5A;CHI3L1
POAG cross-ancestry	Artery_tibial	eQTL	GO_CC	CLUSTER_OF_ACTIN_BASED_CELL_PROJECTIONS	121	15	0.12	0.039	1	1000	ADD3;CDC14A;SNX5;FLNA;MYO1D;CYBRD1;RGS19;TRIOBP;DCXR;PLS1;MYL6;PTH1R;RALGDS;SLC22A5;CAPZA2
POAG cross-ancestry	Artery_tibial	eQTL	GO_BP	PURINE_NUCLEOSIDE_MONOPHOSPHATE_METABOLIC_PROCESS	42	7	0.17	0.039	1	1000	DLG2;APRT;TJP2;GART;DGUOK;AK1;NT5C
POAG cross-ancestry	Artery_tibial	eQTL	GO_BP	POSITIVE_REGULATION_OF_MEMBRANE_DEPOLARIZATION	10	3	0.3	0.039	1	1000	TSPO;ALOX12;MLLT11
POAG cross-ancestry	Artery_tibial	eQTL	REACTOME	ACTIVATION_OF_THE_TFAP2_AP_2_FAMILY_OF_TRANSCRIPTION_FACTORS	10	3	0.3	0.039	1	1000	EP300;CITED2;YEATS4
POAG cross-ancestry	Artery_tibial	eQTL	MGI	MP:0011260_abnormal_head_mesenchyme_morphology	18	4	0.22	0.039	1	1000	BMPR1A;STK11;MAPK7;ATP2C1
POAG EUR	Brain_Hypothalmus	eQTL	GO_BP	ENDOPLASMIC_RETICULUM_TO_GOLGI_VESICLE_MEDIATED_TRANSPORT	194	9	0.05	0.039	1	1000	ACTR1A;RINT1;SPTBN5;SPTBN1;PEF1;SEC31B;TFG;TRAPPC5;COG4
POAG EUR	Brain_Putamen_basal_ganglia	eQTL	GO_MF	SINGLE_STRANDED_DNA_ENDODEOXYRIBONUCLEASE_ACTIVITY	10	2	0.2	0.039	1	1000	ENDOG;XRCC1
POAG EUR	Brain_Putamen_basal_ganglia	eQTL	GO_BP	BONE_GROWTH	25	3	0.12	0.039	1	1000	TSKU;ECM1;THBS3
POAG EUR	Brain_Putamen_basal_ganglia	eQTL	GO_BP	ENDOCARDIAL_CUSHION_FORMATION	22	3	0.14	0.039	1	1000	HEY2;BMPR1A;DCHS1
POAG EUR	Brain_Putamen_basal_ganglia	eQTL	MGI	MP:0000556_abnormal_hindlimb_morphology	59	5	0.08	0.039	1	1000	BMPR1A;LRP4;GREM1;FMN1;WNT3
POAG cross-ancestry	Cells_cultured_fibroblasts	eQTL	GO_BP	ISOTYPE_SWITCHING_TO_IGG_ISOTYPES	10	3	0.3	0.039	1	1000	NDFIP1;IL27RA;CD40
POAG cross-ancestry	Cells_cultured_fibroblasts	eQTL	GO_BP	POSITIVE_REGULATION_OF_EXTRINSIC_APOPTOTIC_SIGNALING_PATHWAY	44	8	0.18	0.039	1	1000	CTNNA1;STK3;STK4;PML;CAV1;GPER1;LTBR;ZSWIM2
POAG cross-ancestry	Cells_cultured_fibroblasts	eQTL	GO_BP	ATRIOVENTRICULAR_VALVE_DEVELOPMENT	23	5	0.22	0.039	1	1000	HEY2;BMPR1A;BMP2;SMAD6;DCHS1
POAG cross-ancestry	Cells_cultured_fibroblasts	eQTL	MGI	MP:0008469_abnormal_protein_level	15	4	0.27	0.039	1	1000	LEP;GALC;ABCA1;KCNIP3
POAG cross-ancestry	Cells_cultured_fibroblasts	eQTL	MGI	MP:0001391_abnormal_tail_movements	22	5	0.23	0.039	1	1000	TNFAIP1;RHOT1;SCYL1;TTLL1;NDUFS3
POAG cross-ancestry	Cells_cultured_fibroblasts	eQTL	MGI	MP:0009142_decreased_prepulse_inhibition	109	15	0.14	0.039	1	1000	MARVELD2;PLEKHM1;CPE;ATP2A2;MAGI2;LAPTM4B;LRRC7;SRGAP3;TMOD2;PCDH9;FXR2;ZDHHC8;ARRB1;NME6;FAM53B
POAG EUR	Artery_Tibial	eQTL	GO_BP	KETONE_BIOSYNTHETIC_PROCESS	39	6	0.15	0.039	1	1000	EGR1;CACNA1H;NDUFA9;COQ10A;HSD17B1;COQ5
POAG EUR	Artery_Tibial	eQTL	MGI	MP:0001732_postnatal_growth_retardation	652	53	0.08	0.039	1	1000	ENPP1;ZEB1;PAX8;BDNF;DCHS1;PKD1;TMCO1;NF1;EGR1;SLC39A13;ACP2;FTO;PTHLH;ARHGAP1;FERMT2;LTBP3;MYSM1;HIP1;PLCB1;SNX5;PLVAP;SLC22A5;SLC20A1;LIF;GUCY1B3;CACNA2D2;CAP2;RHEB;PKD2;CD2AP;AIFM1;TP53BP1;ACVR1B;SLC30A4;DLG5;EGR2;EPCAM;TGFBI;MAML1;PATZ1;SYT2;KLHL40;PTBP2;NFASC;XRCC1;CFL1;PEG3;KALRN;DAZAP1;NPEPPS;HSD3B7;SLC17A7;SV2A
POAG EUR	Artery_Tibial	eQTL	MGI	MP:0009142_decreased_prepulse_inhibition	119	13	0.11	0.039	1	1000	ASPA;PLCB1;CPE;NPC1;TCF4;NRCAM;KALRN;SRGAP3;PCDH9;NIN;NME6;GNB1L;DARS
POAG EUR	Artery_Tibial	eQTL	MGI	MP:0011346_renal_tubule_atrophy	28	5	0.18	0.039	1	1000	COL4A3;PKD1;APRT;SLC2A9;COL4A4
POAG cross-ancestry	Esophagus_Gastroesophageal_Junction	eQTL	GO_CC	COPII_VESICLE_COAT	15	3	0.2	0.039	1	1000	PEF1;SEC31B;SEC24C
POAG cross-ancestry	Esophagus_Gastroesophageal_Junction	eQTL	GO_BP	MESENCHYMAL_CELL_PROLIFERATION	36	5	0.14	0.039	1	1000	MSX1;BMPR1A;SHOX2;DCHS1;DCHS2
POAG cross-ancestry	Esophagus_Gastroesophageal_Junction	eQTL	GO_BP	NEGATIVE_REGULATION_OF_AXON_EXTENSION_INVOLVED_IN_AXON_GUIDANCE	25	4	0.16	0.039	1	1000	WNT3;SEMA4C;SEMA6C;SEMA3E
POAG cross-ancestry	Esophagus_Gastroesophageal_Junction	eQTL	REACTOME	PRE_NOTCH_PROCESSING_IN_GOLGI	17	3	0.18	0.039	1	1000	ATP2A2;B4GALT1;ST3GAL3
POAG cross-ancestry	Esophagus_Gastroesophageal_Junction	eQTL	REACTOME	DEPOLYMERISATION_OF_THE_NUCLEAR_LAMINA	15	3	0.2	0.039	1	1000	PRKCA;LPIN2;LEMD2
POAG cross-ancesry	Kidney_cortex	sQTL	KEGG	GLYCOLYSIS_GLUCONEOGENESIS	39	2	0.05	0.039	1	1000	PCK1;FBP1
POAG cross-ancestry	Artery_tibial	eQTL	GO_BP	REGULATION_OF_NEURON_PROJECTION_DEVELOPMENT	384	39	0.1	0.04	1	1000	FLNA;STK11;WNT3;KALRN;EP300;FBXO31;PSEN1;SHOX2;EPHA4;DBNL;TIAM1;NRP1;CFL1;MAPT;FKBP1B;PQBP1;CDH4;SEMA6C;CHN1;PRAG1;DBN1;RAB21;SIPA1L1;TANC2;GDI1;CDKL3;TRPV2;ISLR2;BDNF;SEMA3B;BHLHB9;PLXNA4;KREMEN1;NCS1;ACAP3;CNTF;NCKIPSD;SCARB2;DGUOK
POAG cross-ancestry	Artery_tibial	eQTL	MGI	MP:0009862_abnormal_aorta_elastic_tissue_morphology	11	3	0.27	0.04	1	1000	POLDIP2;MUS81;EFEMP2
POAG EUR	Brain_Hypothalmus	eQTL	GO_BP	MEMBRANE_DISASSEMBLY	15	2	0.13	0.04	1	1000	LPIN1;NEK9
POAG EUR	Brain_Hypothalmus	eQTL	GO_BP	PURINE_NUCLEOSIDE_METABOLIC_PROCESS	57	4	0.07	0.04	1	1000	NME6;NME1;NME2;APRT
POAG EUR	Brain_Putamen_basal_ganglia	eQTL	MGI	MP:0000069_kyphoscoliosis	22	3	0.14	0.04	1	1000	KL;FLNB;ACP2
POAG cross-ancestry	Cells_cultured_fibroblasts	eQTL	GO_BP	CELLULAR_EXTRAVASATION	55	9	0.16	0.04	1	1000	LEP;JAM2;IL27RA;ITGA1;CXCL12;GCNT1;SELPLG;VCAM1;GOLPH3
POAG cross-ancestry	Cells_cultured_fibroblasts	eQTL	GO_BP	EPITHELIAL_CELL_DIFFERENTIATION_INVOLVED_IN_KIDNEY_DEVELOPMENT	41	7	0.17	0.04	1	1000	PDGFB;SALL1;GDNF;IQGAP1;MAGI2;JAG1;MYO1E
POAG cross-ancestry	Cells_cultured_fibroblasts	eQTL	GO_BP	EMBRYONIC_DIGESTIVE_TRACT_DEVELOPMENT	25	5	0.2	0.04	1	1000	ADA;FOXF2;PDGFRA;SALL1;SHOX2
POAG cross-ancestry	Cells_cultured_fibroblasts	eQTL	GO_BP	SYNAPSE_MATURATION	18	4	0.22	0.04	1	1000	NEURL1;NFATC4;RELN;ADGRL1
POAG cross-ancestry	Cells_cultured_fibroblasts	eQTL	MGI	MP:0004395_increased_cochlear_inner_hair_cell_number	15	4	0.27	0.04	1	1000	FGFR1;EMX2;JAG1;RB1
POAG cross-ancestry	Cells_cultured_fibroblasts	eQTL	MGI	MP:0003917_increased_kidney_weight	56	9	0.16	0.04	1	1000	CAV1;LEP;MARVELD2;CYS1;MYO1E;PKD2;GDNF;FAIM2;CYP11B1
POAG cross-ancestry	Cells_cultured_fibroblasts	eQTL	MGI	MP:0000564_syndactyly	55	9	0.16	0.04	1	1000	NOS3;FGFR1;BMPR1A;BMP2;LRP4;ADAMTS5;DYNC2H1;SALL1;OFD1
POAG EUR	Artery_Tibial	eQTL	GO_MF	CADHERIN_BINDING	316	29	0.09	0.04	1	1000	EIF2S3;SNX5;JUP;FASN;TES;HDLBP;RDX;RPL7A;CNN2;DBNL;LASP1;BAIAP2L1;SHTN1;CAPZA1;SEPT9;SEPT7;PSEN1;DLG1;ARHGAP1;CD2AP;SNX1;CDH4;CDHR3;EHD4;DCHS1;MICALL1;CLINT1;EPCAM;ARVCF
POAG EUR	Artery_Tibial	eQTL	GO_CC	HIGH_DENSITY_LIPOPROTEIN_PARTICLE	21	4	0.19	0.04	1	1000	APOA2;APOL1;HDLBP;SAA4
POAG EUR	Artery_Tibial	eQTL	GO_BP	REGULATION_OF_NEUROGENESIS	293	27	0.09	0.04	1	1000	LIF;BMPR1A;WNT3;KALRN;FBXO31;CUX1;HES6;PSEN1;NDEL1;EPHA4;DBNL;NF1;PCM1;NIN;RNF112;SRRT;CDH4;SEMA6C;EGR2;F2;CDKL3;ISLR2;SHTN1;BDNF;SEMA3B;RHEB;ASPA
POAG EUR	Artery_Tibial	eQTL	GO_BP	METANEPHRIC_EPITHELIUM_DEVELOPMENT	20	4	0.2	0.04	1	1000	LIF;PKD1;PKD2;PAX8
POAG EUR	Artery_Tibial	eQTL	GO_BP	PHOSPHATE_ION_TRANSMEMBRANE_TRANSPORT	13	3	0.23	0.04	1	1000	ADAMTS8;SLC20A1;SLC37A2
POAG EUR	Artery_Tibial	eQTL	MGI	MP:0006207_embryonic_lethality_during_organogenesis	19	4	0.21	0.04	1	1000	PKD1;MAPK14;WNT3;L3MBTL2
POAG cross-ancestry	Esophagus_Gastroesophageal_Junction	eQTL	GO_BP	CELLULAR_SENESCENCE	62	7	0.11	0.04	1	1000	VASH1;BMPR1A;TBX2;MAP3K3;PRKCD;NEK4;YPEL3
POAG cross-ancestry	Esophagus_Gastroesophageal_Junction	eQTL	MGI	MP:0000195_decreased_circulating_calcium_level	48	6	0.12	0.04	1	1000	ITGB3;PLVAP;MMACHC;CLDN4;RPIA;KIAA1211L
POAG cross-ancesry	Kidney_cortex	sQTL	GO_BP	TRICARBOXYLIC_ACID_CYCLE	30	2	0.07	0.04	1	1000	ACO2;SDHA
POAG cross-ancesry	Kidney_cortex	sQTL	MGI	MP:0005598_decreased_ventricle_muscle_contractility	82	3	0.04	0.04	1	1000	CAST;SOD2;JUP
POAG EUR	Brain_Putamen_basal_ganglia	eQTL	MGI	MP:0010594_thick_aortic_valve	11	2	0.18	0.0404	1	10000	HEY2;PLCE1
POAG cross-ancestry	Artery_tibial	eQTL	GO_BP	REGULATION_OF_POSTSYNAPSE_ORGANIZATION	79	11	0.14	0.041	1	1000	KALRN;EPHA4;DBNL;TIAM1;CFL1;DBN1;SIPA1L1;TANC2;BHLHB9;ABHD17B;ARF4
POAG cross-ancestry	Artery_tibial	eQTL	MGI	MP:0001691_abnormal_somite_shape	25	5	0.2	0.041	1	1000	FOXC2;DLL1;PSEN1;SSBP3;FOXO1
POAG cross-ancestry	Artery_tibial	eQTL	MGI	MP:0011276_increased_tail_pigmentation	10	3	0.3	0.041	1	1000	NF1;CBL;HDAC1
POAG cross-ancestry	Artery_tibial	eQTL	GO_BP	LATERAL_MESODERM_DEVELOPMENT	11	3	0.27	0.041	1	1000	CITED2;BMPR1A;CER1
POAG EUR	Brain_Hypothalmus	eQTL	GO_MF	HEXOSAMINIDASE_ACTIVITY	13	2	0.15	0.041	1	1000	HYAL3;NAGA
POAG EUR	Brain_Hypothalmus	eQTL	GO_BP	PHOSPHATIDYLCHOLINE_METABOLIC_PROCESS	79	5	0.06	0.041	1	1000	NR1H3;LPIN1;GPLD1;SLC44A3;PCYT1A
POAG EUR	Brain_Hypothalmus	eQTL	REACTOME	RESOLUTION_OF_D_LOOP_STRUCTURES	34	3	0.09	0.041	1	1000	RAD51AP1;GEN1;EME2
POAG EUR	Brain_Putamen_basal_ganglia	eQTL	GO_CC	MRNA_CLEAVAGE_FACTOR_COMPLEX	22	3	0.14	0.041	1	1000	CPSF2;CPSF7;SYMPK
POAG EUR	Brain_Putamen_basal_ganglia	eQTL	GO_BP	REGULATION_OF_ACTIN_NUCLEATION	28	3	0.11	0.041	1	1000	CORO1A;FMN1;ARFIP1
POAG EUR	Brain_Putamen_basal_ganglia	eQTL	GO_BP	MODULATION_BY_SYMBIONT_OF_ENTRY_INTO_HOST	39	4	0.1	0.041	1	1000	CD4;TRIM14;LGALS1;IFITM2
POAG EUR	Brain_Putamen_basal_ganglia	eQTL	GO_BP	INTRACELLULAR_LIPID_TRANSPORT	41	4	0.1	0.041	1	1000	PRKAG2;CES1;FABP3;SERAC1
POAG EUR	Brain_Putamen_basal_ganglia	eQTL	REACTOME	GLYCOSAMINOGLYCAN_METABOLISM	119	8	0.07	0.041	1	1000	CHPF2;ABCC5;OMD;HGSNAT;CSGALNACT2;B3GALT6;GPC6;HYAL3
POAG EUR	Brain_Putamen_basal_ganglia	eQTL	MGI	MP:0013877_abnormal_ductus_venosus_valve_morphology	27	3	0.11	0.041	1	1000	HMGXB3;SSR2;DMXL2
POAG cross-ancestry	Cells_cultured_fibroblasts	eQTL	GO_CC	MRNA_CLEAVAGE_AND_POLYADENYLATION_SPECIFICITY_FACTOR_COMPLEX	17	4	0.24	0.041	1	1000	CPSF6;CPSF4;SSU72;SYMPK
POAG cross-ancestry	Cells_cultured_fibroblasts	eQTL	GO_BP	PROTEIN_MATURATION_BY_IRON_SULFUR_CLUSTER_TRANSFER	16	4	0.25	0.041	1	1000	ORAOV1;ISCA2;HSCB;FAM96A
POAG cross-ancestry	Cells_cultured_fibroblasts	eQTL	GO_BP	POSITIVE_REGULATION_OF_CALCIUM_ION_IMPORT	15	4	0.27	0.041	1	1000	PDGFB;TRPV2;CXCL12;SPHK2
POAG cross-ancestry	Cells_cultured_fibroblasts	eQTL	GO_BP	CORONARY_VASCULATURE_DEVELOPMENT	39	7	0.18	0.041	1	1000	HEY2;SUFU;GPER1;SMAD6;AP2B1;DYNC2H1;VEGFB
POAG cross-ancestry	Cells_cultured_fibroblasts	eQTL	MGI	MP:0005325_abnormal_renal_glomerulus_morphology	108	15	0.14	0.041	1	1000	NOS3;UROS;BHLHE40;PDGFB;ADA;CD151;PIK3C2A;MYO1E;TNS2;TUSC2;COL17A1;C1GALT1;CD2AP;CTNND1;ITGA1
POAG cross-ancestry	Cells_cultured_fibroblasts	eQTL	MGI	MP:0002009_preneoplasia	10	3	0.3	0.041	1	1000	BMPR1A;RB1;PRKDC
POAG cross-ancestry	Cells_cultured_fibroblasts	eQTL	MGI	MP:0004527_abnormal_outer_hair_cell_stereociliary_bundle_morphology	16	4	0.25	0.041	1	1000	BBS1;MIF;MSRB3;TRIOBP
POAG cross-ancestry	Cells_cultured_fibroblasts	eQTL	MGI	MP:0009453_enhanced_contextual_conditioning_behavior	17	4	0.24	0.041	1	1000	NBEA;KCNIP3;CPEB3;SPIRE1
POAG EUR	Artery_Tibial	eQTL	MGI	MP:0005297_spina_bifida_occulta	13	3	0.23	0.041	1	1000	FOXC2;PKD1;LASP1
POAG EUR	Artery_Tibial	eQTL	MGI	MP:0011084_lethality_at_weaning,_incomplete_penetrance	36	6	0.17	0.041	1	1000	PLCB1;CNTNAP1;LPIN1;RORA;HCN2;STX1A
POAG cross-ancestry	Esophagus_Gastroesophageal_Junction	eQTL	MGI	MP:0002674_abnormal_sperm_motility	24	4	0.17	0.041	1	1000	DDHD1;SLC2A8;B4GALT1;CATSPER1
POAG EUR	Brain_Putamen_basal_ganglia	eQTL	GO_BP	GUANOSINE_CONTAINING_COMPOUND_BIOSYNTHETIC_PROCESS	12	2	0.17	0.0413	1	10000	NME1;NME7
POAG cross-ancestry	Artery_tibial	eQTL	MGI	MP:0009895_decreased_palatine_bone_horizontal_plate_size	11	3	0.27	0.0414	1	10000	TIPARP;RSPO2;TBX22
POAG EUR	Brain_Putamen_basal_ganglia	eQTL	GO_CC	WNT_SIGNALOSOME	11	2	0.18	0.0417	1	10000	LRRK2;WNT3
POAG cross-ancestry	Artery_tibial	eQTL	GO_BP	DORSAL_VENTRAL_PATTERN_FORMATION	57	9	0.16	0.042	1	1000	BMPR1A;WNT3;PSEN1;CXXC4;NBL1;CER1;INTU;LMX1B;GORAB
POAG cross-ancestry	Artery_tibial	eQTL	GO_MF	PHOSPHATIDYLINOSITOL_BINDING	234	25	0.11	0.042	1	1000	SYT1;MAPT;LDLRAP1;SNX5;SYTL2;MB21D1;SAP30L;FERMT2;HIP1;PXK;TULP1;DENND1A;ARHGAP9;ARHGAP32;SNX1;NUMA1;PITPNC1;ZCCHC14;SNX32;SNX30;VPS36;ZFYVE1;PHLDA2;SESTD1;SNX29
POAG cross-ancestry	Artery_tibial	eQTL	MGI	MP:0005329_abnormal_myocardium_layer_morphology	100	13	0.13	0.042	1	1000	PNPLA2;CAV1;CISD2;PKD1;NF1;MSTN;SPTB;NPR1;MAP3K3;SLC8A1;NAE1;CALCRL;PRKCA
POAG cross-ancestry	Artery_tibial	eQTL	GO_CC	BASEMENT_MEMBRANE	81	11	0.14	0.042	1	1000	EFEMP2;LOXL1;COL4A3;COL4A4;COL8A2;ANG;ACHE;SMOC1;TGFBI;HMCN1;CD151
POAG cross-ancestry	Artery_tibial	eQTL	MGI	MP:0003985_renal_fibrosis	17	4	0.24	0.042	1	1000	PKD1;APRT;EP300;ENTPD1
POAG cross-ancestry	Artery_tibial	eQTL	GO_BP	NEGATIVE_REGULATION_OF_ATPASE_ACTIVITY	18	4	0.22	0.042	1	1000	MCM2;PAM16;PLN;PXK
POAG cross-ancestry	Artery_tibial	eQTL	GO_BP	ACTIN_FILAMENT_DEPOLYMERIZATION	55	8	0.15	0.042	1	1000	SPTB;CFL1;TRIOBP;SH3BP1;CAPZA1;CAPZA2;MICAL3;ADD3
POAG EUR	Brain_Hypothalmus	eQTL	MGI	MP:0011940_decreased_food_intake	89	5	0.06	0.042	1	1000	CISD2;NPY1R;FTO;RAPGEF3;KCTD15
POAG EUR	Brain_Putamen_basal_ganglia	eQTL	GO_BP	NEGATIVE_REGULATION_OF_BIOMINERALIZATION	25	3	0.12	0.042	1	1000	HEY2;GREM1;ECM1
POAG EUR	Brain_Putamen_basal_ganglia	eQTL	GO_BP	PROGRAMMED_CELL_DEATH_IN_RESPONSE_TO_REACTIVE_OXYGEN_SPECIES	11	2	0.18	0.042	1	10000	MET;ENDOG
POAG cross-ancestry	Cells_cultured_fibroblasts	eQTL	GO_CC	CATENIN_COMPLEX	22	5	0.23	0.042	1	1000	APC;CTNNA1;CTNND1;DCHS1;CDH4
POAG cross-ancestry	Cells_cultured_fibroblasts	eQTL	GO_BP	REGULATION_OF_APOPTOTIC_SIGNALING_PATHWAY	310	34	0.11	0.042	1	1000	TP53;CTNNA1;SEPT4;STK3;STK4;VDAC2;RB1;PML;MNT;NFATC4;TMBIM6;CAV1;FGFR1;GDNF;GPER1;LTBR;MIF;SCG2;SLC9A3R1;ZSWIM2;RACK1;NOS3;BDNF;CXCL12;XBP1;EIF2AK3;PF4;BMF;TNFRSF10B;FAIM2;NDUFS3;EYA4;BCL2L12;ITGA6
POAG cross-ancestry	Cells_cultured_fibroblasts	eQTL	GO_BP	UROGENITAL_SYSTEM_DEVELOPMENT	282	32	0.11	0.042	1	1000	SULF1;SMAD5;PDGFB;PDGFRA;SIX4;PKD2;CYP26B1;SALL1;CYP7B1;SMAD3;BMP2;ZNF354A;GLIS2;BMPER;GDNF;NF1;IQGAP1;MAGI2;SMAD6;LRP4;KIRREL3;DCHS1;JAG1;MYO1E;COL4A4;AP2B1;EMX2;TNS2;GCNT1;C1GALT1;DYNC2H1;SERPINB7
POAG cross-ancestry	Cells_cultured_fibroblasts	eQTL	MGI	MP:0000452_abnormal_mouth_morphology	10	3	0.3	0.042	1	1000	BMPR1A;DYNC2H1;ITGA6
POAG EUR	Artery_Tibial	eQTL	GO_MF	BETA_CATENIN_BINDING	80	10	0.12	0.042	1	1000	CALCOCO1;RORA;TCF4;TCF7;SUFU;PSEN1;CD2AP;CBY1;TAX1BP3;DLG5
POAG EUR	Artery_Tibial	eQTL	GO_BP	PROTEIN_HETEROOLIGOMERIZATION	20	4	0.2	0.042	1	1000	PKD1;PKD2;CPSF7;SYT1
POAG EUR	Artery_Tibial	eQTL	GO_BP	REGULATION_OF_ACTIN_FILAMENT_LENGTH	168	18	0.11	0.042	1	1000	DLG1;CDC42EP5;DBNL;SPTBN5;RDX;TRIOBP;CDC42EP4;FAM206A;WDR1;FMN1;PFN2;COTL1;CAPZA1;ARFIP1;SSH2;NAT6;BAIAP2L1;ADD3
POAG EUR	Artery_Tibial	eQTL	GO_BP	POSITIVE_REGULATION_OF_HORMONE_METABOLIC_PROCESS	12	3	0.25	0.042	1	1000	RDH10;EGR1;PAX8
POAG EUR	Artery_Tibial	eQTL	REACTOME	IRF3_MEDIATED_INDUCTION_OF_TYPE_I_IFN	12	3	0.25	0.042	1	1000	TBK1;XRCC6;TMEM173
POAG EUR	Artery_Tibial	eQTL	MGI	MP:0004266_pale_placenta	13	3	0.23	0.042	1	1000	ITGB3;FGFRL1;SLC20A1
POAG cross-ancestry	Esophagus_Gastroesophageal_Junction	eQTL	GO_CC	EXTRINSIC_COMPONENT_OF_ORGANELLE_MEMBRANE	49	6	0.12	0.042	1	1000	PAM16;DOC2A;SARM1;COQ5;NUCB1;ATP6V1B1
POAG cross-ancestry	Esophagus_Gastroesophageal_Junction	eQTL	GO_BP	REGULATION_OF_RECEPTOR_RECYCLING	23	4	0.17	0.042	1	1000	VAMP3;ACHE;RAB29;NSF
POAG cross-ancestry	Esophagus_Gastroesophageal_Junction	eQTL	MGI	MP:0005464_abnormal_platelet_physiology	63	7	0.11	0.042	1	1000	ACHE;ITGB3;VAMP3;NT5E;PLD1;TUBB1;VASP
POAG EUR	Brain_Putamen_basal_ganglia	eQTL	GO_BP	REGULATION_OF_FC_RECEPTOR_MEDIATED_STIMULATORY_SIGNALING_PATHWAY	11	2	0.18	0.0424	1	10000	PTPRJ;PLSCR1
POAG cross-ancestry	Cells_cultured_fibroblasts	eQTL	MGI	MP:0006047_aortic_valve_regurgitation	10	3	0.3	0.0429	1	10000	EFEMP2;HEY2;EGR2
POAG cross-ancestry	Artery_tibial	eQTL	GO_BP	PROTEIN_TARGETING_TO_MITOCHONDRION	97	13	0.13	0.043	1	1000	MTERF4;PRKAA1;HUWE1;ARIH2;NPEPPS;MFF;BID;TSPO;SH3GLB1;PAM16;AIFM1;TIMM10;LEPROT
POAG cross-ancestry	Artery_tibial	eQTL	GO_BP	POSTSYNAPTIC_NEUROTRANSMITTER_RECEPTOR_INTERNALIZATION	17	4	0.24	0.043	1	1000	DNM1;ITGB3;GSG1L;USP46
POAG cross-ancestry	Artery_tibial	eQTL	MGI	MP:0004084_abnormal_cardiac_muscle_relaxation	34	6	0.18	0.043	1	1000	ITGB3;PRKG1;NPR1;SLC8A1;PLN;SRL
POAG cross-ancestry	Artery_tibial	eQTL	MGI	MP:0003572_abnormal_uterus_development	10	3	0.3	0.043	1	1000	PGR;CYP7B1;SH2B1
POAG EUR	Brain_Hypothalmus	eQTL	GO_MF	THIOLESTER_HYDROLASE_ACTIVITY	37	3	0.08	0.043	1	1000	LYPLAL1;ABHD12;UFSP2
POAG EUR	Brain_Hypothalmus	eQTL	GO_BP	GUANOSINE_CONTAINING_COMPOUND_METABOLIC_PROCESS	38	3	0.08	0.043	1	1000	NME6;NME1;NME2
POAG EUR	Brain_Hypothalmus	eQTL	GO_BP	PYRIMIDINE_NUCLEOTIDE_BIOSYNTHETIC_PROCESS	28	3	0.11	0.043	1	1000	NME6;NME1;NME2
POAG EUR	Brain_Hypothalmus	eQTL	REACTOME	CS_DS_DEGRADATION	14	2	0.14	0.043	1	1000	ARSB;HYAL3
POAG EUR	Brain_Putamen_basal_ganglia	eQTL	GO_MF	MHC_CLASS_II_PROTEIN_COMPLEX_BINDING	10	2	0.2	0.043	1	1000	ANXA11;CD4
POAG EUR	Brain_Putamen_basal_ganglia	eQTL	GO_BP	RNA_POLYADENYLATION	44	4	0.09	0.043	1	1000	PNPT1;CPSF2;CPSF7;SYMPK
POAG EUR	Brain_Putamen_basal_ganglia	eQTL	GO_BP	RNA_METHYLATION	81	6	0.07	0.043	1	1000	METTL15;TRMT112;TRMT61A;THUMPD3;TRMO;GTPBP3
POAG EUR	Brain_Putamen_basal_ganglia	eQTL	GO_BP	CHONDROITIN_SULFATE_BIOSYNTHETIC_PROCESS	25	3	0.12	0.043	1	1000	CSGALNACT2;B3GALT6;CHPF2
POAG cross-ancestry	Brain_Hippocampus	sQTL	KEGG	ANTIGEN_PROCESSING_AND_PRESENTATION	24	2	0.08	0.043	1	1000	LGMN;CTSB
POAG cross-ancestry	Cells_cultured_fibroblasts	eQTL	GO_BP	POSITIVE_REGULATION_OF_MITOCHONDRIAL_FISSION	17	4	0.24	0.043	1	1000	SPIRE1;KDR;BNIP3;DDHD1
POAG cross-ancestry	Cells_cultured_fibroblasts	eQTL	GO_BP	DE_NOVO_PROTEIN_FOLDING	37	7	0.19	0.043	1	1000	DNAJB1;UGGT1;DNAJC18;TOR1B;HSPA13;DNAJC7;DNAJB14
POAG cross-ancestry	Cells_cultured_fibroblasts	eQTL	GO_BP	FAT_CELL_DIFFERENTIATION	191	23	0.12	0.043	1	1000	LEP;PDGFRA;MED1;STK3;STK4;HMGA2;SMAD3;BMP2;GPER1;IL11;LMO3;BNIP3;SMAD6;EGR2;XBP1;JAG1;TRIB2;FTO;CCDC3;FAM57B;METRNL;TMEM120A;FAM120B
POAG cross-ancestry	Cells_cultured_fibroblasts	eQTL	GO_BP	REGULATION_OF_SMALL_GTPASE_MEDIATED_SIGNAL_TRANSDUCTION	283	33	0.12	0.043	1	1000	INPP5B;ARRB1;KITLG;CBL;ARHGAP1;DYNLT1;RAPGEF1;RASGRF1;RAC1;ARHGEF10;RHOBTB2;RELN;HEG1;PREX1;RHOT1;ARHGDIG;ARFGEF2;CD2AP;ERBIN;ABCA1;ARHGAP42;KCTD13;TNFAIP1;CYTH2;ARHGEF12;STARD8;FAM13A;MYO9B;GMIP;LRRC59;DEPDC1B;ARHGAP20;SRGAP3
POAG cross-ancestry	Cells_cultured_fibroblasts	eQTL	MGI	MP:0008396_abnormal_osteoclast_differentiation	79	11	0.14	0.043	1	1000	LEP;BMPR1A;TNFRSF11B;FGFR3;ITGB3;ANKH;TRAF6;FOSL2;ESRRA;NOV;ATP2A2
POAG cross-ancestry	Cells_cultured_fibroblasts	eQTL	MGI	MP:0012135_embryonic-extraembryonic_boundary_constriction	10	3	0.3	0.043	1	1000	APC;RAC1;STRIP1
POAG cross-ancestry	Cells_cultured_fibroblasts	eQTL	MGI	MP:0009770_abnormal_optic_chiasm_morphology	10	3	0.3	0.043	1	1000	SCRIB;NF1;ADAMTS3
POAG EUR	Artery_Tibial	eQTL	GO_CC	SPINDLE_POLE_CENTROSOME	14	3	0.21	0.043	1	1000	SPOUT1;NDE1;NPM1
POAG EUR	Artery_Tibial	eQTL	GO_BP	CYTOPLASMIC_SEQUESTERING_OF_PROTEIN	22	4	0.18	0.043	1	1000	PKD1;PKD2;SUFU;G3BP2
POAG EUR	Artery_Tibial	eQTL	GO_BP	POSITIVE_REGULATION_OF_CELL_MORPHOGENESIS_INVOLVED_IN_DIFFERENTIATION	75	9	0.12	0.043	1	1000	HAS2;KALRN;FBXO31;CUX1;FERMT2;EPHA4;DBNL;TRIOBP;CDKL3
POAG EUR	Artery_Tibial	eQTL	REACTOME	CA2_PATHWAY	58	8	0.14	0.043	1	1000	PRKG1;PPP3R1;PLCB2;PLCB1;MOV10;FZD5;TCF7;FZD2
POAG cross-ancestry	Esophagus_Gastroesophageal_Junction	eQTL	GO_MF	FLAVIN_ADENINE_DINUCLEOTIDE_BINDING	77	8	0.1	0.043	1	1000	MTO1;IVD;ACOX1;POR;TXNRD2;MAOB;AIFM1;MMACHC
POAG cross-ancestry	Esophagus_Gastroesophageal_Junction	eQTL	GO_MF	SPHINGOLIPID_BINDING	26	4	0.15	0.043	1	1000	PSAP;GLTP;PLTP;VDAC2
POAG cross-ancestry	Esophagus_Gastroesophageal_Junction	eQTL	GO_CC	PERINUCLEAR_REGION_OF_CYTOPLASM	666	44	0.07	0.043	1	1000	CDC5L;CCNT2;TMEM173;XRCC3;PKP4;SCN5A;CAV2;STX7;ACHE;APP;AKAP6;S100A13;TPPP;CNP;CISD2;AMBRA1;PRKCA;PRKCD;RAB29;AIFM1;BAG5;CTSB;EHD4;ARHGAP1;PLD1;VAMP3;OSBPL7;EPG5;LAPTM5;CHI3L1;SELENOM;ATP2A2;HHATL;SLC39A13;NCS1;MGAT1;BICD1;CBL;MYO9B;PLVAP;THBS3;NMRAL1;STK33;CDK2AP1
POAG cross-ancestry	Esophagus_Gastroesophageal_Junction	eQTL	REACTOME	SULFUR_AMINO_ACID_METABOLISM	28	4	0.14	0.043	1	1000	MTAP;MTR;CSAD;ADO
POAG EUR	Brain_Hypothalmus	eQTL	MGI	MP:0005146_decreased_circulating_VLDL_cholesterol_level	16	2	0.12	0.0435	1	10000	CES1;LPIN1
POAG cross-ancestry	Cells_cultured_fibroblasts	eQTL	GO_MF	HISTONE_DEACETYLASE_ACTIVITY_H3_K14_SPECIFIC	10	3	0.3	0.0435	1	10000	HDAC9;HDAC7;HDAC11
POAG EUR	Brain_Putamen_basal_ganglia	eQTL	GO_BP	METANEPHRIC_RENAL_VESICLE_MORPHOGENESIS	12	2	0.17	0.0439	1	10000	GREM1;FMN1
POAG cross-ancestry	Artery_tibial	eQTL	GO_CC	ACTIN_CYTOSKELETON	469	46	0.1	0.044	1	1000	HDAC4;DCTN4;CENPQ;SEPT7;PAWR;JUP;SPECC1;ARHGAP32;CFL1;DBNL;WIPF1;BCAR1;ANG;ACKR2;NDC1;ARPC5;NPM3;FLNA;EHBP1;MYO1D;CLIC5;ACTR1B;SORBS1;TRIOBP;GAS2L1;SEPT9;DBN1;COTL1;MYO9B;PLS1;RAPGEF3;MYL6;CAPZA2;FERMT2;FHOD1;SPTB;CAPZA1;SAMD14;FHL3;SIPA1L1;MYH7B;AFAP1;PKNOX2;ZNF74;KALRN;CCDC102A
POAG cross-ancestry	Artery_tibial	eQTL	GO_MF	NUCLEOBASE_CONTAINING_COMPOUND_KINASE_ACTIVITY	41	7	0.17	0.044	1	1000	AK1;DLG2;TJP2;NME6;NME5;DGUOK;TK2
POAG cross-ancestry	Artery_tibial	eQTL	GO_BP	STEROL_HOMEOSTASIS	71	10	0.14	0.044	1	1000	CYP7B1;CAV1;FGFR4;FABP4;NPC2;RORA;APOA2;LDLRAP1;GPIHBP1;TMEM97
POAG cross-ancestry	Artery_tibial	eQTL	GO_BP	UDP_N_ACETYLGLUCOSAMINE_BIOSYNTHETIC_PROCESS	11	3	0.27	0.044	1	1000	GNPDA1;GFPT1;GFPT2
POAG cross-ancestry	Artery_tibial	eQTL	MGI	MP:0000579_abnormal_nail_morphology	19	4	0.21	0.044	1	1000	BMPR1A;RSPO2;PROM2;HDAC1
POAG cross-ancestry	Artery_tibial	eQTL	MGI	MP:0001179_thick_pulmonary_interalveolar_septum	37	6	0.16	0.044	1	1000	CAV1;NDST1;ERRFI1;ADRA2B;NPC2;CAV2
POAG EUR	Brain_Putamen_basal_ganglia	eQTL	MGI	MP:0003409_decreased_width_of_hypertrophic_chondrocyte_zone	45	4	0.09	0.044	1	1000	KL;TWSG1;FLNB;MEX3C
POAG EUR	Brain_Putamen_basal_ganglia	eQTL	MGI	MP:0004754_abnormal_kidney_collecting_duct_morphology	25	3	0.12	0.044	1	1000	KL;DCHS1;DLG5
POAG EUR	Brain_Putamen_basal_ganglia	eQTL	MGI	MP:0000479_abnormal_enterocyte_morphology	29	3	0.1	0.044	1	1000	ST14;EPCAM;ATG14
POAG cross-ancestry	Brain_Hippocampus	sQTL	GO_MF	CYTOKINE_RECEPTOR_BINDING	103	4	0.04	0.044	1	1000	CCDC88A;SPRED2;TGFB3;VEGFB
POAG cross-ancestry	Cells_cultured_fibroblasts	eQTL	GO_BP	REGULATION_OF_MACROAUTOPHAGY	151	19	0.13	0.044	1	1000	TP53;ATP6V0E1;WAC;NEDD4;SUPT5H;KDR;LAMTOR3;BNIP3;OPTN;POLDIP2;RRAGB;RRAGA;TBK1;TMEM173;MLST8;SPTLC1;MTMR8;FYCO1;SNX32
POAG cross-ancestry	Cells_cultured_fibroblasts	eQTL	GO_BP	RESPONSE_TO_ACID_CHEMICAL	104	14	0.13	0.044	1	1000	COL16A1;PDGFRA;PKD2;NEURL1;CPEB3;TMBIM6;LAMTOR3;RRAGB;RRAGA;COL6A1;SH3BP4;TLDC1;GATSL3;XBP1
POAG cross-ancestry	Cells_cultured_fibroblasts	eQTL	GO_BP	MYD88_INDEPENDENT_TOLL_LIKE_RECEPTOR_SIGNALING_PATHWAY	33	6	0.18	0.044	1	1000	TLR3;CD40;UBE2D3;TBK1;TICAM2;TANK
POAG cross-ancestry	Cells_cultured_fibroblasts	eQTL	GO_BP	ENSHEATHMENT_OF_NEURONS	111	15	0.14	0.044	1	1000	JAM2;NF1;TPPP;ARHGEF10;EGR2;CNTNAP1;EIF2AK3;ITGAX;SERINC5;TSPAN2;ADGRG6;ACER3;GALC;LGI4;SBF2
POAG cross-ancestry	Cells_cultured_fibroblasts	eQTL	MGI	MP:0008843_absent_subcutaneous_adipose_tissue	17	4	0.24	0.044	1	1000	CAV1;SMTN;ARHGAP1;TK2
POAG cross-ancestry	Cells_cultured_fibroblasts	eQTL	MGI	MP:0005553_increased_circulating_creatinine_level	81	12	0.15	0.044	1	1000	CYS1;SMAD3;PIK3C2A;TBK1;C1GALT1;CD2AP;C10orf11;COL4A4;GLIS2;MAGI2;CFL1;ITGA1
POAG cross-ancestry	Cells_cultured_fibroblasts	eQTL	MGI	MP:0005274_abnormal_viscerocranium_morphology	10	3	0.3	0.044	1	1000	FGFR1;WLS;MNT
POAG cross-ancestry	Cells_cultured_fibroblasts	eQTL	MGI	MP:0003890_abnormal_embryonic-extraembryonic_boundary_morphology	17	4	0.24	0.044	1	1000	FGFR1;BMPR1A;RAC1;TFAP2C
POAG cross-ancestry	Cells_cultured_fibroblasts	eQTL	MGI	MP:0000575_increased_foot_pad_pigmentation	12	3	0.25	0.044	1	1000	TP53;NF1;RPS20
POAG EUR	Artery_Tibial	eQTL	GO_BP	POSITIVE_REGULATION_OF_NERVOUS_SYSTEM_DEVELOPMENT	226	21	0.09	0.044	1	1000	LIF;WNT3;KALRN;FBXO31;CUX1;NDEL1;EPHA4;DBNL;NIN;RNF112;SRRT;CDH4;EGR2;FLRT2;CDKL3;ISLR2;SHTN1;BDNF;DLG5;RHEB;ASPA
POAG EUR	Artery_Tibial	eQTL	GO_BP	METANEPHRIC_RENAL_VESICLE_MORPHOGENESIS	12	3	0.25	0.044	1	1000	LIF;FMN1;PAX8
POAG EUR	Artery_Tibial	eQTL	MGI	MP:0008528_polycystic_kidney	51	7	0.14	0.044	1	1000	PKD1;EFNA5;MMACHC;MAPK7;PKD2;BICC1;FMN1
POAG EUR	Artery_Tibial	eQTL	MGI	MP:0001393_ataxia	240	23	0.1	0.044	1	1000	BDNF;PSAP;TMCO1;ACP2;ASPA;CNTNAP1;RORA;NPC1;BSN;CACNA2D2;AIFM1;NPC2;LPIN2;TRIM2;KCNMA1;ADAM23;HCN2;SYT2;NFASC;XRCC1;CFL1;TTL;ARHGAP10
POAG cross-ancestry	Esophagus_Gastroesophageal_Junction	eQTL	GO_BP	ASPARTATE_FAMILY_AMINO_ACID_METABOLIC_PROCESS	49	6	0.12	0.044	1	1000	MSRA;MTAP;MTR;ALDH7A1;GCAT;PLOD2
POAG cross-ancestry	Esophagus_Gastroesophageal_Junction	eQTL	REACTOME	NEUTROPHIL_DEGRANULATION	452	32	0.07	0.044	1	1000	A1BG;PRKCD;PSAP;MIF;DBNL;PSMC3;KPNB1;B4GALT1;ARPC5;JUP;LAMTOR3;FPR1;CTSC;ACTR1B;CTSB;PLD1;ASAH1;FUCA2;SCAMP1;LYZ;UNC13D;SNAP29;HMOX2;NPC2;PRDX4;ATP8A1;CHI3L1;RNASE2;PGAM1;CLEC12A;TMEM173;SIGLEC14
POAG cross-ancestry	Esophagus_Gastroesophageal_Junction	eQTL	REACTOME	ACTIVATION_OF_IRF3_IRF7_MEDIATED_BY_TBK1_IKK_EPSILON	17	3	0.18	0.044	1	1000	TBK1;SARM1;IKBKE
POAG EUR	Brain_Putamen_basal_ganglia	eQTL	GO_BP	MITRAL_VALVE_DEVELOPMENT	11	2	0.18	0.0441	1	10000	BMPR1A;DCHS1
POAG EUR	Artery_Tibial	eQTL	GO_BP	NEGATIVE_REGULATION_OF_SMOOTH_MUSCLE_CONTRACTION	13	3	0.23	0.0446	1	10000	PRKG1;CALCRL;KCNMA1
POAG cross-ancestry	Artery_tibial	eQTL	GO_BP	SMALL_GTPASE_MEDIATED_SIGNAL_TRANSDUCTION	475	47	0.1	0.045	1	1000	EPOR;CBL;KALRN;ARHGAP1;CDC42EP5;DBNL;NF1;TIAM1;TIMP2;BCAR3;NRP1;HACE1;CFL1;SSX2IP;SRGAP2;PPP2CB;CHN1;FGD4;PRAG1;RAB21;SIPA1L1;GDI1;DOCK5;SIPA1;SH3BP1;ARHGDIG;RAP2C;ARHGAP9;ARFGEF2;RAPGEF3;DOCK3;RAB15;G3BP2;NUCB1;RUFY1;DENND1A;CYTH2;ARHGEF3;CYTH1;RGS19;MYO9B;RALGDS;RIT1;GARNL3;RALGPS1;ARHGAP32;SRGAP3
POAG cross-ancestry	Artery_tibial	eQTL	GO_CC	POLYMERIC_CYTOSKELETAL_FIBER	569	54	0.09	0.045	1	1000	MAP1LC3B;CLIP1;KIF18A;KNSTRN;PAWR;TUBGCP2;CKAP2;NUMA1;RMDN1;HAUS8;JUP;SPECC1;DBNL;TIAM1;WIPF1;CCDC181;ACKR2;FLNA;MTUS1;DNM1;MAPT;SLC8A1;SLC8A3;ARFGEF2;EHBP1;LDLRAP1;KIF13A;GFAP;RTN2;WHAMM;SYBU;CCT5;TTLL5;KIF25;MAP3K11;LZTS2;KIF3B;EML4;EML2;GAS2L1;SEPT9;RASSF3;DCXR;TUBB1;NICN1;NAV1;KRTAP5-1;NCKIPSD;EPPK1;INA;DBN1;COTL1;MYO9B;PLS1
POAG cross-ancestry	Artery_tibial	eQTL	MGI	MP:0005205_abnormal_eye_anterior_chamber_morphology	17	4	0.24	0.045	1	1000	LMX1B;LIMK2;BCAR3;COL8A2
POAG cross-ancestry	Artery_tibial	eQTL	MGI	MP:0014101_decreased_chondrocyte_proliferation	18	4	0.22	0.045	1	1000	FGFR3;PKD1;PTHLH;FERMT2
POAG cross-ancestry	Artery_tibial	eQTL	GO_BP	G_PROTEIN_COUPLED_RECEPTOR_SIGNALING_PATHWAY_INVOLVED_IN_HEART_PROCESS	11	3	0.27	0.045	1	1000	CAV1;PDE4D;PLN
POAG EUR	Brain_Hypothalmus	eQTL	GO_MF	CATALYTIC_ACTIVITY_ACTING_ON_A_TRNA	118	6	0.05	0.045	1	1000	TRNT1;THUMPD3;POP5;TRPT1;FTO;TRMO
POAG EUR	Brain_Hypothalmus	eQTL	GO_BP	REGULATION_OF_MRNA_POLYADENYLATION	16	2	0.12	0.045	1	1000	NUDT21;CPEB1
POAG EUR	Brain_Hypothalmus	eQTL	REACTOME	NEGATIVE_REGULATION_OF_MET_ACTIVITY	21	2	0.1	0.045	1	1000	CBL;LRIG1
POAG EUR	Brain_Hypothalmus	eQTL	MGI	MP:0011966_abnormal_auditory_brainstem_response_waveform_shape	37	3	0.08	0.045	1	1000	LRIG1;ABHD12;GJC3
POAG EUR	Brain_Hypothalmus	eQTL	MGI	MP:0002275_abnormal_type_II_pneumocyte_morphology	32	3	0.09	0.045	1	1000	CAV1;NDST1;PCYT1A
POAG EUR	Brain_Putamen_basal_ganglia	eQTL	GO_CC	ENDOPLASMIC_RETICULUM_EXIT_SITE	24	3	0.12	0.045	1	1000	LRRK2;SEC31B;MIA3
POAG EUR	Brain_Putamen_basal_ganglia	eQTL	MGI	MP:0000452_abnormal_mouth_morphology	12	2	0.17	0.045	1	1000	BMPR1A;NGFR
POAG cross-ancestry	Brain_Hippocampus	sQTL	GO_MF	VITAMIN_BINDING	94	4	0.04	0.045	1	1000	P4HA2;SLC19A1;GCAT;MMAB
POAG cross-ancestry	Brain_Hippocampus	sQTL	GO_MF	ELECTRON_TRANSFER_ACTIVITY	90	4	0.04	0.045	1	1000	NDUFB2;NDUFB4;NDUFAF2;P4HA2
POAG cross-ancestry	Cells_cultured_fibroblasts	eQTL	GO_BP	GLOMERULAR_EPITHELIAL_CELL_DIFFERENTIATION	17	4	0.24	0.045	1	1000	IQGAP1;MAGI2;JAG1;MYO1E
POAG cross-ancestry	Cells_cultured_fibroblasts	eQTL	GO_BP	NEGATIVE_REGULATION_OF_CELLULAR_SENESCENCE	16	4	0.25	0.045	1	1000	PRKDC;HMGA2;MAP3K3;BCL2L12
POAG cross-ancestry	Cells_cultured_fibroblasts	eQTL	GO_BP	NUCLEAR_MEMBRANE_ORGANIZATION	17	4	0.24	0.045	1	1000	GPER1;VRK1;BANF1;TOR1B
POAG cross-ancestry	Cells_cultured_fibroblasts	eQTL	GO_BP	ANIMAL_ORGAN_MATURATION	23	5	0.22	0.045	1	1000	LEP;BMP2;FGFR3;DCHS1;THBS3
POAG cross-ancestry	Cells_cultured_fibroblasts	eQTL	GO_BP	POSITIVE_REGULATION_OF_ENDOTHELIAL_CELL_PROLIFERATION	82	12	0.15	0.045	1	1000	ANG;PDGFB;BMP2;CCL26;FGFR1;KDR;SCG2;ITGB3;CXCL12;EGFL7;THBS4;VEGFB
POAG cross-ancestry	Cells_cultured_fibroblasts	eQTL	GO_BP	CELLULAR_RESPONSE_TO_EXOGENOUS_DSRNA	15	4	0.27	0.045	1	1000	TLR3;CAV1;TMEM173;COLEC12
POAG cross-ancestry	Cells_cultured_fibroblasts	eQTL	GO_BP	PEPTIDYL_PROLINE_HYDROXYLATION_TO_4_HYDROXY_L_PROLINE	10	3	0.3	0.045	1	1000	PRDX4;P4HTM;P4HA2
POAG cross-ancestry	Cells_cultured_fibroblasts	eQTL	MGI	MP:0003544_abnormal_vascular_endothelial_cell_migration	18	4	0.22	0.045	1	1000	CD151;ADAMTS7;ATP2A2;ECSCR
POAG cross-ancestry	Cells_cultured_fibroblasts	eQTL	MGI	MP:0002020_increased_tumor_incidence	132	17	0.13	0.045	1	1000	APC;TP53;RB1;NF1;KITLG;DPH1;PRDX1;LIG1;PML;CDKN2A;ATP2A2;TLR3;EXO1;DDB2;PINX1;PRDM2;RGPD8
POAG cross-ancestry	Cells_cultured_fibroblasts	eQTL	MGI	MP:0002864_abnormal_ocular_fundus_morphology	18	4	0.22	0.045	1	1000	TP53;CTNNA1;PRKCQ;ADAMTSL4
POAG EUR	Artery_Tibial	eQTL	GO_BP	GLYCOSYL_COMPOUND_BIOSYNTHETIC_PROCESS	41	6	0.15	0.045	1	1000	MTAP;NME6;NME1;APRT;ADAL;UPP1
POAG EUR	Artery_Tibial	eQTL	GO_BP	MEIOTIC_CHROMOSOME_SEPARATION	21	4	0.19	0.045	1	1000	CENPS;FANCM;TOP2A;MUS81
POAG EUR	Artery_Tibial	eQTL	REACTOME	YAP1_AND_WWTR1_TAZ_STIMULATED_GENE_EXPRESSION	13	3	0.23	0.045	1	1000	KAT2B;TEAD1;HIPK1
POAG EUR	Artery_Tibial	eQTL	MGI	MP:0012136_absent_forebrain	11	3	0.27	0.045	1	1000	SSBP3;NPM1;HHEX
POAG cross-ancestry	Esophagus_Gastroesophageal_Junction	eQTL	GO_BP	MUCOPOLYSACCHARIDE_METABOLIC_PROCESS	108	10	0.09	0.045	1	1000	B4GALT1;HYAL3;NDST1;HYAL1;HEXA;ST3GAL1;ITIH4;B4GALT4;B4GAT1;ST3GAL3
POAG cross-ancestry	Esophagus_Gastroesophageal_Junction	eQTL	GO_BP	CELLULAR_RESPONSE_TO_ALKALOID	27	4	0.15	0.045	1	1000	PPP1R9B;CCNA2;TMEM38A;CASP7
POAG cross-ancestry	Esophagus_Gastroesophageal_Junction	eQTL	GO_BP	OSTEOBLAST_DEVELOPMENT	16	3	0.19	0.045	1	1000	HDAC4;MEN1;ACHE
POAG cross-ancestry	Esophagus_Gastroesophageal_Junction	eQTL	REACTOME	ANTIGEN_ACTIVATES_B_CELL_RECEPTOR_BCR_LEADING_TO_GENERATION_OF_SECOND_MESSENGERS	29	4	0.14	0.045	1	1000	ITPR2;ORAI2;ORAI1;DAPP1
POAG cross-ancestry	Esophagus_Gastroesophageal_Junction	eQTL	MGI	MP:0011094_embryonic_lethality_before_implantation,_complete_penetrance	133	12	0.09	0.045	1	1000	UROS;MMACHC;PLRG1;GNL3;RPA1;BRK1;ENDOG;PSMC3;KMT5A;SPOUT1;CDK8;CCNT2
POAG cross-ancestry	Esophagus_Gastroesophageal_Junction	eQTL	MGI	MP:0004543_abnormal_sperm_physiology	36	5	0.14	0.045	1	1000	PLTP;SLC2A8;B4GALT1;CATSPER1;SLC26A8
POAG EUR	Brain_Putamen_basal_ganglia	eQTL	GO_CC	PALMITOYLTRANSFERASE_COMPLEX	11	2	0.18	0.0452	1	10000	ZDHHC9;SPTLC2
POAG cross-ancestry	Artery_tibial	eQTL	GO_BP	POSTSYNAPTIC_CYTOSKELETON_ORGANIZATION	11	3	0.27	0.0456	1	10000	DBNL;DBN1;INA
POAG EUR	Brain_Putamen_basal_ganglia	eQTL	MGI	MP:0010499_abnormal_ventricle_myocardium_morphology	12	2	0.17	0.0456	1	10000	HEY2;HGSNAT
POAG cross-ancesry	Kidney_cortex	sQTL	GO_BP	CELLULAR_RESPONSE_TO_ETHANOL	11	1	0.09	0.0456	1	10000	SOD2
POAG EUR	Brain_Putamen_basal_ganglia	eQTL	MGI	MP:0010506_prolonged_RR_interval	11	2	0.18	0.0459	1	10000	KL;TNFRSF17
POAG cross-ancestry	Artery_tibial	eQTL	MGI	MP:0008277_abnormal_sternum_ossification	32	6	0.19	0.046	1	1000	FGFR3;DCHS1;PDS5B;PTHLH;INTU;RNF2
POAG cross-ancestry	Artery_tibial	eQTL	GO_MF	HISTONE_DEACETYLASE_ACTIVITY_H3_K14_SPECIFIC	10	3	0.3	0.046	1	1000	HDAC1;HDAC4;HDAC7
POAG cross-ancestry	Artery_tibial	eQTL	MGI	MP:0006054_spinal_hemorrhage	18	4	0.22	0.046	1	1000	FOXC2;PSEN1;TFPI;F2
POAG EUR	Brain_Hypothalmus	eQTL	GO_MF	PHOSPHOTRANSFERASE_ACTIVITY_PHOSPHATE_GROUP_AS_ACCEPTOR	38	3	0.08	0.046	1	1000	NME1;NME2;NME6
POAG EUR	Brain_Hypothalmus	eQTL	GO_BP	LIPOPROTEIN_CATABOLIC_PROCESS	15	2	0.13	0.046	1	1000	LYPLAL1;ABHD12
POAG EUR	Brain_Hypothalmus	eQTL	GO_BP	GLYCOSYL_COMPOUND_METABOLIC_PROCESS	118	6	0.05	0.046	1	1000	NME6;NME1;NME2;APRT;ATIC;NAGA
POAG EUR	Brain_Putamen_basal_ganglia	eQTL	GO_MF	ADENYL_NUCLEOTIDE_EXCHANGE_FACTOR_ACTIVITY	12	2	0.17	0.046	1	1000	BAG1;GRPEL1
POAG EUR	Brain_Putamen_basal_ganglia	eQTL	GO_CC	PLATELET_DENSE_GRANULE_LUMEN	12	2	0.17	0.046	1	1000	ECM1;ITIH4
POAG EUR	Brain_Putamen_basal_ganglia	eQTL	GO_BP	MOLTING_CYCLE	84	6	0.07	0.046	1	1000	ACVR1B;TSKU;LRP4;NGFR;TRPV3;NOM1
POAG cross-ancestry	Brain_Hippocampus	sQTL	REACTOME	BASE_EXCISION_REPAIR_AP_SITE_FORMATION	23	2	0.09	0.046	1	1000	MUTYH;H2AFZ
POAG cross-ancestry	Cells_cultured_fibroblasts	eQTL	GO_BP	REGULATION_OF_RHO_PROTEIN_SIGNAL_TRANSDUCTION	73	11	0.15	0.046	1	1000	ARRB1;RASGRF1;RAC1;ARHGEF10;HEG1;ABCA1;ARHGAP42;KCTD13;TNFAIP1;STARD8;MYO9B
POAG cross-ancestry	Cells_cultured_fibroblasts	eQTL	GO_BP	PULMONARY_VALVE_MORPHOGENESIS	16	4	0.25	0.046	1	1000	HEY2;NOS3;SMAD6;JAG1
POAG cross-ancestry	Cells_cultured_fibroblasts	eQTL	GO_BP	CHONDROCYTE_DIFFERENTIATION	93	13	0.14	0.046	1	1000	SULF1;BMPR1A;HMGA2;SMAD3;SHOX2;BMP2;FGFR3;ADAMTS7;EFEMP1;CHSY1;NOV;PTH1R;EIF2AK3
POAG cross-ancestry	Cells_cultured_fibroblasts	eQTL	GO_BP	POSITIVE_REGULATION_OF_TOR_SIGNALING	39	7	0.18	0.046	1	1000	LEP;LAMTOR3;RRAGB;RRAGA;MLST8;TELO2;GOLPH3
POAG cross-ancestry	Cells_cultured_fibroblasts	eQTL	REACTOME	SYNTHESIS_SECRETION_AND_INACTIVATION_OF_GLUCAGON_LIKE_PEPTIDE_1_GLP_1_	11	3	0.27	0.046	1	1000	LEP;SPCS1;SEC11C
POAG cross-ancestry	Cells_cultured_fibroblasts	eQTL	MGI	MP:0004701_decreased_circulating_insulin-like_growth_factor_I_level	40	7	0.17	0.046	1	1000	TP53;FTO;GALC;SRSF3;SOCS2;GPER1;RASGRF1
POAG cross-ancestry	Cells_cultured_fibroblasts	eQTL	MGI	MP:0008347_decreased_gamma-delta_T_cell_number	32	6	0.19	0.046	1	1000	WLS;MYB;PRKDC;IL23A;VAMP3;TEAD3
POAG cross-ancestry	Cells_cultured_fibroblasts	eQTL	MGI	MP:0002376_abnormal_dendritic_cell_physiology	98	14	0.14	0.046	1	1000	TRAF6;CD40;IFNAR1;TRAF4;ADA;ADORA2B;ZRANB1;TANK;STK4;TLR3;EIF2AK4;PDCD1LG2;TMEM173;CHI3L1
POAG cross-ancestry	Cells_cultured_fibroblasts	eQTL	MGI	MP:0004756_abnormal_proximal_convoluted_tubule_morphology	51	8	0.16	0.046	1	1000	NOS3;UROS;CDH4;CD151;MYO1E;C1GALT1;CTNND1;SALL1
POAG cross-ancestry	Cells_cultured_fibroblasts	eQTL	MGI	MP:0000527_abnormal_kidney_development	63	10	0.16	0.046	1	1000	TP53;EMX2;DCHS1;CDH4;GALC;LRP4;SRSF3;CTNND1;GDNF;SALL1
POAG cross-ancestry	Cells_cultured_fibroblasts	eQTL	MGI	MP:0000228_abnormal_thrombopoiesis	10	3	0.3	0.046	1	10000	PIK3C2A;FLI1;C1GALT1
POAG EUR	Artery_Tibial	eQTL	GO_CC	ACTIN_FILAMENT	107	12	0.11	0.046	1	1000	PAWR;CD2AP;SPECC1;DBNL;WIPF1;ACKR2;EHBP1;FMN1;PKD2;GAS2L1;COTL1;MYO9B
POAG EUR	Artery_Tibial	eQTL	GO_BP	PROTEIN_HETEROTETRAMERIZATION	12	3	0.25	0.046	1	1000	PKD1;PKD2;CPSF7
POAG EUR	Artery_Tibial	eQTL	MGI	MP:0008058_abnormal_DNA_repair	51	7	0.14	0.046	1	1000	ARHGAP1;CUL4A;MUS81;TP53BP1;COPS5;XRCC1;KMT5A
POAG EUR	Artery_Tibial	eQTL	MGI	MP:0010902_abnormal_pulmonary_alveolar_sac_morphology	14	3	0.21	0.046	1	1000	SNX5;CBY1;HYAL3
POAG cross-ancestry	Esophagus_Gastroesophageal_Junction	eQTL	GO_CC	VACUOLAR_LUMEN	163	14	0.09	0.046	1	1000	LIPA;PRKCD;CTSB;UNC13D;PSAP;NPC2;CTSC;FUCA2;HEXA;HYAL1;LYZ;ASAH1;ACP2;RNASE2
POAG cross-ancestry	Esophagus_Gastroesophageal_Junction	eQTL	GO_BP	GLYCOSPHINGOLIPID_METABOLIC_PROCESS	62	7	0.11	0.046	1	1000	PSAP;PRKCD;HEXA;ST3GAL1;ASAH1;A3GALT2;GLTP
POAG cross-ancestry	Esophagus_Gastroesophageal_Junction	eQTL	GO_BP	ORGANELLE_FISSION	438	31	0.07	0.046	1	1000	SMC2;P3H4;MEI1;FANCD2;RNF212;SLC2A8;C14orf39;IL1A;MSX1;TEX15;BUB1;PPP1R9B;TACC3;EML4;KIF25;KPNB1;PSMG2;XRCC3;KNSTRN;CDC27;INS;PRKCA;CAV2;MAPT;BORA;COX10;DDHD1;NME6;AURKAIP1;PHIP;BANF1
POAG cross-ancestry	Esophagus_Gastroesophageal_Junction	eQTL	MGI	MP:0004401_increased_cochlear_outer_hair_cell_number	18	3	0.17	0.046	1	1000	FGFR3;DLL1;NR2F1
POAG cross-ancestry	Esophagus_Gastroesophageal_Junction	eQTL	GO_BP	NEGATIVE_REGULATION_OF_PLATELET_ACTIVATION	16	3	0.19	0.0461	1	10000	PRKCD;F2;ALOX12
POAG EUR	Brain_Putamen_basal_ganglia	eQTL	MGI	MP:0003979_increased_circulating_carnitine_level	12	2	0.17	0.0463	1	10000	HMGCL;MUT
POAG EUR	Brain_Putamen_basal_ganglia	eQTL	MGI	MP:0010901_abnormal_pulmonary_alveolar_parenchyma_morphology	11	2	0.18	0.0468	1	10000	MFAP4;SFTPA2
POAG cross-ancestry	Artery_tibial	eQTL	GO_BP	DEVELOPMENTAL_CELL_GROWTH	192	22	0.11	0.047	1	1000	STK11;WNT3;USP9X;DBNL;MAP2K4;TIAM1;NRP1;ARIH2;MAPT;CDH4;SEMA6C;SYT2;DBN1;RAB21;GDI1;CDKL3;TRPV2;ISLR2;BDNF;SYT1;SEMA3B;PLXNA4
POAG cross-ancestry	Artery_tibial	eQTL	MGI	MP:0002275_abnormal_type_II_pneumocyte_morphology	31	6	0.19	0.047	1	1000	CAV1;NDST1;PTHLH;CITED2;CBY1;NPC2
POAG cross-ancestry	Artery_tibial	eQTL	MGI	MP:0006060_increased_cerebral_infarction_size	24	5	0.21	0.047	1	1000	CAV1;CNTF;ENTPD1;FAIM2;SLC8A3
POAG EUR	Brain_Hypothalmus	eQTL	GO_BP	RIBONUCLEOSIDE_MONOPHOSPHATE_BIOSYNTHETIC_PROCESS	32	3	0.09	0.047	1	1000	APRT;ATIC;NUDT2
POAG EUR	Brain_Putamen_basal_ganglia	eQTL	GO_BP	NEGATIVE_REGULATION_OF_RESPONSE_TO_REACTIVE_OXYGEN_SPECIES	14	2	0.14	0.047	1	1000	LRRK2;MET
POAG EUR	Brain_Putamen_basal_ganglia	eQTL	GO_BP	REGULATION_OF_BONE_REMODELING	45	4	0.09	0.047	1	1000	TNFRSF11A;GREM1;IL20RA;PLEKHM1
POAG EUR	Brain_Putamen_basal_ganglia	eQTL	GO_BP	REGULATION_OF_RESPONSE_TO_REACTIVE_OXYGEN_SPECIES	27	3	0.11	0.047	1	1000	LRRK2;MET;ENDOG
POAG EUR	Brain_Putamen_basal_ganglia	eQTL	MGI	MP:0002941_increased_circulating_alanine_transaminase_level	105	7	0.07	0.047	1	1000	SPTLC2;CACNA1B;UACA;HGSNAT;GLMP;KPNA1;KLRC1
POAG EUR	Brain_Putamen_basal_ganglia	eQTL	MGI	MP:0009593_absent_chorion	14	2	0.14	0.047	1	1000	WNT3;MTCH2
POAG cross-ancestry	Cells_cultured_fibroblasts	eQTL	GO_BP	CYTOPLASMIC_TRANSLATIONAL_ELONGATION	10	3	0.3	0.047	1	1000	CPEB3;DPH1;DPH7
POAG cross-ancestry	Cells_cultured_fibroblasts	eQTL	GO_BP	POSITIVE_REGULATION_OF_PEPTIDYL_TYROSINE_PHOSPHORYLATION	144	18	0.12	0.047	1	1000	TP53;LEP;KITLG;PDGFB;NEURL1;CD40;FGFR3;IL11;MIF;IQGAP1;ITGB3;LRP4;RELN;BDNF;CNTF;IL23A;EHD4;THBS4
POAG cross-ancestry	Cells_cultured_fibroblasts	eQTL	MGI	MP:0000233_abnormal_blood_flow_velocity	16	4	0.25	0.047	1	1000	NOS3;DCBLD2;TXNRD2;XBP1
POAG EUR	Artery_Tibial	eQTL	GO_BP	DORSAL_VENTRAL_PATTERN_FORMATION	57	8	0.14	0.047	1	1000	SENP2;BMPR1A;WNT3;SUFU;PSEN1;NBL1;CHRD;GORAB
POAG EUR	Artery_Tibial	eQTL	GO_BP	PHOSPHATE_ION_TRANSPORT	21	4	0.19	0.047	1	1000	SLC17A7;ADAMTS8;SLC20A1;SLC37A2
POAG EUR	Artery_Tibial	eQTL	MGI	MP:0005161_hematuria	14	3	0.21	0.047	1	1000	COL4A3;PKD1;COL4A4
POAG cross-ancestry	Esophagus_Gastroesophageal_Junction	eQTL	GO_CC	GLYCOPROTEIN_COMPLEX	17	3	0.18	0.047	1	1000	SGCE;SGCG;SSPN
POAG cross-ancestry	Esophagus_Gastroesophageal_Junction	eQTL	GO_BP	MATING_BEHAVIOR	17	3	0.18	0.047	1	1000	APP;PPP1R9B;HDAC4
POAG cross-ancesry	Kidney_cortex	sQTL	GO_MF	TRANSFERASE_ACTIVITY_TRANSFERRING_ALKYL_OR_ARYL_OTHER_THAN_METHYL_GROUPS	40	2	0.05	0.047	1	1000	GSTT2B;MMAB
POAG cross-ancesry	Kidney_cortex	sQTL	MGI	MP:0004829_increased_anti-chromatin_antibody_level	11	1	0.09	0.0477	1	10000	PRKCD
POAG cross-ancestry	Artery_tibial	eQTL	GO_BP	POSITIVE_REGULATION_OF_MUSCLE_TISSUE_DEVELOPMENT	17	4	0.24	0.048	1	1000	IGF2;SHOX2;PRKAA1;DLL1
POAG cross-ancestry	Artery_tibial	eQTL	GO_MF	DEOXYRIBONUCLEASE_ACTIVITY	55	8	0.15	0.048	1	1000	ENDOG;XRCC1;XRCC3;ISG20;DFFB;DNASE1L1;PLD3;MUS81
POAG cross-ancestry	Artery_tibial	eQTL	REACTOME	CASPASE_MEDIATED_CLEAVAGE_OF_CYTOSKELETAL_PROTEINS	12	3	0.25	0.048	1	1000	CASP7;DBNL;MAPT
POAG EUR	Brain_Hypothalmus	eQTL	GO_BP	POSITIVE_REGULATION_OF_MEMBRANE_PROTEIN_ECTODOMAIN_PROTEOLYSIS	14	2	0.14	0.048	1	1000	GPLD1;PACSIN3
POAG EUR	Brain_Hypothalmus	eQTL	GO_BP	NEUTRAL_LIPID_METABOLIC_PROCESS	112	6	0.05	0.048	1	1000	NR1H3;CAV1;LPIN1;FABP1;GPLD1;ABHD12
POAG EUR	Brain_Hypothalmus	eQTL	GO_BP	TRIGLYCERIDE_BIOSYNTHETIC_PROCESS	36	3	0.08	0.048	1	1000	NR1H3;LPIN1;GPLD1
POAG EUR	Brain_Putamen_basal_ganglia	eQTL	GO_BP	RETROGRADE_TRANSPORT_ENDOSOME_TO_GOLGI	87	6	0.07	0.048	1	1000	LRRK2;RNF126;VAMP3;BAIAP3;ARFIP1;SNX32
POAG EUR	Brain_Putamen_basal_ganglia	eQTL	GO_BP	POSITIVE_REGULATION_OF_CELL_SUBSTRATE_JUNCTION_ORGANIZATION	29	3	0.1	0.048	1	1000	COL16A1;PTPRJ;FMN1
POAG EUR	Brain_Putamen_basal_ganglia	eQTL	GO_BP	SULFUR_COMPOUND_TRANSPORT	46	4	0.09	0.048	1	1000	CTNS;LRRC8A;ABCC5;SLC25A26
POAG cross-ancestry	Brain_Hippocampus	sQTL	GO_BP	RIBONUCLEOSIDE_TRIPHOSPHATE_METABOLIC_PROCESS	65	3	0.05	0.048	1	1000	ATP5J;NME7;ITPA
POAG cross-ancestry	Cells_cultured_fibroblasts	eQTL	GO_MF	PLATELET_DERIVED_GROWTH_FACTOR_BINDING	10	3	0.3	0.048	1	1000	PDGFRA;PDGFB;COL6A1
POAG cross-ancestry	Cells_cultured_fibroblasts	eQTL	GO_MF	PEPTIDYL_PROLINE_DIOXYGENASE_ACTIVITY	12	3	0.25	0.048	1	1000	P4HTM;P4HA2;P3H2
POAG cross-ancestry	Cells_cultured_fibroblasts	eQTL	GO_BP	NEGATIVE_REGULATION_OF_BMP_SIGNALING_PATHWAY	40	7	0.17	0.048	1	1000	SKOR1;BMPER;LEMD2;SMAD6;NBL1;CHRDL1;HTRA3
POAG cross-ancestry	Cells_cultured_fibroblasts	eQTL	GO_BP	ENDOPLASMIC_RETICULUM_CALCIUM_ION_HOMEOSTASIS	25	5	0.2	0.048	1	1000	PML;TMBIM6;CCDC47;ATP2A2;TMCO1
POAG cross-ancestry	Cells_cultured_fibroblasts	eQTL	GO_BP	PROTEIN_HETEROTETRAMERIZATION	11	3	0.27	0.048	1	1000	PKD2;FARSB;CPSF6
POAG EUR	Artery_Tibial	eQTL	GO_MF	RACEMASE_AND_EPIMERASE_ACTIVITY	15	3	0.2	0.048	1	1000	GLCE;FUOM;MCEE
POAG EUR	Artery_Tibial	eQTL	GO_BP	PROTEIN_TETRAMERIZATION	71	9	0.13	0.048	1	1000	PKD1;PKD2;KIF25;CPSF7;PKD2L1;ALDH9A1;GBP5;TRPM7;CBY1
POAG EUR	Artery_Tibial	eQTL	GO_BP	NEPHRON_TUBULE_EPITHELIAL_CELL_DIFFERENTIATION	13	3	0.23	0.048	1	1000	LIF;CD24;PAX8
POAG EUR	Artery_Tibial	eQTL	MGI	MP:0003718_maternal_effect	51	7	0.14	0.048	1	1000	ITGB3;PTGS1;SLC30A4;NME1;HSF2;UBE2Q1;AFAP1
POAG cross-ancestry	Esophagus_Gastroesophageal_Junction	eQTL	REACTOME	GLYCOSAMINOGLYCAN_METABOLISM	120	11	0.09	0.048	1	1000	B4GALT1;PAPSS1;ST3GAL3;ST3GAL1;NDST1;HYAL1;B4GALT4;HS3ST3B1;B4GAT1;HYAL3;HEXA
POAG cross-ancesry	Kidney_cortex	sQTL	MGI	MP:0003717_pallor	146	4	0.03	0.048	1	1000	PCK1;SOD2;RASA3;JUP
POAG cross-ancesry	Kidney_cortex	sQTL	MGI	MP:0009136_decreased_brown_fat_cell_size	10	1	0.1	0.0484	1	10000	PCK1
POAG cross-ancesry	Kidney_cortex	sQTL	GO_BP	REGULATION_OF_RECEPTOR_BINDING	12	1	0.08	0.0486	1	10000	ADAM15
POAG cross-ancesry	Kidney_cortex	sQTL	GO_BP	PYRIMIDINE_RIBONUCLEOSIDE_TRIPHOSPHATE_BIOSYNTHETIC_PROCESS	10	1	0.1	0.0486	1	10000	NME7
POAG cross-ancestry	Artery_tibial	eQTL	GO_BP	POSITIVE_REGULATION_OF_CELLULAR_PROTEIN_LOCALIZATION	280	29	0.1	0.049	1	1000	CCT5;FLNA;LEP;LIMK2;NUMA1;STK11;PSEN1;FERMT2;PRKAA1;HUWE1;ARIH2;NPEPPS;MAPT;MFF;SORBS1;BID;F2;PLS1;SH3GLB1;MESDC2;SYT11;JUP;CARD10;ABHD17B;ZDHHC5;GNL3;CENPQ;LEPROT;ZDHHC8
POAG cross-ancestry	Artery_tibial	eQTL	GO_BP	REGULATION_OF_AMINO_ACID_TRANSPORT	26	5	0.19	0.049	1	1000	LEP;PSEN1;SV2A;ARL6IP1;SLC43A1
POAG cross-ancestry	Artery_tibial	eQTL	GO_BP	NODAL_SIGNALING_PATHWAY	12	3	0.25	0.049	1	1000	CITED2;ACVR1B;CER1
POAG EUR	Brain_Hypothalmus	eQTL	GO_BP	NEUTRAL_LIPID_CATABOLIC_PROCESS	36	3	0.08	0.049	1	1000	FABP1;GPLD1;ABHD12
POAG EUR	Brain_Hypothalmus	eQTL	GO_BP	TRIGLYCERIDE_METABOLIC_PROCESS	88	5	0.06	0.049	1	1000	NR1H3;CAV1;LPIN1;FABP1;GPLD1
POAG EUR	Brain_Putamen_basal_ganglia	eQTL	GO_MF	GROWTH_FACTOR_RECEPTOR_BINDING	109	7	0.06	0.049	1	1000	PLSCR1;ECM1;ERAP1;KL;PTPRJ;GREM1;RNF126
POAG EUR	Brain_Putamen_basal_ganglia	eQTL	GO_CC	EXTERNAL_ENCAPSULATING_STRUCTURE	485	22	0.05	0.049	1	1000	MFAP4;IMPG1;COL8A1;COL16A1;LAMB3;ANXA11;PLSCR1;SERAC1;GPC6;OMD;CTSF;LGALS1;MFGE8;WNT3;SERPINH1;GREM1;ECM1;ITIH4;ABI3BP;THBS3;CRELD1;EMILIN3
POAG EUR	Brain_Putamen_basal_ganglia	eQTL	GO_BP	NLS_BEARING_PROTEIN_IMPORT_INTO_NUCLEUS	14	2	0.14	0.049	1	1000	KPNA1;NUP54
POAG EUR	Brain_Putamen_basal_ganglia	eQTL	GO_BP	ORGANOPHOSPHATE_BIOSYNTHETIC_PROCESS	535	23	0.04	0.049	1	1000	ADCY10;ELOVL5;INPP5K;LPIN1;PIK3R4;NME1;PLSCR1;PRKAG2;GPHN;FUK;PDHA1;SRD5A3;SPTLC2;FABP3;ATP5O;ADSL;NME7;TK2;LHPP;PIGN;ABCA8;SLC44A3;SERAC1
POAG EUR	Brain_Putamen_basal_ganglia	eQTL	GO_BP	NEGATIVE_REGULATION_OF_CELLULAR_RESPONSE_TO_GROWTH_FACTOR_STIMULUS	85	6	0.07	0.049	1	1000	PPM1A;LEMD2;GREM1;NGFR;CHRD;TWSG1
POAG cross-ancestry	Brain_Hippocampus	sQTL	GO_MF	CADHERIN_BINDING	258	7	0.03	0.049	1	1000	RARS;SLC9A3R2;ATXN2L;EEF1D;FLNB;SEPT2;PKP4
POAG cross-ancestry	Cells_cultured_fibroblasts	eQTL	GO_BP	CELL_MATRIX_ADHESION	203	25	0.12	0.049	1	1000	TESK2;COL16A1;ADAM15;SMAD3;ITGA1;KDR;NF1;IQGAP1;CLASP2;RAC1;SORBS1;CDKN2A;POSTN;ITGA7;ITGB3;FERMT3;SEMA3E;THBS3;JAG1;ITGB5;PLAU;VCAM1;EFEMP2;COL17A1;THSD1
POAG cross-ancestry	Cells_cultured_fibroblasts	eQTL	MGI	MP:0010595_abnormal_aortic_valve_cusp_morphology	10	3	0.3	0.049	1	1000	SETD5;HEY2;EGR2
POAG cross-ancestry	Cells_cultured_fibroblasts	eQTL	MGI	MP:0001272_increased_metastatic_potential	39	7	0.18	0.049	1	1000	LEP;APC;TP53;RB1;SMAD3;CDKN2A;TNFRSF10B
POAG cross-ancestry	Cells_cultured_fibroblasts	eQTL	MGI	MP:0009234_absent_sperm_head	10	3	0.3	0.049	1	1000	ADGRG2;TTLL1;NEURL1
POAG EUR	Artery_Tibial	eQTL	GO_BP	REGULATION_OF_CELLULAR_COMPONENT_SIZE	332	30	0.09	0.049	1	1000	DLG1;WNT3;NDEL1;CDC42EP5;DBNL;SPTBN5;TTL;RDX;CDH4;SEMA6C;TRIOBP;CDC42EP4;NRCAM;CDKL3;FAM206A;ISLR2;SHTN1;BDNF;SEMA3B;WDR1;FMN1;PFN2;COTL1;CAPZA1;ARFIP1;KCNMA1;SSH2;NAT6;BAIAP2L1;ADD3
POAG EUR	Artery_Tibial	eQTL	MGI	MP:0003994_abnormal_dorsal_spinal_root_morphology	11	3	0.27	0.049	1	1000	CACNA2D2;LAMC1;SNCG
POAG cross-ancestry	Esophagus_Gastroesophageal_Junction	eQTL	GO_MF	GTPASE_BINDING	215	17	0.08	0.049	1	1000	MYO9B;NSF;BICD1;TRIOBP;RAB29;PLCE1;RGL3;ARHGAP1;RAB11FIP3;NOXA1;HACE1;UNC13D;DMXL2;GGA1;AMBRA1;BRK1;STRIP1
POAG cross-ancestry	Esophagus_Gastroesophageal_Junction	eQTL	REACTOME	APOPTOTIC_CLEAVAGE_OF_CELLULAR_PROTEINS	38	5	0.13	0.049	1	1000	PRKCD;CASP7;TJP2;DBNL;MAPT
POAG cross-ancestry	Esophagus_Gastroesophageal_Junction	eQTL	MGI	MP:0010519_atrioventricular_block	28	4	0.14	0.049	1	1000	JUP;GJC1;MTO1;SCN5A
POAG cross-ancesry	Kidney_cortex	sQTL	MGI	MP:0005608_cardiac_interstitial_fibrosis	42	2	0.05	0.049	1	1000	SOD2;JUP
POAG cross-ancestry	Artery_tibial	eQTL	GO_MF	NUCLEASE_ACTIVITY	186	21	0.11	0.05	1	1000	ENDOG;XRCC1;XRCC3;RPP14;SMG6;ANG;ISG20;PARN;POP5;EXOSC10;ANGEL2;TSEN15;DFFB;DNASE1L1;PLD3;STK31;RNASE4;AEN;MUS81;TSEN2;PAN2
POAG cross-ancestry	Artery_tibial	eQTL	GO_BP	MITOCHONDRIAL_CALCIUM_ION_HOMEOSTASIS	25	5	0.2	0.05	1	1000	SLC8A3;SLC8B1;LETM1;MAIP1;SLC25A27
POAG cross-ancestry	Artery_tibial	eQTL	MGI	MP:0011409_increased_renal_glomerulus_basement_membrane_thickness	27	5	0.19	0.05	1	1000	LEP;COL4A3;LMX1B;CD151;COL4A4
POAG cross-ancestry	Artery_tibial	eQTL	MGI	MP:0004734_small_thoracic_cavity	12	3	0.25	0.05	1	1000	CISD2;FGFR3;PTHLH
POAG EUR	Brain_Hypothalmus	eQTL	GO_MF	SUMO_TRANSFERASE_ACTIVITY	18	2	0.11	0.05	1	1000	UBE2I;RNF212
POAG EUR	Brain_Hypothalmus	eQTL	GO_MF	LONG_CHAIN_FATTY_ACID_TRANSPORTER_ACTIVITY	17	2	0.12	0.05	1	1000	FABP1;SLC27A6
POAG EUR	Brain_Hypothalmus	eQTL	MGI	MP:0004805_absent_oocytes	18	2	0.11	0.05	1	1000	MEIOC;MCMDC2
POAG EUR	Brain_Hypothalmus	eQTL	MGI	MP:0009115_abnormal_fat_cell_morphology	39	3	0.08	0.05	1	1000	CAV1;LPIN1;CBL
POAG EUR	Brain_Putamen_basal_ganglia	eQTL	GO_BP	SYNAPTIC_TRANSMISSION_GABAERGIC	44	4	0.09	0.05	1	1000	TPBG;BAIAP3;CNTNAP4;USP46
POAG EUR	Brain_Putamen_basal_ganglia	eQTL	MGI	MP:0003814_vascular_smooth_muscle_hypoplasia	14	2	0.14	0.05	1	1000	BMPR1A;PTPRJ
POAG cross-ancestry	Brain_Hippocampus	sQTL	GO_BP	EPIBOLY	25	2	0.08	0.05	1	1000	RHOC;CD151
POAG cross-ancestry	Cells_cultured_fibroblasts	eQTL	GO_BP	MUSCLE_HYPERTROPHY_IN_RESPONSE_TO_STRESS	18	4	0.22	0.05	1	1000	HEY2;SMAD3;ERRFI1;ATP2A2
POAG cross-ancestry	Cells_cultured_fibroblasts	eQTL	GO_BP	NEGATIVE_REGULATION_OF_NEURAL_PRECURSOR_CELL_PROLIFERATION	17	4	0.24	0.05	1	1000	TP53;CTNNA1;RAPGEF1;NF1
POAG cross-ancestry	Cells_cultured_fibroblasts	eQTL	GO_BP	CERAMIDE_CATABOLIC_PROCESS	17	4	0.24	0.05	1	1000	HEXA;CEL;ACER3;GALC
POAG cross-ancestry	Cells_cultured_fibroblasts	eQTL	GO_BP	NEGATIVE_REGULATION_OF_PROTEIN_TYROSINE_KINASE_ACTIVITY	27	5	0.19	0.05	1	1000	CBL;CAV1;ERRFI1;RACK1;ZFYVE28
POAG cross-ancestry	Cells_cultured_fibroblasts	eQTL	MGI	MP:0003690_abnormal_glial_cell_physiology	10	3	0.3	0.05	1	1000	ABCA1;CACNA2D2;LGI4
POAG cross-ancestry	Cells_cultured_fibroblasts	eQTL	MGI	MP:0009378_abnormal_endoplasmic_reticulum_morphology	24	5	0.21	0.05	1	1000	SRSF3;XBP1;PLAU;MAGI2;PLP2
POAG EUR	Artery_Tibial	eQTL	GO_BP	POSITIVE_REGULATION_OF_PROTEIN_TARGETING_TO_MITOCHONDRION	30	5	0.17	0.05	1	1000	FZD5;HUWE1;ARIH2;UBE2J2;NPEPPS
POAG EUR	Artery_Tibial	eQTL	KEGG	PRIMARY_BILE_ACID_BIOSYNTHESIS	13	3	0.23	0.05	1	1000	SLC27A5;CYP7B1;HSD3B7
POAG cross-ancestry	Esophagus_Gastroesophageal_Junction	eQTL	GO_BP	RIBONUCLEOSIDE_METABOLIC_PROCESS	67	7	0.1	0.05	1	1000	NME5;MTAP;NME6;TJP2;APOBEC3B;DGUOK;NT5E
POAG cross-ancestry	Esophagus_Gastroesophageal_Junction	eQTL	REACTOME	HYALURONAN_METABOLISM	17	3	0.18	0.05	1	1000	HYAL1;HYAL3;HEXA
POAG cross-ancestry	Esophagus_Gastroesophageal_Junction	eQTL	MGI	MP:0000379_decreased_hair_follicle_number	48	6	0.12	0.05	1	1000	CISD2;SNAP29;TAL1;B4GALT1;KSR1;GORAB
POAG cross-ancesry	Kidney_cortex	sQTL	GO_BP	RESPONSE_TO_ACTIVITY	42	2	0.05	0.05	1	1000	SOD2;PCK1
POAG cross-ancesry	Kidney_cortex	sQTL	REACTOME	PYRUVATE_METABOLISM_AND_CITRIC_ACID_TCA_CYCLE	43	2	0.05	0.05	1	1000	ACO2;SDHA

### Sheet: Table_S5_GSEA_QTLEnrich_IOP
Supplementary Table 5. Gene set enrichment analysis of target genes of sQTLs with top ranked POAG or IOP GWAS P-values using GeneEnrich.
Trait/GWAS	Tissue	QTL_type	resource	gene_set	total_number_genes	number_significant_genes	fraction_significant_genes	empirical_pval	bh_adjusted_pval	number_permutations	significant_genes
IOP	Brain_Spinal_cord_cervical_c-1	eQTL	KEGG	HISTIDINE_METABOLISM	27	5	0.19	0.00016	0.029	100000	ACY3;ALDH3B1;FTCD;METTL2B;UROC1
IOP	Skin_Sun_Exposed_Lower_leg	eQTL	GO_MF	DYNACTIN_BINDING	12	6	0.5	7e-05	0.0716	100000	MAPT;GSK3B;BBS4;BICD1;HOOK3;BICD2
IOP	Brain_Spinal_cord_cervical_c-1	eQTL	GO_BP	CELLULAR_AMINO_ACID_CATABOLIC_PROCESS	96	11	0.11	2e-05	0.102	100000	DLD;CDO1;CBS;ENOSF1;QDPR;FTCD;UROC1;GCAT;HAAO;IVD;MCCC1
IOP	Brain_substantia_nigra	sQTL	GO_BP	INTRACILIARY_RETROGRADE_TRANSPORT	10	3	0.3	3e-05	0.124	100000	IFT122;IFT43;TTC21B
IOP	Brain_Spinal_cord_cervical_c-1	eQTL	GO_BP	CELLULAR_AMINO_ACID_METABOLIC_PROCESS	305	18	0.06	8e-05	0.186	100000	DLD;CDO1;MSRA;CBS;DARS2;ENOSF1;QDPR;MTHFS;FTCD;UROC1;LARS2;GCAT;HAAO;IVD;THNSL2;QRSL1;MCCC1;NARS2
IOP	Brain_Spinal_cord_cervical_c-1	eQTL	GO_BP	ORGANIC_ACID_CATABOLIC_PROCESS	240	16	0.07	0.00011	0.186	100000	DLD;CDO1;CBS;FABP1;CYP4F11;DCXR;ENOSF1;QDPR;MTHFS;FTCD;UROC1;GCAT;HAAO;IVD;THNSL2;MCCC1
IOP	Brain_hypothalamus	sQTL	GO_MF	MISMATCHED_DNA_BINDING	12	3	0.25	0.00028	0.229	100000	XPC;MLH3;MUTYH
IOP	Brain_substantia_nigra	sQTL	GO_CC	INTRACILIARY_TRANSPORT_PARTICLE	23	3	0.13	0.00064	0.35	100000	IFT43;IFT122;TTC21B
IOP	Skin_Sun_Exposed_Lower_leg	eQTL	GO_MF	PHOSPHATIDYLINOSITOL_3_KINASE_REGULATORY_SUBUNIT_BINDING	10	5	0.5	0.00084	0.43	100000	DNM2;CBL;PIK3AP1;FBXL2;FAM83A
IOP	Brain_Spinal_cord_cervical_c-1	eQTL	GO_BP	SMALL_MOLECULE_CATABOLIC_PROCESS	395	20	0.05	0.00034	0.432	100000	DLD;CDO1;CBS;FABP1;CYP4F11;ALDH3B1;PFKL;CDA;DCXR;ENOSF1;QDPR;SULT1A2;MTHFS;FTCD;UROC1;GCAT;HAAO;IVD;THNSL2;MCCC1
IOP	Brain_substantia_nigra	sQTL	GO_CC	CONDENSED_CHROMOSOME	132	5	0.04	0.0021	0.48	10000	SEPT2;MLH3;RNF212;AHCTF1;BANF1
IOP	Brain_substantia_nigra	sQTL	GO_CC	CILIARY_TIP	36	3	0.08	0.00263	0.48	100000	IFT43;IFT122;TTC21B
IOP	Cells_cultured_fibroblasts	eQTL	MGI	MP:0005264_glomerulosclerosis	61	14	0.23	0.00027	0.496	100000	VEGFA;PDSS2;FRAS1;CRIM1;CD151;ABCA1;LCAT;LYN;WIPF1;ACTN4;GNE;COL4A4;MAGI2;ADM
IOP	Cells_cultured_fibroblasts	eQTL	MGI	MP:0002189_abnormal_myocardial_trabeculae_morphology	55	13	0.24	0.00033	0.496	100000	SH3PXD2B;NOTCH2;VEGFA;MAP3K7;BAZ1B;HIF1A;TTN;FES;HHEX;KIFAP3;SLIT3;NFAT5;ADM
IOP	Cells_cultured_fibroblasts	eQTL	MGI	MP:0011348_abnormal_renal_glomerulus_basement_membrane_morphology	26	8	0.31	0.00055	0.496	100000	FOXC2;VEGFA;PDSS2;CRIM1;CD151;ACTN4;GNE;COL4A4
IOP	Cells_cultured_fibroblasts	eQTL	MGI	MP:0014021_heterochrony	20	7	0.35	0.00077	0.496	100000	RPGRIP1L;SH3PXD2A;HM13;SMG9;CBX6;ACTN4;CORO1C
IOP	Cells_cultured_fibroblasts	eQTL	MGI	MP:0005039_hypoxia	28	8	0.29	0.00093	0.496	100000	RB1;VEGFA;GAD1;HIF1A;TTN;COMT;EGFL7;TMEM38B
IOP	Cells_cultured_fibroblasts	eQTL	MGI	MP:0000523_cortical_renal_glomerulopathies	16	6	0.38	0.00105	0.496	100000	VEGFA;FRAS1;CRIM1;ACTN4;GNE;MAGI2
IOP	Cells_cultured_fibroblasts	eQTL	MGI	MP:0005326_abnormal_podocyte_morphology	34	9	0.26	0.00111	0.496	100000	FOXC2;NOTCH2;VEGFA;PDSS2;CRIM1;CD151;ACTN4;GNE;MAGI2
IOP	Skin_Sun_Exposed_Lower_leg	eQTL	REACTOME	SULFUR_AMINO_ACID_METABOLISM	27	8	0.3	0.00046	0.543	100000	MAT1A;SLC25A10;TSTD1;GOT2;MPST;CDO1;BHMT;CBS
IOP	Cells_cultured_fibroblasts	eQTL	MGI	MP:0002929_abnormal_bile_duct_development	12	5	0.42	0.00141	0.551	100000	RPGRIP1L;JAG1;NOTCH2;B9D1;HHEX
IOP	Brain_hypothalamus	sQTL	GO_CC	SYNAPTONEMAL_STRUCTURE	19	3	0.16	0.00147	0.572	100000	P3H4;MLH3;RNF212
IOP	Brain_hypothalamus	sQTL	GO_CC	LARGE_RIBOSOMAL_SUBUNIT	80	5	0.06	0.00383	0.572	100000	MTERF4;MRPL24;RPL7L1;RPLP0;RPL31
IOP	Brain_hypothalamus	sQTL	GO_CC	CYTOSOLIC_RIBOSOME	53	4	0.08	0.0047	0.572	10000	RPL7L1;RPLP0;EIF2AK4;RPL31
IOP	Brain_hypothalamus	sQTL	GO_CC	CYTOSOLIC_LARGE_RIBOSOMAL_SUBUNIT	28	3	0.11	0.00551	0.572	100000	RPL7L1;RPLP0;RPL31
IOP	Brain_hypothalamus	sQTL	GO_CC	GATOR2_COMPLEX	10	2	0.2	0.00555	0.572	100000	WDR59;GATS
IOP	Brain_hypothalamus	sQTL	GO_CC	ENDOPEPTIDASE_COMPLEX	59	4	0.07	0.006	0.572	10000	PSMA4;PSMB1;PSMD13;PAAF1
IOP	Brain_hypothalamus	sQTL	GO_CC	DNA_REPAIR_COMPLEX	31	3	0.1	0.00838	0.606	100000	ERCC1;XPC;MLH3
IOP	Brain_hypothalamus	sQTL	GO_CC	NUCLEOTIDE_EXCISION_REPAIR_COMPLEX	10	2	0.2	0.00939	0.606	100000	ERCC1;XPC
IOP	Brain_hypothalamus	sQTL	GO_CC	PROTEASOME_CORE_COMPLEX	14	2	0.14	0.0103	0.606	100000	PSMA4;PSMB1
IOP	Brain_hypothalamus	sQTL	GO_CC	SEH1_ASSOCIATED_COMPLEX	13	2	0.15	0.0106	0.606	10000	WDR59;GATS
IOP	Cells_cultured_fibroblasts	eQTL	MGI	MP:0013835_absent_hypoglossal_nerve	17	6	0.35	0.00176	0.611	100000	RPGRIP1L;SH3PXD2A;HM13;CBX6;ACTN4;CAPZA2
IOP	Brain_substantia_nigra	sQTL	GO_CC	CILIARY_TRANSITION_ZONE	48	3	0.06	0.00453	0.619	100000	SEPT2;AHI1;IFT122
IOP	Cells_cultured_fibroblasts	eQTL	MGI	MP:0008525_decreased_cranium_height	24	7	0.29	0.0021	0.641	10000	TBX15;CRKL;SH3PXD2B;MAP3K7;PFAS;SUMF1;ABL1
IOP	Cells_cultured_fibroblasts	eQTL	MGI	MP:0000141_abnormal_vertebral_body_morphology	31	8	0.26	0.00288	0.641	100000	FOXC2;RPGRIP1L;ACP2;ARHGAP1;EIF2AK3;PSEN1;SH3PXD2A;HES7
IOP	Cells_cultured_fibroblasts	eQTL	MGI	MP:0001177_atelectasis	68	13	0.19	0.003	0.641	10000	FOXC2;IGF1R;VEGFA;SC5D;GAD1;LRP4;DMRT2;HIF1A;TOP2B;EPAS1;PDGFA;SLIT3;TMEM38B
IOP	Cells_cultured_fibroblasts	eQTL	MGI	MP:0003733_abnormal_retinal_inner_nuclear_layer_morphology	25	7	0.28	0.00307	0.641	100000	RB1;CP;EPAS1;CDKN2A;RELN;SLC1A3;VPS37D
IOP	Cells_cultured_fibroblasts	eQTL	MGI	MP:0013876_absent_ductus_venosus_valve	26	7	0.27	0.0033	0.641	10000	RPGRIP1L;SH3PXD2A;HM13;CRIM1;SMG9;ACTN4;CORO1C
IOP	Cells_cultured_fibroblasts	eQTL	MGI	MP:0000259_abnormal_vascular_development	77	14	0.18	0.0034	0.641	10000	JAG1;CUL7;VEGFA;FGFRL1;PSEN1;MAP3K7;HIF1A;NCOA6;FLI1;RHOJ;ATP2A2;MPI;EGFL7;PKN2
IOP	Cells_cultured_fibroblasts	eQTL	MGI	MP:0013836_abnormal_hypoglossal_nerve_topology	25	7	0.28	0.0034	0.641	10000	RPGRIP1L;SH3PXD2A;HM13;CRIM1;SMG9;ACTN4;CAPZA2
IOP	Cells_cultured_fibroblasts	eQTL	MGI	MP:0020137_decreased_bone_mineralization	45	10	0.22	0.0036	0.641	10000	IGF1R;CSF1R;ITGB2;ACP2;NOTCH2;EIF2AK3;IFNGR1;EBF1;ISG15;PLEKHM1
IOP	Cells_cultured_fibroblasts	eQTL	MGI	MP:0003492_abnormal_involuntary_movement	19	6	0.32	0.0038	0.641	10000	CAV1;GAD1;CACNA2D2;ITGAV;TOR1A;INPP4A
IOP	Cells_cultured_fibroblasts	eQTL	MGI	MP:0000066_osteoporosis	49	10	0.2	0.004	0.641	10000	TP53;CSF1R;IL6ST;ITGB2;ERCC2;ARHGAP1;EFEMP1;EIF2AK3;TOB2;IFNGR1
IOP	Cells_cultured_fibroblasts	eQTL	MGI	MP:0002871_albuminuria	55	11	0.2	0.0041	0.641	10000	VEGFA;PDSS2;CRIM1;CD151;LYN;COMT;ACTN4;GNE;COL4A4;MAGI2;LAT
IOP	Cells_cultured_fibroblasts	eQTL	KEGG	ADHERENS_JUNCTION	70	11	0.16	0.026	0.646	1000	TCF7;NECTIN3;PTPRF;MAP3K7;FARP2;SMAD3;FYN;CDC42;YES1;ACTN4;IGF1R
IOP	Cells_cultured_fibroblasts	eQTL	KEGG	TYROSINE_METABOLISM	36	7	0.19	0.028	0.646	1000	ADH1B;ADH1C;METTL2B;WBSCR22;DCT;MIF;COMT
IOP	Cells_cultured_fibroblasts	eQTL	KEGG	TIGHT_JUNCTION	116	16	0.14	0.031	0.646	1000	AKT3;CDC42;YES1;ACTN4;F11R;CLDN4;CLDN3;JAM2;CLDN23;MYL12B;MYL5;MAP3K20;SYMPK;MAGI2;YBX3;MYH7B
IOP	Cells_cultured_fibroblasts	eQTL	KEGG	NATURAL_KILLER_CELL_MEDIATED_CYTOTOXICITY	80	12	0.15	0.032	0.646	1000	PIK3R3;MAP2K2;FYN;TNFRSF10C;NFAT5;NFATC3;NFATC4;ITGB2;IFNGR1;IFNAR2;LAT;RAET1E
IOP	Cells_cultured_fibroblasts	eQTL	KEGG	FOCAL_ADHESION	181	23	0.13	0.036	0.646	1000	PIK3R3;AKT3;FYN;CDC42;ACTN4;IGF1R;ITGAV;ITGB5;VEGFA;PGF;CRKL;PDGFA;LAMA1;VTN;THBS3;RELN;COL5A2;COL4A4;THBS4;PPP1CB;MYL12B;MYL5;CAV1
IOP	Cells_cultured_fibroblasts	eQTL	KEGG	VEGF_SIGNALING_PATHWAY	62	10	0.16	0.039	0.646	1000	PIK3R3;MAP2K2;AKT3;CDC42;PLA2G5;NFAT5;NFATC3;NFATC4;VEGFA;SH2D2A
IOP	Cells_cultured_fibroblasts	eQTL	KEGG	CHRONIC_MYELOID_LEUKEMIA	71	11	0.15	0.04	0.646	1000	PIK3R3;MAP2K2;AKT3;SMAD3;TP53;ABL1;CDKN2A;RB1;CDKN1A;CRKL;CBL
IOP	Cells_cultured_fibroblasts	eQTL	KEGG	VIRAL_MYOCARDITIS	42	7	0.17	0.045	0.646	1000	FYN;CYCS;ABL1;ITGB2;CAV1;MYH7B;EIF4G3
IOP	Cells_cultured_fibroblasts	eQTL	KEGG	RENAL_CELL_CARCINOMA	66	10	0.15	0.049	0.646	1000	PIK3R3;MAP2K2;AKT3;CDC42;VEGFA;PGF;CRKL;ETS1;HIF1A;EPAS1
IOP	Brain_Spinal_cord_cervical_c-1	eQTL	KEGG	PYRUVATE_METABOLISM	38	4	0.11	0.0074	0.67	10000	DLD;ME1;ACYP2;ME3
IOP	Cells_cultured_fibroblasts	eQTL	MGI	MP:0002182_abnormal_astrocyte_morphology	56	11	0.2	0.0047	0.688	10000	CAV1;CLCN3;NF1;IL6ST;LIFR;SUMF1;CP;CBS;TXNRD1;CADM1;GLS
IOP	Cells_cultured_fibroblasts	eQTL	MGI	MP:0010551_abnormal_coronary_vessel_morphology	20	6	0.3	0.005	0.688	10000	JAG1;VEGFA;HIF1A;SMAD6;THBS4;DYNC2H1
IOP	Cells_cultured_fibroblasts	eQTL	MGI	MP:0000431_absent_palatine_bone_horizontal_plate	10	4	0.4	0.00506	0.688	100000	FOXC2;PAX9;CYP51A1;FOXF2
IOP	Brain_hypothalamus	sQTL	GO_BP	MEIOSIS_I_CELL_CYCLE_PROCESS	62	6	0.1	0.0002	0.699	100000	P3H4;ERCC1;MLH3;RNF212;SLC2A8;PSMD13
IOP	Brain_hypothalamus	sQTL	GO_BP	MISMATCH_REPAIR	29	4	0.14	0.00033	0.699	100000	ERCC1;MLH3;XPC;MUTYH
IOP	Brain_substantia_nigra	sQTL	KEGG	OTHER_GLYCAN_DEGRADATION	14	2	0.14	0.00428	0.715	100000	MANBA;MAN2C1
IOP	Brain_Spinal_cord_cervical_c-1	eQTL	KEGG	SELENOAMINO_ACID_METABOLISM	25	3	0.12	0.0122	0.736	10000	CBS;AHCYL1;METTL2B
IOP	Brain_hypothalamus	sQTL	GO_CC	9PLUS2_MOTILE_CILIUM	70	4	0.06	0.0142	0.738	10000	SEPT2;TEKT3;C10orf107;DNALI1
IOP	Brain_hypothalamus	sQTL	GO_BP	REGULATION_OF_HEMATOPOIETIC_STEM_CELL_DIFFERENTIATION	59	5	0.08	0.00065	0.742	100000	PSMD13;PSMA4;PSMB1;NFE2L2;OCIAD2
IOP	Brain_hypothalamus	sQTL	GO_BP	PROTEASOMAL_UBIQUITIN_INDEPENDENT_PROTEIN_CATABOLIC_PROCESS	16	3	0.19	0.0007	0.742	100000	PSMA4;PSMB1;NFE2L2
IOP	Brain_substantia_nigra	sQTL	REACTOME	CILIUM_ASSEMBLY	160	6	0.04	0.00083	0.814	100000	DYNC1I2;IFT43;TTC21B;AHI1;IFT122;SEPT2
IOP	Cells_cultured_fibroblasts	eQTL	MGI	MP:0005241_abnormal_retinal_ganglion_layer_morphology	21	6	0.29	0.0063	0.82	10000	SOD1;RB1;CDKN2A;REST;SLC1A3;RORB
IOP	Brain_substantia_nigra	sQTL	GO_BP	RRNA_METHYLATION	21	3	0.14	0.0004	0.828	100000	MTERF4;MRM2;TRMT61B
IOP	Cells_cultured_fibroblasts	eQTL	MGI	MP:0013852_abnormal_Mullerian_duct_topology	10	4	0.4	0.0067	0.838	10000	RPGRIP1L;SH3PXD2A;CRIM1;CBX6
IOP	Brain_hypothalamus	sQTL	GO_CC	PEPTIDASE_COMPLEX	78	4	0.05	0.0179	0.853	10000	PSMA4;PSMB1;PSMD13;PAAF1
IOP	Skin_Sun_Exposed_Lower_leg	eQTL	REACTOME	DEGRADATION_OF_CYSTEINE_AND_HOMOCYSTEINE	13	5	0.38	0.00145	0.855	100000	SLC25A10;TSTD1;GOT2;MPST;CDO1
IOP	Brain_hypothalamus	sQTL	GO_CC	CONDENSED_CHROMOSOME	138	6	0.04	0.02	0.88	1000	SEPT2;P3H4;MLH3;RNF212;AHCTF1;BANF1
IOP	Cells_cultured_fibroblasts	eQTL	MGI	MP:0011405_tubulointerstitial_nephritis	21	6	0.29	0.0078	0.893	10000	SMAD3;PDSS2;CD151;NFAT5;COL4A4;MAGI2
IOP	Cells_cultured_fibroblasts	eQTL	MGI	MP:0002953_thick_ventricular_wall	51	10	0.2	0.008	0.893	1000	CAV1;JAG1;HIF1A;TTN;EPAS1;ATP2A2;ABL1;HTR2B;PDGFA;ADM
IOP	Cells_cultured_fibroblasts	eQTL	MGI	MP:0004599_abnormal_vertebral_arch_morphology	43	9	0.21	0.008	0.893	1000	FOXC2;TBX15;RPGRIP1L;BMPER;HOXB2;SH3PXD2A;HM13;HES7;CRIM1
IOP	Cells_cultured_fibroblasts	eQTL	MGI	MP:0006309_decreased_retinal_ganglion_cell_number	24	6	0.25	0.0083	0.894	10000	SOD1;RB1;SMOC1;PXDN;SLC1A3;BCAR3
IOP	Cells_cultured_fibroblasts	eQTL	MGI	MP:0002109_abnormal_limb_morphology	78	14	0.18	0.009	0.907	1000	RYR1;TP53;CSF1R;ANKH;FAM210A;PSEN1;SC5D;MBTPS1;CYP51A1;B9D1;CDC42;CBS;FRS2;EIF3C
IOP	Cells_cultured_fibroblasts	eQTL	MGI	MP:0004981_decreased_neuronal_precursor_cell_number	31	7	0.23	0.009	0.907	10000	TP53;JAG1;PSEN1;CDC42;CNTF;GAK;NES
IOP	Cells_cultured_fibroblasts	eQTL	MGI	MP:0002928_abnormal_bile_duct_morphology	22	6	0.27	0.0095	0.92	10000	JAG1;NOTCH2;MAP3K7;CBX6;GAK;RTN4RL1
IOP	Cells_cultured_fibroblasts	eQTL	MGI	MP:0013502_decreased_fibroblast_apoptosis	17	5	0.29	0.0098	0.92	10000	TP53;CCDC80;DAP3;CASP7;SH3GLB1
IOP	Cells_cultured_fibroblasts	eQTL	MGI	MP:0002327_abnormal_respiratory_function	12	4	0.33	0.0102	0.92	10000	ADAMTS7;PITX3;NIPAL3;GLS
IOP	Cells_cultured_fibroblasts	eQTL	MGI	MP:0000873_thin_external_granule_cell_layer	12	4	0.33	0.0103	0.92	10000	RB1;ACP2;TXNRD1;INPP4A
IOP	Cells_cultured_fibroblasts	eQTL	MGI	MP:0004097_abnormal_cerebellar_cortex_morphology	24	6	0.25	0.011	0.923	1000	TP53;RB1;SUMF1;TXNRD1;RELN;HGS
IOP	Cells_cultured_fibroblasts	eQTL	MGI	MP:0004984_increased_osteoclast_cell_number	64	11	0.17	0.012	0.923	1000	NF1;TCIRG1;IL6ST;TCF7;FAM210A;LIFR;NOTCH2;TOB2;EBF1;WDR1;FARP2
IOP	Cells_cultured_fibroblasts	eQTL	MGI	MP:0004505_decreased_renal_glomerulus_number	31	7	0.23	0.012	0.923	10000	FOXC2;BMPER;NF1;LIFR;VEGFA;FGFRL1;CDC42
IOP	Cells_cultured_fibroblasts	eQTL	MGI	MP:0001828_abnormal_T_cell_activation	70	12	0.17	0.0134	0.923	10000	IL6ST;ITGB2;SMAD3;MAP3K7;DROSHA;LYN;ETS1;CBL;BSG;LAT;FYN;MAP3K2
IOP	Cells_cultured_fibroblasts	eQTL	MGI	MP:0000277_abnormal_heart_shape	19	5	0.26	0.0138	0.923	10000	SH3PXD2B;NF1;TXNRD2;ATP2A2;HEY2
IOP	Cells_cultured_fibroblasts	eQTL	MGI	MP:0000079_abnormal_basioccipital_bone_morphology	18	5	0.28	0.0143	0.923	10000	TBX15;RPGRIP1L;ANKH;PSEN1;SH3PXD2A
IOP	Cells_cultured_fibroblasts	eQTL	MGI	MP:0020040_decreased_bone_ossification	33	7	0.21	0.0146	0.923	10000	IGF1R;ITGB2;FAM210A;IFNGR1;ISG15;PLEKHM1;MED31
IOP	Cells_cultured_fibroblasts	eQTL	MGI	MP:0010363_increased_fibrosarcoma_incidence	13	4	0.31	0.0146	0.923	10000	TP53;NF1;CDKN2A;MIF
IOP	Cells_cultured_fibroblasts	eQTL	MGI	MP:0005094_abnormal_T_cell_proliferation	26	6	0.23	0.0158	0.923	10000	ITGB2;SMAD3;CD151;LAT;FYN;ARHGEF12
IOP	Cells_cultured_fibroblasts	eQTL	MGI	MP:0000512_intestinal_ulcer	18	5	0.28	0.0168	0.923	10000	TP53;MAP3K7;ITGAV;PGLYRP1;FADS2
IOP	Cells_cultured_fibroblasts	eQTL	MGI	MP:0005508_abnormal_skeleton_morphology	116	17	0.15	0.017	0.923	1000	TBX15;BMPER;IGF1R;CSF1R;ANKH;IL6ST;ERCC2;EIF2AK3;FGFRL1;MBTPS1;TAPT1;HES7;COL27A1;EXT2;MED31;CLIP2;CRISPLD2
IOP	Cells_cultured_fibroblasts	eQTL	MGI	MP:0000572_abnormal_autopod_morphology	54	10	0.19	0.017	0.923	1000	KRT10;ARSB;SC5D;SMOC1;CDC42;LRP4;DYNC2H1;FBN2;ATL1;SHANK3
IOP	Cells_cultured_fibroblasts	eQTL	MGI	MP:0000564_syndactyly	55	10	0.18	0.017	0.923	1000	TCF7;SC5D;SMOC1;CYP51A1;CDC42;LRP4;FRAS1;CRIM1;DYNC2H1;FBN2
IOP	Cells_cultured_fibroblasts	eQTL	MGI	MP:0001272_increased_metastatic_potential	39	8	0.21	0.017	0.923	1000	CDKN1A;TP53;RB1;SMAD3;IFNGR1;CDKN2A;TNFRSF10C;CCDC80
IOP	Cells_cultured_fibroblasts	eQTL	MGI	MP:0000693_spleen_hyperplasia	77	12	0.16	0.017	0.923	1000	CDKN1A;TP53;IL6ST;MAP3K7;FLI1;IL10RB;LYN;CYCS;CBL;LAT;MFGE8;PPIA
IOP	Cells_cultured_fibroblasts	eQTL	MGI	MP:0004174_abnormal_spine_curvature	51	9	0.18	0.017	0.923	1000	RYR1;TBX15;TP53;RB1;ARHGAP1;PSEN1;LRP4;TOP2B;PABPC4
IOP	Cells_cultured_fibroblasts	eQTL	MGI	MP:0002740_heart_hypoplasia	19	5	0.26	0.0172	0.923	10000	NF1;NOTCH2;CYP51A1;NCOA6;MED24
IOP	Cells_cultured_fibroblasts	eQTL	MGI	MP:0010602_abnormal_pulmonary_valve_cusp_morphology	13	4	0.31	0.0177	0.923	10000	SH3PXD2A;HM13;HEY2;CAPZA2
IOP	Cells_cultured_fibroblasts	eQTL	MGI	MP:0000163_abnormal_cartilage_morphology	48	9	0.19	0.018	0.923	1000	CAV1;FOXC2;BMPER;RB1;NF1;ANKH;ARSB;SMAD3;EXT2
IOP	Cells_cultured_fibroblasts	eQTL	MGI	MP:0000602_enlarged_liver_sinusoidal_spaces	40	8	0.2	0.018	0.923	1000	RPGRIP1L;RB1;SH3PXD2A;HM13;SMG9;ACTN4;CORO1C;CAPZA2
IOP	Cells_cultured_fibroblasts	eQTL	MGI	MP:0000600_liver_hypoplasia	58	10	0.17	0.018	0.923	1000	TP53;RB1;NF1;ARHGAP1;SH3PXD2A;SPTBN1;HHEX;HLX;LSR;EIF6
IOP	Cells_cultured_fibroblasts	eQTL	MGI	MP:0011320_abnormal_glomerular_capillary_morphology	26	6	0.23	0.018	0.923	1000	VEGFA;FRAS1;CRIM1;CD151;ACTN4;BCAM
IOP	Cells_cultured_fibroblasts	eQTL	MGI	MP:0011453_abnormal_glomerular_capillary_endothelium_morphology	14	4	0.29	0.0189	0.923	10000	NOTCH2;VEGFA;CRIM1;CD151
IOP	Cells_cultured_fibroblasts	eQTL	MGI	MP:0001954_respiratory_distress	185	24	0.13	0.019	0.923	1000	RYR1;PAX9;RB1;HOXB2;CUL7;VEGFA;FGFRL1;PDSS2;GAD1;CDC42;DMRT2;HIF1A;COL5A2;ABCA1;EPAS1;NEDD4L;EFEMP2;HEY2;TPH1;SLIT3;PHF14;BSG;TMEM38B;KCNJ2
IOP	Cells_cultured_fibroblasts	eQTL	MGI	MP:0000826_abnormal_third_ventricle_morphology	18	5	0.28	0.019	0.923	1000	RB1;PSEN1;CDC42;CORO1C;UCHL5
IOP	Cells_cultured_fibroblasts	eQTL	MGI	MP:0011396_abnormal_sleep_behavior	59	10	0.17	0.019	0.923	1000	CLVS1;RNF10;CP;PITX3;PIBF1;PPP1R9B;HEYL;NES;AJAP1;TMEM136
IOP	Cells_cultured_fibroblasts	eQTL	MGI	MP:0009542_decreased_thymocyte_apoptosis	14	4	0.29	0.0199	0.923	10000	TP53;MDM4;ETS1;PERP
IOP	Cells_cultured_fibroblasts	eQTL	MGI	MP:0001325_abnormal_retina_morphology	195	26	0.13	0.02	0.923	1000	TP53;RB1;ITGB2;VEGFA;SMOC1;BBS4;ABCA1;ITGB5;NEDD4L;PITX3;CBS;CDKN2A;EPB41L5;ACTN4;PXDN;PFDN5;LAMA1;SEMA3E;HEYL;RORB;ME3;RAB15;ARL6IP1;SETD4;ADAM15;FSCN2
IOP	Cells_cultured_fibroblasts	eQTL	MGI	MP:0010420_muscular_ventricular_septal_defect	62	11	0.18	0.02	0.923	1000	RPGRIP1L;FGFRL1;SH3PXD2A;BAZ1B;HM13;CRIM1;SMG9;SMAD6;HEY2;ACTN4;CAPZA2
IOP	Cells_cultured_fibroblasts	eQTL	MGI	MP:0010490_abnormal_inferior_vena_cava_valve_morphology	13	4	0.31	0.02	0.923	1000	RPGRIP1L;HM13;SMG9;CORO1C
IOP	Cells_cultured_fibroblasts	eQTL	MGI	MP:0009655_abnormal_secondary_palate_development	22	5	0.23	0.021	0.923	1000	PAX9;MAP3K7;CDC42;FRAS1;ITGAV
IOP	Cells_cultured_fibroblasts	eQTL	MGI	MP:0002038_increased_carcinoma_incidence	43	8	0.19	0.022	0.923	1000	CDKN1A;TP53;RB1;STAG1;SPTBN1;CDKN2A;PAQR3;TES
IOP	Cells_cultured_fibroblasts	eQTL	MGI	MP:0004194_abnormal_kidney_pelvis_morphology	14	4	0.29	0.022	0.923	1000	NOTCH2;CRIM1;NFAT5;MOCS2
IOP	Cells_cultured_fibroblasts	eQTL	MGI	MP:0000228_abnormal_thrombopoiesis	10	3	0.3	0.022	0.923	1000	IL6ST;FLI1;WDR1
IOP	Cells_cultured_fibroblasts	eQTL	MGI	MP:0013971_blood_in_lymph_vessels	36	8	0.22	0.023	0.923	1000	SH3PXD2A;HM13;CRIM1;SMG9;CBX6;ACTN4;CORO1C;CAPZA2
IOP	Cells_cultured_fibroblasts	eQTL	MGI	MP:0008140_podocyte_foot_process_effacement	40	8	0.2	0.023	0.923	1000	VEGFA;PDSS2;CRIM1;CD151;ACTN4;GNE;COL4A4;MAGI2
IOP	Cells_cultured_fibroblasts	eQTL	MGI	MP:0010418_perimembraneous_ventricular_septal_defect	76	12	0.16	0.023	0.923	1000	RPGRIP1L;FGFRL1;SH3PXD2A;HM13;FRAS1;CRIM1;SMG9;CBX6;DCTN5;SMAD6;HEY2;ACTN4
IOP	Cells_cultured_fibroblasts	eQTL	MGI	MP:0000493_rectal_prolapse	26	6	0.23	0.023	0.923	1000	IL6ST;SMAD3;EFEMP1;MAP3K7;AHR;ABL1
IOP	Cells_cultured_fibroblasts	eQTL	MGI	MP:0010400_increased_liver_glycogen_level	27	6	0.22	0.023	0.923	1000	CAV1;ATXN2;TUB;LIFR;EIF2AK3;MLXIPL
IOP	Cells_cultured_fibroblasts	eQTL	MGI	MP:0008406_increased_cellular_sensitivity_to_hydrogen_peroxide	20	5	0.25	0.023	0.923	1000	PRDX2;CP;SLC1A3;GCLM;RIT1
IOP	Cells_cultured_fibroblasts	eQTL	MGI	MP:0004207_increased_squamous_cell_carcinoma_incidence	30	6	0.2	0.023	0.923	1000	CDKN1A;TP53;TUSC2;CDKN2A;ATP2A2;DDB2
IOP	Cells_cultured_fibroblasts	eQTL	MGI	MP:0002092_abnormal_eye_morphology	133	19	0.14	0.024	0.923	1000	FOXC2;CLCN3;JAG1;NOTCH2;EFEMP1;PFAS;FRAS1;CRIM1;DCTN5;ITGB5;GGNBP2;PITX3;CDKN2A;ABL1;DSTN;DYNC2H1;FOXF2;MMP16;P4HTM
IOP	Cells_cultured_fibroblasts	eQTL	MGI	MP:0009766_increased_sensitivity_to_xenobiotic_induced_morbidity/mortality	104	15	0.14	0.024	0.923	1000	SOD1;CDKN1A;RYR1;TP53;IL6ST;MBTPS1;AHR;JAM2;PGLYRP1;FYN;MTO1;HTR7;SRXN1;ABCC1;GCLM
IOP	Cells_cultured_fibroblasts	eQTL	MGI	MP:0004463_basisphenoid_bone_foramen	14	4	0.29	0.0244	0.923	10000	BMPER;SH3PXD2A;SMG9;CORO1C
IOP	Cells_cultured_fibroblasts	eQTL	MGI	MP:0000952_abnormal_CNS_glial_cell_morphology	27	6	0.22	0.025	0.923	1000	CAV1;IGF1R;NF1;ACP2;CACNA2D2;HGS
IOP	Cells_cultured_fibroblasts	eQTL	MGI	MP:0000963_fused_dorsal_root_ganglion	14	4	0.29	0.025	0.923	10000	PSEN1;SH3PXD2A;HM13;CRIM1
IOP	Cells_cultured_fibroblasts	eQTL	MGI	MP:0000936_small_embryonic_telencephalon	15	4	0.27	0.025	0.923	1000	PSEN1;CDC42;HHEX;REST
IOP	Cells_cultured_fibroblasts	eQTL	MGI	MP:0008730_fused_phalanges	15	4	0.27	0.025	0.923	1000	CDC42;LRP4;BMPR1B;FBN2
IOP	Cells_cultured_fibroblasts	eQTL	MGI	MP:0009820_abnormal_liver_vasculature_morphology	15	4	0.27	0.0251	0.923	10000	SH3PXD2A;HM13;CBX6;ADM
IOP	Cells_cultured_fibroblasts	eQTL	MGI	MP:0000135_decreased_compact_bone_thickness	67	11	0.16	0.026	0.923	1000	CSF1R;ANKH;TCIRG1;IL6ST;FAM210A;SLC39A13;NOTCH2;ARHGAP1;EIF2AK3;IFNGR1;ISG15
IOP	Cells_cultured_fibroblasts	eQTL	MGI	MP:0001409_increased_stereotypic_behavior	28	6	0.21	0.026	0.923	1000	ADGRL3;ARPC3;SHANK3;TOR1A;HGS;ADM
IOP	Cells_cultured_fibroblasts	eQTL	MGI	MP:0001015_small_superior_cervical_ganglion	29	6	0.21	0.026	0.923	1000	RPGRIP1L;SH3PXD2A;HM13;SMG9;ACTN4;CORO1C
IOP	Cells_cultured_fibroblasts	eQTL	MGI	MP:0000885_ectopic_Purkinje_cell	29	6	0.21	0.026	0.923	1000	RB1;ACP2;TXNRD1;RELN;TOR1A;SUN1
IOP	Cells_cultured_fibroblasts	eQTL	MGI	MP:0003915_increased_left_ventricle_weight	27	6	0.22	0.027	0.927	1000	NCOR1;HIF1A;TTN;NEDD4L;HTR2B;THBS4
IOP	Cells_cultured_fibroblasts	eQTL	MGI	MP:0003606_kidney_failure	52	9	0.17	0.027	0.927	1000	CDKN1A;NOTCH2;VEGFA;CD151;ACTN4;MOCS2;GNE;COL4A4;MAGI2
IOP	Cells_cultured_fibroblasts	eQTL	MGI	MP:0008027_abnormal_spinal_cord_white_matter_morphology	14	4	0.29	0.027	0.927	1000	PITPNA;CACNA2D2;TENM4;HGS
IOP	Cells_cultured_fibroblasts	eQTL	MGI	MP:0013967_abnormal_infrahyoid_muscle_connection	14	4	0.29	0.0279	0.931	10000	SH3PXD2A;HM13;CBX6;ACTN4
IOP	Cells_cultured_fibroblasts	eQTL	MGI	MP:0002229_neurodegeneration	69	11	0.16	0.028	0.931	1000	SOD1;PITPNA;RB1;CSF1R;VEGFA;PSEN1;GPX4;SH3TC2;TOR1A;INPP4A;GIGYF2
IOP	Cells_cultured_fibroblasts	eQTL	MGI	MP:0005157_holoprosencephaly	31	6	0.19	0.028	0.931	1000	CRKL;RPGRIP1L;B9D1;CDC42;DCTN5;DYNC2H1
IOP	Cells_cultured_fibroblasts	eQTL	MGI	MP:0008466_enlarged_mesenteric_lymph_nodes	15	4	0.27	0.0289	0.934	10000	IL6ST;SMAD3;ABL1;ITGAV
IOP	Cells_cultured_fibroblasts	eQTL	MGI	MP:0009142_decreased_prepulse_inhibition	109	15	0.14	0.029	0.934	1000	CLVS1;RNF10;PLEKHM1;ADRA2A;NEDD4L;ATP2A2;EZH1;ARPC3;MAGI2;NSD3;MIPOL1;PCDH9;ZDHHC8;NME6;PPM1G
IOP	Cells_cultured_fibroblasts	eQTL	MGI	MP:0003385_abnormal_body_wall_morphology	14	4	0.29	0.029	0.934	1000	HOXB2;EFEMP1;PSEN1;VPS37D
IOP	Brain_hypothalamus	sQTL	GO_BP	HEMATOPOIETIC_STEM_CELL_DIFFERENTIATION	66	5	0.08	0.0012	0.944	100000	PSMD13;PSMA4;PSMB1;NFE2L2;OCIAD2
IOP	Brain_hypothalamus	sQTL	GO_BP	REGULATION_OF_HEMATOPOIETIC_PROGENITOR_CELL_DIFFERENTIATION	70	5	0.07	0.00139	0.944	100000	PSMD13;PSMA4;PSMB1;NFE2L2;OCIAD2
IOP	Brain_hypothalamus	sQTL	GO_BP	MEIOTIC_CELL_CYCLE_PROCESS	96	6	0.06	0.00156	0.944	100000	P3H4;ERCC1;MLH3;RNF212;SLC2A8;PSMD13
IOP	Cells_cultured_fibroblasts	eQTL	MGI	MP:0004500_increased_incidence_of_tumors_by_ionizing_radiation_induction	16	4	0.25	0.03	0.957	1000	CDKN1A;TP53;CDC25A;CDKN2A
IOP	Brain_hypothalamus	sQTL	GO_BP	HOMOLOGOUS_CHROMOSOME_PAIRING_AT_MEIOSIS	21	3	0.14	0.00226	0.967	100000	P3H4;MLH3;RNF212
IOP	Brain_hypothalamus	sQTL	GO_BP	REGULATION_OF_STEM_CELL_DIFFERENTIATION	78	5	0.06	0.00245	0.967	100000	PSMD13;PSMA4;PSMB1;NFE2L2;OCIAD2
IOP	Brain_hypothalamus	sQTL	GO_BP	BONE_REMODELING	51	4	0.08	0.00247	0.967	100000	P3H4;TMEM119;DEF8;PLEKHM1
IOP	Brain_hypothalamus	sQTL	GO_BP	RRNA_METHYLATION	22	3	0.14	0.00251	0.967	100000	WBSCR22;MTERF4;MRM2
IOP	Cells_cultured_fibroblasts	eQTL	MGI	MP:0008923_thoracoschisis	15	4	0.27	0.031	0.971	1000	RPGRIP1L;SH3PXD2A;HM13;SMG9
IOP	Cells_cultured_fibroblasts	eQTL	MGI	MP:0009546_absent_gastric_milk_in_neonates	80	12	0.15	0.032	0.971	1000	VEGFA;MNT;SH3PXD2A;PDSS2;GAD1;CDC42;FOXF2;GNE;TOR1A;KLF7;NEURL1;AFAP1
IOP	Cells_cultured_fibroblasts	eQTL	MGI	MP:0000351_increased_cell_proliferation	62	10	0.16	0.032	0.971	1000	CDKN1A;TP53;RB1;IL6ST;CDC25A;ETS1;PTPRF;PHF14;DSTN;TOB1
IOP	Cells_cultured_fibroblasts	eQTL	MGI	MP:0003924_diaphragmatic_hernia	22	5	0.23	0.032	0.971	1000	FGFRL1;SH3PXD2A;HLX;EFEMP2;SLIT3
IOP	Cells_cultured_fibroblasts	eQTL	MGI	MP:0013859_abnormal_vitelline_vein_connection	15	4	0.27	0.032	0.971	1000	RPGRIP1L;HM13;CRIM1;CORO1C
IOP	Cells_cultured_fibroblasts	eQTL	MGI	MP:0011402_renal_cast	39	7	0.18	0.033	0.984	1000	VEGFA;PDSS2;CD151;TUSC2;ACTN4;COL4A4;MAGI2
IOP	Cells_cultured_fibroblasts	eQTL	MGI	MP:0000284_double_outlet_right_ventricle	120	16	0.13	0.034	0.984	1000	CRKL;RPGRIP1L;TP53;NF1;PSEN1;SH3PXD2A;GLDC;BAZ1B;HM13;SMG9;HHEX;SMAD6;ACTN4;SNX17;PSKH1;LUZP1
IOP	Cells_cultured_fibroblasts	eQTL	MGI	MP:0000520_absent_kidney	47	8	0.17	0.034	0.984	1000	FGFRL1;SC5D;LRP4;HM13;FRAS1;SMG9;SLIT3;DYNC2H1
IOP	Cells_cultured_fibroblasts	eQTL	MGI	MP:0003686_abnormal_eye_muscle_morphology	30	6	0.2	0.034	0.984	1000	RPGRIP1L;SH3PXD2A;HM13;SMG9;ACTN4;CORO1C
IOP	Cells_cultured_fibroblasts	eQTL	MGI	MP:0005193_abnormal_anterior_eye_segment_morphology	16	4	0.25	0.034	0.984	1000	PITX3;PXDN;FOXF2;NECTIN3
IOP	Brain_hypothalamus	sQTL	REACTOME	ABC_FAMILY_PROTEINS_MEDIATED_TRANSPORT	73	5	0.07	0.00163	0.986	100000	PSMB1;PSMA4;PSMD13;ABCA6;ABCB8
IOP	Brain_hypothalamus	sQTL	REACTOME	IRE1ALPHA_ACTIVATES_CHAPERONES	44	4	0.09	0.00226	0.986	100000	SHC1;LMNA;SEC31A;CXXC1
IOP	Brain_hypothalamus	sQTL	REACTOME	HEDGEHOG_OFF_STATE	89	5	0.06	0.0066	0.986	10000	PSMB1;PSMA4;PSMD13;TTC21B;IFT122
IOP	Brain_hypothalamus	sQTL	REACTOME	HOST_INTERACTIONS_OF_HIV_FACTORS	108	5	0.05	0.0118	0.986	10000	PSMB1;PSMA4;PSMD13;AP1B1;BANF1
IOP	Brain_hypothalamus	sQTL	REACTOME	INITIATION_OF_NUCLEAR_ENVELOPE_NE_REFORMATION	14	2	0.14	0.0136	0.986	10000	LMNA;BANF1
IOP	Brain_hypothalamus	sQTL	REACTOME	DEGRADATION_OF_AXIN	43	3	0.07	0.0145	0.986	10000	PSMB1;PSMA4;PSMD13
IOP	Brain_hypothalamus	sQTL	REACTOME	CROSS_PRESENTATION_OF_SOLUBLE_EXOGENOUS_ANTIGENS_ENDOSOMES_	40	3	0.07	0.0148	0.986	10000	PSMB1;PSMA4;PSMD13
IOP	Brain_hypothalamus	sQTL	REACTOME	STABILIZATION_OF_P53	43	3	0.07	0.0151	0.986	10000	PSMB1;PSMA4;PSMD13
IOP	Brain_hypothalamus	sQTL	REACTOME	AUF1_HNRNP_D0_BINDS_AND_DESTABILIZES_MRNA	41	3	0.07	0.0156	0.986	10000	PSMB1;PSMA4;PSMD13
IOP	Brain_hypothalamus	sQTL	REACTOME	UNFOLDED_PROTEIN_RESPONSE_UPR_	75	4	0.05	0.016	0.986	1000	SHC1;LMNA;SEC31A;CXXC1
IOP	Brain_hypothalamus	sQTL	REACTOME	REGULATION_OF_RUNX3_EXPRESSION_AND_ACTIVITY	43	3	0.07	0.0171	0.986	10000	PSMB1;PSMA4;PSMD13
IOP	Brain_hypothalamus	sQTL	REACTOME	NEGATIVE_REGULATION_OF_NOTCH4_SIGNALING	43	3	0.07	0.0173	0.986	10000	PSMB1;PSMA4;PSMD13
IOP	Brain_hypothalamus	sQTL	REACTOME	SIGNALING_BY_HEDGEHOG	117	5	0.04	0.0181	0.986	10000	PSMB1;PSMA4;PSMD13;TTC21B;IFT122
IOP	Brain_hypothalamus	sQTL	REACTOME	SIGNALING_BY_THE_B_CELL_RECEPTOR_BCR_	84	4	0.05	0.0184	0.986	10000	ORAI2;PSMB1;PSMA4;PSMD13
IOP	Brain_hypothalamus	sQTL	REACTOME	MITOTIC_METAPHASE_AND_ANAPHASE	169	7	0.04	0.019	0.986	1000	LMNA;PSMB1;PSMA4;PSMD13;DYNC1I2;BANF1;AHCTF1
IOP	Brain_hypothalamus	sQTL	REACTOME	REGULATION_OF_EXPRESSION_OF_SLITS_AND_ROBOS	108	5	0.05	0.019	0.986	1000	PSMB1;PSMA4;PSMD13;RPL31;RPLP0
IOP	Brain_hypothalamus	sQTL	REACTOME	SCF_SKP2_MEDIATED_DEGRADATION_OF_P27_P21	47	3	0.06	0.0191	0.986	10000	PSMB1;PSMA4;PSMD13
IOP	Brain_hypothalamus	sQTL	REACTOME	ASYMMETRIC_LOCALIZATION_OF_PCP_PROTEINS	46	3	0.07	0.0198	0.986	10000	PSMB1;PSMA4;PSMD13
IOP	Brain_hypothalamus	sQTL	REACTOME	DECTIN_1_MEDIATED_NONCANONICAL_NF_KB_SIGNALING	48	3	0.06	0.0211	0.986	10000	PSMB1;PSMA4;PSMD13
IOP	Brain_hypothalamus	sQTL	REACTOME	METABOLISM_OF_POLYAMINES	48	3	0.06	0.0224	0.986	10000	PSMB1;PSMA4;PSMD13
IOP	Brain_hypothalamus	sQTL	REACTOME	DEGRADATION_OF_DVL	45	3	0.07	0.026	0.986	1000	PSMB1;PSMA4;PSMD13
IOP	Brain_hypothalamus	sQTL	REACTOME	ASSEMBLY_OF_THE_PRE_REPLICATIVE_COMPLEX	48	3	0.06	0.026	0.986	1000	PSMB1;PSMA4;PSMD13
IOP	Brain_hypothalamus	sQTL	REACTOME	ORC1_REMOVAL_FROM_CHROMATIN	52	3	0.06	0.026	0.986	1000	PSMB1;PSMA4;PSMD13
IOP	Brain_hypothalamus	sQTL	REACTOME	DEGRADATION_OF_GLI1_BY_THE_PROTEASOME	47	3	0.06	0.028	0.986	1000	PSMB1;PSMA4;PSMD13
IOP	Brain_hypothalamus	sQTL	REACTOME	HIV_INFECTION	191	7	0.04	0.033	0.986	1000	SUPT5H;PSMB1;PSMA4;PSMD13;AP1B1;BANF1;MVB12B
IOP	Brain_hypothalamus	sQTL	REACTOME	REGULATION_OF_PTEN_STABILITY_AND_ACTIVITY	52	3	0.06	0.033	0.986	1000	PSMB1;PSMA4;PSMD13
IOP	Brain_hypothalamus	sQTL	REACTOME	ENDOSOMAL_SORTING_COMPLEX_REQUIRED_FOR_TRANSPORT_ESCRT_	23	2	0.09	0.0337	0.986	10000	MVB12B;HGS
IOP	Brain_hypothalamus	sQTL	REACTOME	PLATELET_AGGREGATION_PLUG_FORMATION_	22	2	0.09	0.0345	0.986	10000	RAP1A;SHC1
IOP	Brain_hypothalamus	sQTL	REACTOME	INTEGRIN_SIGNALING	22	2	0.09	0.0345	0.986	10000	RAP1A;SHC1
IOP	Brain_hypothalamus	sQTL	REACTOME	METABOLISM_OF_AMINO_ACIDS_AND_DERIVATIVES	255	8	0.03	0.035	0.986	1000	PSMB1;PSMA4;PSMD13;RPL31;RPLP0;KYAT3;NAALAD2;GCAT
IOP	Brain_hypothalamus	sQTL	REACTOME	HEDGEHOG_LIGAND_BIOGENESIS	49	3	0.06	0.035	0.986	1000	PSMB1;PSMA4;PSMD13
IOP	Brain_hypothalamus	sQTL	REACTOME	INFECTIOUS_DISEASE	511	13	0.03	0.036	0.986	1000	COMT;SUPT5H;PSMB1;PSMA4;PSMD13;RPL31;RPLP0;DYNC1I2;AP1B1;BANF1;MVB12B;CRHR1;HGS
IOP	Brain_hypothalamus	sQTL	REACTOME	DEFECTIVE_CFTR_CAUSES_CYSTIC_FIBROSIS	47	3	0.06	0.038	0.986	1000	PSMB1;PSMA4;PSMD13
IOP	Brain_hypothalamus	sQTL	REACTOME	RESPONSE_OF_EIF2AK4_GCN2_TO_AMINO_ACID_DEFICIENCY	52	3	0.06	0.038	0.986	1000	RPL31;RPLP0;EIF2AK4
IOP	Brain_hypothalamus	sQTL	REACTOME	RRNA_PROCESSING	134	5	0.04	0.04	0.986	1000	RPL31;RPLP0;WBSCR22;MTERF4;MRM2
IOP	Brain_hypothalamus	sQTL	REACTOME	REGULATION_OF_RAS_BY_GAPS	54	3	0.06	0.04	0.986	1000	PSMB1;PSMA4;PSMD13
IOP	Brain_hypothalamus	sQTL	REACTOME	THE_ROLE_OF_GTSE1_IN_G2_M_PROGRESSION_AFTER_G2_CHECKPOINT	50	3	0.06	0.041	0.986	1000	PSMB1;PSMA4;PSMD13
IOP	Brain_hypothalamus	sQTL	REACTOME	SIGNALING_BY_MET	59	3	0.05	0.041	0.986	1000	RAP1A;SHC1;HGS
IOP	Brain_hypothalamus	sQTL	REACTOME	G1_S_DNA_DAMAGE_CHECKPOINTS	52	3	0.06	0.042	0.986	1000	PSMB1;PSMA4;PSMD13
IOP	Brain_hypothalamus	sQTL	REACTOME	PHASE_II_CONJUGATION_OF_COMPOUNDS	53	3	0.06	0.042	0.986	1000	COMT;GSTT2B;SULT1A2
IOP	Brain_hypothalamus	sQTL	REACTOME	FC_EPSILON_RECEPTOR_FCERI_SIGNALING	100	4	0.04	0.042	0.986	1000	SHC1;PSMB1;PSMA4;PSMD13
IOP	Brain_hypothalamus	sQTL	REACTOME	DNA_REPLICATION_PRE_INITIATION	58	3	0.05	0.045	0.986	1000	PSMB1;PSMA4;PSMD13
IOP	Brain_hypothalamus	sQTL	REACTOME	SEPARATION_OF_SISTER_CHROMATIDS	132	5	0.04	0.047	0.986	1000	PSMB1;PSMA4;PSMD13;DYNC1I2;AHCTF1
IOP	Brain_hypothalamus	sQTL	REACTOME	ABC_TRANSPORTER_DISORDERS	54	3	0.06	0.048	0.986	1000	PSMB1;PSMA4;PSMD13
IOP	Brain_hypothalamus	sQTL	REACTOME	NUCLEAR_ENVELOPE_NE_REASSEMBLY	57	3	0.05	0.048	0.986	1000	LMNA;BANF1;AHCTF1
IOP	Brain_hypothalamus	sQTL	REACTOME	RUNX1_REGULATES_TRANSCRIPTION_OF_GENES_INVOLVED_IN_DIFFERENTIATION_OF_HSCS	60	3	0.05	0.048	0.986	1000	PSMB1;PSMA4;PSMD13
IOP	Brain_hypothalamus	sQTL	REACTOME	HEDGEHOG_ON_STATE	64	3	0.05	0.048	0.986	1000	PSMB1;PSMA4;PSMD13
IOP	Brain_hypothalamus	sQTL	REACTOME	CELLULAR_RESPONSE_TO_HYPOXIA	58	3	0.05	0.049	0.986	1000	PSMB1;PSMA4;PSMD13
IOP	Brain_hypothalamus	sQTL	REACTOME	REGULATION_OF_RUNX2_EXPRESSION_AND_ACTIVITY	56	3	0.05	0.05	0.986	1000	PSMB1;PSMA4;PSMD13
IOP	Brain_hypothalamus	sQTL	REACTOME	TNFR2_NON_CANONICAL_NF_KB_PATHWAY	60	3	0.05	0.05	0.986	1000	PSMB1;PSMA4;PSMD13
IOP	Cells_cultured_fibroblasts	eQTL	MGI	MP:0000273_overriding_aortic_valve	47	8	0.17	0.035	0.988	1000	CRKL;JAG1;VEGFA;DCTN5;SMAD6;HEY2;ACTN4;SNX17
IOP	Cells_cultured_fibroblasts	eQTL	MGI	MP:0004102_abnormal_dorsal_striatum_morphology	10	3	0.3	0.035	0.988	1000	IREB2;PITX3;TOR1A
IOP	Cells_cultured_fibroblasts	eQTL	MGI	MP:0009770_abnormal_optic_chiasm_morphology	10	3	0.3	0.0359	0.988	10000	NF1;HM13;SMG9
IOP	Cells_cultured_fibroblasts	eQTL	MGI	MP:0002260_abnormal_thyroid_cartilage_morphology	16	4	0.25	0.036	0.988	1000	BMPER;PAX9;FGFRL1;SATB2
IOP	Cells_cultured_fibroblasts	eQTL	MGI	MP:0005356_positive_geotaxis	10	3	0.3	0.036	0.988	1000	SOD1;JAG1;RND3
IOP	Cells_cultured_fibroblasts	eQTL	MGI	MP:0006054_spinal_hemorrhage	16	4	0.25	0.0361	0.988	10000	FOXC2;PSEN1;FLI1;ITGAV
IOP	Cells_cultured_fibroblasts	eQTL	MGI	MP:0010572_persistent_right_dorsal_aorta	15	4	0.27	0.037	0.988	1000	RPGRIP1L;VEGFA;SH3PXD2A;SMG9
IOP	Cells_cultured_fibroblasts	eQTL	MGI	MP:0013968_multiple_persisting_craniopharyngeal_ducts	15	4	0.27	0.037	0.988	1000	HM13;ACTN4;CORO1C;CAPZA2
IOP	Cells_cultured_fibroblasts	eQTL	MGI	MP:0001222_epidermal_hyperplasia	78	11	0.14	0.037	0.988	1000	CAV1;KRT10;RB1;ITGB2;VEGFA;CDC42;DROSHA;WDR1;GK5;CD109;FYN
IOP	Adipose_Subcutaneous	eQTL	MGI	MP:0013836_abnormal_hypoglossal_nerve_topology	25	8	0.32	0.00034	1	100000	SLC20A2;HM13;PRMT7;FUT8;SMG9;ACTN4;ATG16L1;CAPZA2
IOP	Adipose_Subcutaneous	eQTL	GO_BP	NEGATIVE_REGULATION_OF_ENDOTHELIAL_CELL_PROLIFERATION	35	9	0.26	0.00053	1	100000	VASH1;CAV1;NF1;CAV2;NGFR;PTPRM;SPARC;ALOX5;COL4A3
IOP	Artery_tibial	eQTL	MGI	MP:0003492_abnormal_involuntary_movement	21	7	0.33	0.00067	1	100000	CAV1;ACHE;ITGAV;GAL3ST1;NBN;KCNN2;TOR1A
IOP	Adipose_Subcutaneous	eQTL	MGI	MP:0008513_thin_retinal_inner_plexiform_layer	15	6	0.4	0.0007	1	100000	RB1;ATXN7;MPP5;MCOLN1;LAMA1;ATOH7
IOP	Skin_Sun_Exposed_Lower_leg	eQTL	MGI	MP:0005039_hypoxia	33	9	0.27	0.00091	1	100000	NDST1;GAD1;STAC3;PFKM;TAL1;COMT;MB;TMEM38B;SCN2A
IOP	Brain_substantia_nigra	sQTL	GO_BP	CATECHOL_CONTAINING_COMPOUND_METABOLIC_PROCESS	28	3	0.11	0.00101	1	100000	ITGB2;COMT;SULT1A2
IOP	Brain_substantia_nigra	sQTL	MGI	MP:0000358_abnormal_cell_morphology	109	5	0.05	0.0012	1	100000	GNPTAB;IFT122;RHOC;AHI1;TMED10
IOP	Adipose_Subcutaneous	eQTL	REACTOME	CROSSLINKING_OF_COLLAGEN_FIBRILS	18	6	0.33	0.00122	1	100000	COL4A4;COL4A3;COL4A1;PCOLCE;LOX;PXDN
IOP	Brain_Spinal_cord_cervical_c-1	eQTL	GO_BP	ALPHA_AMINO_ACID_METABOLIC_PROCESS	174	11	0.06	0.00128	1	100000	DLD;CDO1;MSRA;CBS;QDPR;MTHFS;FTCD;UROC1;GCAT;HAAO;THNSL2
IOP	Skin_Sun_Exposed_Lower_leg	eQTL	MGI	MP:0020386_adipose_tissue_inflammation	12	5	0.42	0.0013	1	100000	TP53;RHBDF2;SCARA5;ANGPTL2;FAM213A
IOP	Brain_Spinal_cord_cervical_c-1	eQTL	GO_MF	OXIDOREDUCTASE_ACTIVITY_ACTING_ON_A_SULFUR_GROUP_OF_DONORS	55	6	0.11	0.0014	1	10000	QSOX2;DLD;SUMF1;CHCHD4;TXNL1;MSRA
IOP	Brain_substantia_nigra	sQTL	GO_BP	RRNA_MODIFICATION	31	3	0.1	0.00149	1	100000	MTERF4;MRM2;TRMT61B
IOP	Brain_Spinal_cord_cervical_c-1	eQTL	GO_BP	ALPHA_AMINO_ACID_CATABOLIC_PROCESS	79	7	0.09	0.0015	1	10000	DLD;CDO1;CBS;QDPR;GCAT;HAAO;THNSL2
IOP	Brain_Spinal_cord_cervical_c-1	eQTL	GO_BP	SERINE_FAMILY_AMINO_ACID_CATABOLIC_PROCESS	11	3	0.27	0.00158	1	100000	CDO1;CBS;THNSL2
IOP	Brain_substantia_nigra	sQTL	GO_BP	INTRACILIARY_TRANSPORT_INVOLVED_IN_CILIUM_ASSEMBLY	35	3	0.09	0.00173	1	100000	IFT122;IFT43;TTC21B
IOP	Skin_Sun_Exposed_Lower_leg	eQTL	MGI	MP:0002797_increased_thigmotaxis	53	11	0.21	0.0018	1	100000	CTNNB1;APOE;SLC6A3;BBS4;AKAP11;SHANK3;SLC6A2;PRSS12;KIF13A;BAIAP3;S100A10
IOP	Brain_substantia_nigra	sQTL	MGI	MP:0001243_abnormal_dermal_layer_morphology	35	3	0.09	0.00188	1	100000	ITGB2;SLC39A13;ZSCAN21
IOP	Skin_Sun_Exposed_Lower_leg	eQTL	GO_BP	POSITIVE_REGULATION_OF_DNA_TEMPLATED_TRANSCRIPTION_INITIATION	33	8	0.24	0.0022	1	10000	TP53;ERCC1;FOSL1;PSMC3;PSMC6;CTNNB1;MED16;MED24
IOP	Brain_substantia_nigra	sQTL	GO_MF	MAP_KINASE_SCAFFOLD_ACTIVITY	10	2	0.2	0.00226	1	100000	IQGAP1;AKAP13
IOP	Brain_substantia_nigra	sQTL	MGI	MP:0010149_abnormal_synaptic_dopamine_release	10	2	0.2	0.00226	1	100000	COMT;CRHR1
IOP	Adipose_Subcutaneous	eQTL	MGI	MP:0011348_abnormal_renal_glomerulus_basement_membrane_morphology	27	7	0.26	0.00229	1	100000	COL4A3;LMX1B;PDSS2;CD151;COL4A1;ACTN4;COL4A4
IOP	Cells_cultured_fibroblasts	eQTL	GO_BP	NEGATIVE_REGULATION_OF_CELL_DEVELOPMENT	134	21	0.16	0.0024	1	10000	TP53;VEGFA;NFATC4;NKX6-1;BCL11A;PSEN1;REST;DYNLT1;NF1;SEMA7A;CORO1C;LRP4;OMG;DIP2B;SEMA3F;SEMA6D;ACTN4;SEMA3E;TMEM98;PITX3;RNF10
IOP	Cells_cultured_fibroblasts	eQTL	GO_BP	PLASMA_MEMBRANE_ORGANIZATION	97	17	0.18	0.0025	1	10000	SOD1;CAV1;SPTBN1;SH3GLB1;SYT11;ATP2A2;PLSCR1;DEGS1;PLSCR4;MICALL1;SYPL2;SH3TC2;EHD2;FNBP1L;SERP1;FER1L6;BAIAP2L2
IOP	Artery_tibial	eQTL	MGI	MP:0008922_abnormal_cervical_rib	14	5	0.36	0.00254	1	100000	SH3PXD2A;PRMT7;MLLT3;SMG9;CORO1C
IOP	Brain_substantia_nigra	sQTL	GO_BP	INTRACILIARY_TRANSPORT	40	3	0.07	0.00262	1	100000	IFT122;IFT43;TTC21B
IOP	Adipose_Subcutaneous	eQTL	MGI	MP:0011402_renal_cast	41	9	0.22	0.00268	1	100000	COL4A3;PKD1;LMX1B;PDSS2;CD151;COL4A1;ACTN4;COL4A4;PCCA
IOP	Skin_Sun_Exposed_Lower_leg	eQTL	GO_BP	MICROTUBULE_ANCHORING_AT_MICROTUBULE_ORGANIZING_CENTER	13	5	0.38	0.00273	1	100000	BBS4;BICD2;GSK3B;BICD1;HOOK3
IOP	Artery_tibial	eQTL	MGI	MP:0000602_enlarged_liver_sinusoidal_spaces	42	9	0.21	0.0028	1	10000	ATP11A;NOTCH1;SH3PXD2A;NXN;SMG9;ACTN4;CORO1C;MET;CAPZA2
IOP	Cells_cultured_fibroblasts	eQTL	GO_BP	CDC42_PROTEIN_SIGNAL_TRANSDUCTION	13	5	0.38	0.00306	1	100000	ABL1;CDC42;RHOJ;SHTN1;ABCA1
IOP	Artery_tibial	eQTL	MGI	MP:0014021_heterochrony	20	6	0.3	0.00309	1	100000	ATP11A;SH3PXD2A;PRMT7;SMG9;ACTN4;CORO1C
IOP	Artery_tibial	eQTL	MGI	MP:0001701_incomplete_embryo_turning	57	11	0.19	0.0031	1	10000	NOTCH1;RDH10;SUFU;HAS2;STK11;TAL1;PROCR;CSK;EPB41L5;KDM2A;ALG5
IOP	Adipose_Subcutaneous	eQTL	GO_BP	CHONDROCYTE_PROLIFERATION	19	6	0.32	0.0031	1	10000	IHH;BMPR1B;LTF;CTGF;MMP16;NOV
IOP	Cells_cultured_fibroblasts	eQTL	GO_BP	POSITIVE_REGULATION_OF_CELL_MIGRATION_INVOLVED_IN_SPROUTING_ANGIOGENESIS	20	6	0.3	0.0031	1	10000	AKT3;VEGFA;FOXC2;ABL1;KIAA1462;RHOJ
IOP	Brain_substantia_nigra	sQTL	MGI	MP:0003271_abnormal_duodenum_morphology	11	2	0.18	0.0031	1	100000	MANBA;MAN2C1
IOP	Brain_hypothalamus	sQTL	MGI	MP:0000135_decreased_compact_bone_thickness	51	4	0.08	0.00325	1	100000	LMNA;SLC39A13;P3H4;TMEM119
IOP	Adipose_Subcutaneous	eQTL	MGI	MP:0001286_abnormal_eye_development	56	11	0.2	0.0033	1	10000	CTGF;OSR2;CDC42;HHAT;CBS;MBD4;IFT122;FOXF2;GRIP1;ATOH7;ADAMTS18
IOP	Brain_Spinal_cord_cervical_c-1	eQTL	GO_BP	VENTRICULAR_TRABECULA_MYOCARDIUM_MORPHOGENESIS	13	3	0.23	0.0033	1	100000	HEY2;CHD7;BMPR1A
IOP	Adipose_Subcutaneous	eQTL	MGI	MP:0009050_dilated_proximal_convoluted_tubules	27	7	0.26	0.0033	1	10000	PKD1;CDH4;TTC21B;CD151;COL4A1;PKD2;KIRREL
IOP	Artery_tibial	eQTL	GO_BP	PROXIMAL_DISTAL_PATTERN_FORMATION	29	7	0.24	0.0033	1	10000	FGF10;GLI2;HOXD9;NODAL;IRX1;HOXB9;DLL1
IOP	Adipose_Subcutaneous	eQTL	MGI	MP:0000164_abnormal_cartilage_development	59	11	0.19	0.0034	1	10000	CTGF;BMP5;PKD1;IGF2;LMX1B;IHH;CDC42;HHAT;NOV;BMPR1B;DDRGK1
IOP	Cells_cultured_fibroblasts	eQTL	GO_BP	POSITIVE_REGULATION_OF_STEROL_TRANSPORT	27	7	0.26	0.0034	1	10000	CAV1;SCP2;ABCA1;CETP;EEPD1;ABCA8;ZDHHC8
IOP	Adipose_Subcutaneous	eQTL	GO_BP	CELL_AGGREGATION	14	5	0.36	0.0036	1	100000	PKD1;BMPR1B;LTF;CTGF;SOX6
IOP	Cells_cultured_fibroblasts	eQTL	REACTOME	REGULATION_OF_SIGNALING_BY_CBL	20	6	0.3	0.00368	1	100000	CBL;FYN;PIK3R3;YES1;LYN;CRKL
IOP	Brain_hypothalamus	sQTL	MGI	MP:0003628_abnormal_leukocyte_adhesion	26	3	0.12	0.00378	1	100000	ITGB2;NFE2L2;RAP1A
IOP	Brain_hypothalamus	sQTL	GO_BP	MEIOTIC_CELL_CYCLE	127	6	0.05	0.0039	1	10000	P3H4;ERCC1;MLH3;RNF212;SLC2A8;PSMD13
IOP	Skin_Sun_Exposed_Lower_leg	eQTL	GO_BP	GLUTAMINE_FAMILY_AMINO_ACID_CATABOLIC_PROCESS	22	6	0.27	0.004	1	10000	GOT2;GAD1;GLS;GLUD1;FAH;OAT
IOP	Skin_Sun_Exposed_Lower_leg	eQTL	GO_CC	INTRINSIC_COMPONENT_OF_EXTERNAL_SIDE_OF_PLASMA_MEMBRANE	21	6	0.29	0.0041	1	10000	PKHD1;HYAL2;RTN4R;CD59;EFNA5;F3
IOP	Artery_tibial	eQTL	MGI	MP:0001984_abnormal_olfaction	15	5	0.33	0.0041	1	10000	BBS4;RORA;FYN;GABRR1;PEBP1
IOP	Brain_substantia_nigra	sQTL	REACTOME	INTRAFLAGELLAR_TRANSPORT	44	3	0.07	0.00411	1	100000	IFT43;TTC21B;IFT122
IOP	Skin_Sun_Exposed_Lower_leg	eQTL	GO_CC	PEPTIDASE_COMPLEX	85	14	0.16	0.0042	1	10000	TAF6;UCHL5;PSMA4;PSMC3;IDE;ZFAND2B;SEC11C;PSMB1;PSMB10;PSMC6;PSMD13;F3;PAAF1;TXNL1
IOP	Adipose_Subcutaneous	eQTL	GO_CC	ACROSOMAL_MEMBRANE	17	5	0.29	0.0042	1	10000	ATP8B3;CD46;TEKT3;CAV1;CAV2
IOP	Brain_substantia_nigra	sQTL	MGI	MP:0011711_impaired_osteoblast_differentiation	14	2	0.14	0.00429	1	100000	GNPTAB;TMEM119
IOP	Cells_cultured_fibroblasts	eQTL	GO_CC	ESCRT_COMPLEX	26	7	0.27	0.0043	1	10000	CHMP1A;VPS37D;VPS37C;MVB12B;SNF8;STAM2;HGS
IOP	Brain_hypothalamus	sQTL	GO_BP	HOMOLOGOUS_CHROMOSOME_SEGREGATION	26	3	0.12	0.00437	1	100000	P3H4;MLH3;RNF212
IOP	Skin_Sun_Exposed_Lower_leg	eQTL	GO_BP	NEGATIVE_REGULATION_OF_PROTEIN_LOCALIZATION_TO_NUCLEUS	29	7	0.24	0.0044	1	10000	SUFU;MDFIC;MFHAS1;GSK3B;LZTS2;FERMT1;TMEM98
IOP	Skin_Sun_Exposed_Lower_leg	eQTL	GO_BP	DICARBOXYLIC_ACID_CATABOLIC_PROCESS	16	5	0.31	0.0044	1	10000	GOT2;GAD1;GLUD1;MTHFS;ACSF3
IOP	Brain_substantia_nigra	sQTL	GO_MF	MANNOSIDASE_ACTIVITY	13	2	0.15	0.0044	1	100000	MAN2C1;MANBA
IOP	Brain_hypothalamus	sQTL	GO_BP	IRE1_MEDIATED_UNFOLDED_PROTEIN_RESPONSE	57	4	0.07	0.0044	1	10000	SHC1;LMNA;SEC31A;CXXC1
IOP	Brain_Spinal_cord_cervical_c-1	eQTL	GO_BP	CARDIAC_RIGHT_VENTRICLE_MORPHOGENESIS	15	3	0.2	0.00442	1	100000	HEY2;CHD7;BMPR1A
IOP	Cells_cultured_fibroblasts	eQTL	GO_BP	VASCULAR_ASSOCIATED_SMOOTH_MUSCLE_CELL_DEVELOPMENT	10	4	0.4	0.0045	1	10000	ADM;HEY2;VEGFA;EFEMP2
IOP	Brain_hypothalamus	sQTL	GO_BP	REGULATION_OF_BONE_REMODELING	31	3	0.1	0.00469	1	100000	TMEM119;DEF8;PLEKHM1
IOP	Adipose_Subcutaneous	eQTL	MGI	MP:0011276_increased_tail_pigmentation	10	4	0.4	0.0048	1	10000	TP53;NF1;RAD50;CBL
IOP	Adipose_Subcutaneous	eQTL	MGI	MP:0014018_embryo_tumor	15	5	0.33	0.00496	1	100000	SLC20A2;HM13;PRMT7;FUT8;ACTN4
IOP	Artery_tibial	eQTL	GO_BP	REGULATION_OF_VENTRICULAR_CARDIAC_MUSCLE_CELL_ACTION_POTENTIAL	12	4	0.33	0.005	1	10000	DLG1;CAV1;TRPM4;JUP
IOP	Brain_Spinal_cord_cervical_c-1	eQTL	GO_BP	DICARBOXYLIC_ACID_METABOLIC_PROCESS	92	7	0.08	0.0051	1	10000	DLD;ME1;MTHFS;FTCD;ME3;UROC1;HAAO
IOP	Brain_hypothalamus	sQTL	GO_BP	INTRACILIARY_RETROGRADE_TRANSPORT	10	2	0.2	0.00518	1	100000	IFT122;TTC21B
IOP	Brain_substantia_nigra	sQTL	GO_BP	PROTEIN_TRANSPORT_ALONG_MICROTUBULE	52	3	0.06	0.00522	1	100000	IFT122;IFT43;TTC21B
IOP	Brain_substantia_nigra	sQTL	GO_MF	O_METHYLTRANSFERASE_ACTIVITY	17	2	0.12	0.00529	1	100000	COMT;MRM2
IOP	Cells_cultured_fibroblasts	eQTL	GO_BP	AMP_METABOLIC_PROCESS	15	5	0.33	0.0053	1	10000	AMPD3;ADSS;AK9;ADK;NUDT2
IOP	Brain_hypothalamus	sQTL	MGI	MP:0002463_abnormal_neutrophil_physiology	58	4	0.07	0.0053	1	10000	ITGB2;NFE2L2;PLD2;RAP1A
IOP	Cells_cultured_fibroblasts	eQTL	GO_BP	REGULATION_OF_CELL_AGING	43	9	0.21	0.0055	1	10000	AKT3;TP53;VASH1;ABL1;MIF;MARCH5;CDKN2A;PNPT1;RSL1D1
IOP	Adipose_Subcutaneous	eQTL	MGI	MP:0003288_intestinal_edema	16	5	0.31	0.0055	1	10000	CDC42;ST14;NRBP1;TIE1;CALCRL
IOP	Cells_cultured_fibroblasts	eQTL	GO_BP	REGULATION_OF_ACTIN_CYTOSKELETON_REORGANIZATION	34	8	0.24	0.0056	1	10000	NOTCH2;CSF1R;ABL1;CDC42;FES;F11R;SEMA3E;BAIAP2L2
IOP	Cells_cultured_fibroblasts	eQTL	GO_BP	SERINE_FAMILY_AMINO_ACID_CATABOLIC_PROCESS	10	4	0.4	0.00562	1	100000	CDO1;CBS;GLDC;THNSL2
IOP	Skin_Sun_Exposed_Lower_leg	eQTL	GO_BP	REGULATION_OF_CELL_AGING	44	9	0.2	0.0058	1	10000	TP53;SLC30A10;ZKSCAN3;MIF;CDKN2A;PNPT1;RSL1D1;EEF1E1;HMGA1
IOP	Artery_tibial	eQTL	GO_BP	MEMBRANE_RAFT_ORGANIZATION	23	6	0.26	0.0058	1	100000	DLG1;CAV1;CAV2;CLN3;S100A10;RFTN1
IOP	Brain_hypothalamus	sQTL	GO_BP	RRNA_MODIFICATION	32	3	0.09	0.00581	1	100000	WBSCR22;MTERF4;MRM2
IOP	Brain_hypothalamus	sQTL	GO_BP	CATECHOL_CONTAINING_COMPOUND_METABOLIC_PROCESS	31	3	0.1	0.00586	1	100000	ITGB2;COMT;SULT1A2
IOP	Brain_substantia_nigra	sQTL	GO_BP	PHENOL_CONTAINING_COMPOUND_METABOLIC_PROCESS	49	3	0.06	0.0059	1	100000	ITGB2;COMT;SULT1A2
IOP	Artery_tibial	eQTL	MGI	MP:0000926_absent_floor_plate	16	5	0.31	0.0061	1	10000	GLI2;ITGB8;TCTN2;NODAL;ARL13B
IOP	Cells_cultured_fibroblasts	eQTL	GO_BP	PURINE_NUCLEOSIDE_MONOPHOSPHATE_BIOSYNTHETIC_PROCESS	22	6	0.27	0.0061	1	10000	AMPD3;ADSS;PFAS;GMPS;ADK;NUDT2
IOP	Brain_Spinal_cord_cervical_c-1	eQTL	GO_BP	SERINE_FAMILY_AMINO_ACID_METABOLIC_PROCESS	37	4	0.11	0.0061	1	10000	CDO1;CBS;GCAT;THNSL2
IOP	Skin_Sun_Exposed_Lower_leg	eQTL	GO_BP	ER_OVERLOAD_RESPONSE	12	4	0.33	0.00615	1	100000	TP53;GSK3B;EIF2AK3;TMCO1
IOP	Cells_cultured_fibroblasts	eQTL	GO_BP	MITOTIC_CELL_CYCLE_ARREST	16	5	0.31	0.0062	1	10000	TP53;CDKN1A;DDIAS;PNPT1;MAGI2
IOP	Artery_tibial	eQTL	GO_BP	NEGATIVE_REGULATION_OF_GLIAL_CELL_DIFFERENTIATION	16	5	0.31	0.0065	1	10000	NOTCH1;NF1;F2;TMEM98;DAAM2
IOP	Skin_Sun_Exposed_Lower_leg	eQTL	MGI	MP:0004500_increased_incidence_of_tumors_by_ionizing_radiation_induction	16	5	0.31	0.0065	1	10000	TP53;CDC25A;MTF1;CDKN2A;RASSF1
IOP	Brain_Spinal_cord_cervical_c-1	eQTL	MGI	MP:0001693_failure_of_primitive_streak_formation	35	4	0.11	0.0065	1	10000	BMPR1A;EXT2;WNT3;MESDC2
IOP	Cells_cultured_fibroblasts	eQTL	REACTOME	CD28_CO_STIMULATION	28	7	0.25	0.0066	1	10000	FYN;CDC42;PIK3R3;YES1;LYN;AKT3;THEM4
IOP	Artery_tibial	eQTL	GO_BP	PSEUDOURIDINE_SYNTHESIS	18	5	0.28	0.0066	1	10000	TSR3;RPUSD4;PUSL1;PUS10;PUS3
IOP	Brain_substantia_nigra	sQTL	GO_BP	HOMOLOGOUS_CHROMOSOME_PAIRING_AT_MEIOSIS	19	2	0.11	0.00664	1	100000	MLH3;RNF212
IOP	Artery_tibial	eQTL	MGI	MP:0013836_abnormal_hypoglossal_nerve_topology	25	6	0.24	0.0067	1	10000	SH3PXD2A;PRMT7;SMG9;ACTN4;ATG16L1;CAPZA2
IOP	Brain_hypothalamus	sQTL	GO_BP	SYNAPTONEMAL_COMPLEX_ORGANIZATION	12	2	0.17	0.00675	1	100000	P3H4;MLH3
IOP	Brain_Spinal_cord_cervical_c-1	eQTL	GO_MF	NAD_BINDING	50	5	0.1	0.0068	1	10000	NDUFV1;DLD;ME1;QDPR;ME3
IOP	Skin_Sun_Exposed_Lower_leg	eQTL	GO_BP	POSITIVE_REGULATION_OF_MITOCHONDRIAL_CALCIUM_ION_CONCENTRATION	11	4	0.36	0.0069	1	10000	FIS1;BNIP3;ATP2A1;MICU1
IOP	Skin_Sun_Exposed_Lower_leg	eQTL	GO_BP	RAS_PROTEIN_SIGNAL_TRANSDUCTION	324	40	0.12	0.007	1	1000	TP53;DNM2;NUP62;ARHGDIB;CBL;ARHGAP1;DNMT1;APOE;ITPKB;NF1;PLCE1;SHC3;RAF1;RASAL3;MADD;RASSF1;CDKN2A;RDX;ARHGAP35;CDC42SE1;RHOJ;RTN4R;SH3BP1;PLEKHG5;STARD13;G3BP1;RALB;MAPKAP1;FARP2;ARHGAP42;ARHGEF11;G3BP2;IQSEC3;ARFGEF3;CYTH1;CCDC125;RAPGEF6;RIT1;PSD2;RALGPS1
IOP	Cells_cultured_fibroblasts	eQTL	GO_BP	EYE_MORPHOGENESIS	109	19	0.17	0.007	1	1000	FRS2;FOXF2;NECTIN3;HIF1A;NOTCH2;BBS4;VEGFA;NF1;BCAR3;COL5A2;FBN2;EFEMP1;JAG1;RORB;RPGRIP1L;MFAP2;FSCN2;CNTF;PITX3
IOP	Cells_cultured_fibroblasts	eQTL	GO_BP	NEGATIVE_REGULATION_OF_NERVOUS_SYSTEM_DEVELOPMENT	104	17	0.16	0.007	1	1000	TP53;NFATC4;NKX6-1;PSEN1;REST;DYNLT1;NF1;SEMA7A;LRP4;OMG;DIP2B;SEMA3F;SEMA6D;SEMA3E;TMEM98;PITX3;RNF10
IOP	Skin_Sun_Exposed_Lower_leg	eQTL	GO_CC	ENDOPEPTIDASE_COMPLEX	64	11	0.17	0.007	1	1000	UCHL5;PSMA4;PSMC3;IDE;ZFAND2B;PSMB1;PSMB10;PSMC6;PSMD13;PAAF1;TXNL1
IOP	Skin_Sun_Exposed_Lower_leg	eQTL	KEGG	CYSTEINE_AND_METHIONINE_METABOLISM	32	7	0.22	0.007	1	10000	GOT2;CDO1;DNMT1;BHMT;CBS;MAT1A;MPST
IOP	Brain_substantia_nigra	sQTL	GO_BP	MALE_MEIOTIC_NUCLEAR_DIVISION	18	2	0.11	0.00705	1	100000	MLH3;SLC2A8
IOP	Skin_Sun_Exposed_Lower_leg	eQTL	GO_BP	BARBED_END_ACTIN_FILAMENT_CAPPING	25	6	0.24	0.0073	1	10000	CAPZA3;RDX;TRIOBP;TWF2;CARMIL2;CAPZA2
IOP	Brain_substantia_nigra	sQTL	GO_BP	MEIOSIS_I_CELL_CYCLE_PROCESS	53	3	0.06	0.0073	1	10000	MLH3;RNF212;SLC2A8
IOP	Artery_tibial	eQTL	GO_BP	NEGATIVE_REGULATION_OF_ENDOTHELIAL_CELL_PROLIFERATION	35	7	0.2	0.0073	1	10000	STAT1;CAV1;NF1;CAV2;NGFR;ALOX5;COL4A3
IOP	Brain_Spinal_cord_cervical_c-1	eQTL	GO_BP	PROTEIN_LOCALIZATION_TO_CILIUM	58	5	0.09	0.0074	1	10000	GAS8;ARL3;ZNF423;IFT122;TCTN2
IOP	Skin_Sun_Exposed_Lower_leg	eQTL	GO_BP	POSITIVE_REGULATION_OF_CELL_AGING	12	4	0.33	0.0075	1	10000	TP53;CDKN2A;EEF1E1;HMGA1
IOP	Artery_tibial	eQTL	MGI	MP:0008056_abnormal_retinal_ganglion_cell_morphology	23	6	0.26	0.0077	1	10000	NGFR;BMPR1B;COL4A1;NTN4;CLN3;ATOH7
IOP	Artery_tibial	eQTL	MGI	MP:0004274_abnormal_embryonic/fetal_subventricular_zone_morphology	25	6	0.24	0.0077	1	10000	PDSS2;ADGRA2;ITGB8;FRS2;ITGAV;CELSR3
IOP	Brain_substantia_nigra	sQTL	GO_MF	CATALYTIC_ACTIVITY_ACTING_ON_A_RRNA	19	2	0.11	0.00772	1	100000	MRM2;TRMT61B
IOP	Adipose_Subcutaneous	eQTL	MGI	MP:0003209_abnormal_pulmonary_elastic_fiber_morphology	17	5	0.29	0.0079	1	10000	CAV1;FUT8;LOX;EFEMP2;SLC2A10
IOP	Brain_hypothalamus	sQTL	GO_BP	CHROMOSOME_ORGANIZATION_INVOLVED_IN_MEIOTIC_CELL_CYCLE	31	3	0.1	0.0079	1	10000	P3H4;MLH3;RNF212
IOP	Skin_Sun_Exposed_Lower_leg	eQTL	GO_BP	SULFUR_AMINO_ACID_CATABOLIC_PROCESS	12	4	0.33	0.0079	1	10000	CDO1;MAT1A;MPST;CBS
IOP	Artery_tibial	eQTL	GO_MF	UDP_GLUCOSYLTRANSFERASE_ACTIVITY	11	4	0.36	0.0081	1	10000	ALG5;KDELC2;GYG1;UGGT1
IOP	Artery_tibial	eQTL	MGI	MP:0012501_abnormal_pericardial_cavity_morphology	11	4	0.36	0.0081	1	10000	ITGB8;RXRA;HHEX;PTPRJ
IOP	Artery_tibial	eQTL	MGI	MP:0011682_renal_glomerulus_cysts	18	5	0.28	0.0081	1	10000	PKD1;PLXND1;BBS4;COL4A1;KIRREL
IOP	Brain_substantia_nigra	sQTL	MGI	MP:0009050_dilated_proximal_convoluted_tubules	19	2	0.11	0.00818	1	100000	TTC21B;CD151
IOP	Brain_hypothalamus	sQTL	GO_BP	POSITIVE_REGULATION_OF_RUFFLE_ASSEMBLY	11	2	0.18	0.00823	1	100000	DEF8;PLEKHM1
IOP	Adipose_Subcutaneous	eQTL	GO_BP	DICARBOXYLIC_ACID_CATABOLIC_PROCESS	16	5	0.31	0.0083	1	10000	GOT2;GAD1;MTHFS;ACSF3;ASPA
IOP	Adipose_Subcutaneous	eQTL	MGI	MP:0011427_mesangial_cell_hyperplasia	25	6	0.24	0.0083	1	10000	COL4A3;CD151;LCAT;PKN1;TRAF3IP2;KIRREL
IOP	Skin_Sun_Exposed_Lower_leg	eQTL	MGI	MP:0002944_increased_lactate_dehydrogenase_level	18	5	0.28	0.0083	1	10000	BBS4;PFKM;PILRA;HYAL2;FBXL5
IOP	Brain_hypothalamus	sQTL	GO_BP	BONE_RESORPTION	35	3	0.09	0.0084	1	10000	TMEM119;DEF8;PLEKHM1
IOP	Brain_hypothalamus	sQTL	GO_MF	DEATH_RECEPTOR_BINDING	13	2	0.15	0.00856	1	100000	PIDD1;MADD
IOP	Cells_cultured_fibroblasts	eQTL	GO_BP	PULMONARY_VALVE_MORPHOGENESIS	16	5	0.31	0.0086	1	10000	HEY2;NOTCH2;HEYL;SMAD6;JAG1
IOP	Skin_Sun_Exposed_Lower_leg	eQTL	MGI	MP:0000066_osteoporosis	50	9	0.18	0.0086	1	10000	TP53;CTNNB1;HELLS;ITGB2;ARHGAP1;EIF2AK3;SLC26A2;FOSL1;ATP6V1H
IOP	Adipose_Subcutaneous	eQTL	GO_BP	POSITIVE_REGULATION_OF_MITOCHONDRIAL_FISSION	17	5	0.29	0.0087	1	10000	DCN;SPIRE1;FIS1;MFF;DDHD1
IOP	Adipose_Subcutaneous	eQTL	MGI	MP:0013835_absent_hypoglossal_nerve	17	5	0.29	0.0087	1	10000	HM13;CBX6;ACTN4;ATG16L1;CAPZA2
IOP	Brain_hypothalamus	sQTL	GO_BP	CELLULAR_RESPONSE_TO_DRUG	35	3	0.09	0.0087	1	10000	RNF149;RAP1A;NFE2L2
IOP	Brain_Spinal_cord_cervical_c-1	eQTL	REACTOME	MITOCHONDRIAL_TRNA_AMINOACYLATION	20	3	0.15	0.00872	1	100000	LARS2;DARS2;NARS2
IOP	Artery_tibial	eQTL	MGI	MP:0000474_abnormal_foregut_morphology	17	5	0.29	0.0088	1	10000	GLI2;NODAL;EPB41L5;PXN;TCF7L1
IOP	Skin_Sun_Exposed_Lower_leg	eQTL	MGI	MP:0010363_increased_fibrosarcoma_incidence	12	4	0.33	0.0088	1	10000	TP53;NF1;CDKN2A;MIF
IOP	Brain_hypothalamus	sQTL	MGI	MP:0010933_decreased_trabecular_bone_connectivity_density	13	2	0.15	0.0088	1	10000	P3H4;TMEM119
IOP	Artery_tibial	eQTL	MGI	MP:0013975_abnormal_coronary_sinus_connection	11	4	0.36	0.00883	1	100000	ATP11A;PRMT7;ACTN4;CORO1C
IOP	Skin_Sun_Exposed_Lower_leg	eQTL	GO_BP	REGULATION_OF_DNA_TEMPLATED_TRANSCRIPTION_INITIATION	39	8	0.21	0.0089	1	10000	TP53;ERCC1;FOSL1;PSMC3;PSMC6;CTNNB1;MED16;MED24
IOP	Artery_tibial	eQTL	MGI	MP:0002825_abnormal_notochord_morphology	25	6	0.24	0.0089	1	10000	GLI2;DLL1;DACT1;STK11;TCF7L1;PLPP3
IOP	Brain_hypothalamus	sQTL	GO_BP	POSITIVE_REGULATION_OF_BONE_RESORPTION	10	2	0.2	0.0089	1	10000	DEF8;PLEKHM1
IOP	Artery_tibial	eQTL	GO_BP	PRIMARY_MIRNA_PROCESSING	12	4	0.33	0.0089	1	10000	SRRT;PUS10;DROSHA;DGCR8
IOP	Cells_cultured_fibroblasts	eQTL	GO_BP	REGULATION_OF_PEPTIDYL_TYROSINE_PHOSPHORYLATION	202	29	0.14	0.009	1	1000	TP53;VEGFA;GGNBP2;CBL;NEURL1;ERCC6;PIBF1;PSEN1;CAV1;IL31RA;CSF1R;ADRA2A;ABL1;FYN;LYN;MIF;PDGFA;ADORA1;ARHGEF2;ITGB2;LRP4;RELN;IL6ST;VTN;CNTF;TNFRSF14;INPP5F;TNK2;THBS4
IOP	Cells_cultured_fibroblasts	eQTL	GO_MF	ISOMERASE_ACTIVITY	137	21	0.15	0.009	1	1000	ENOPH1;TOP2B;PUSL1;PUS10;PPIA;QSOX2;HSD17B4;ECI1;CYP2S1;GNE;MIF;DCT;PPWD1;PPIC;MPI;DEGS1;GALM;RPIA;LSS;ISYNA1;PBLD
IOP	Brain_hypothalamus	sQTL	GO_BP	AMINE_METABOLIC_PROCESS	109	6	0.06	0.009	1	1000	PSMD13;PSMA4;PSMB1;ITGB2;COMT;SULT1A2
IOP	Artery_tibial	eQTL	GO_BP	REGULATION_OF_PINOCYTOSIS	12	4	0.33	0.009	1	10000	CAV1;CDC42;CLN3;ANKFY1
IOP	Brain_Spinal_cord_cervical_c-1	eQTL	REACTOME	BRANCHED_CHAIN_AMINO_ACID_CATABOLISM	21	3	0.14	0.009	1	100000	DLD;MCCC1;IVD
IOP	Brain_substantia_nigra	sQTL	GO_BP	ADENYLATE_CYCLASE_ACTIVATING_G_PROTEIN_COUPLED_RECEPTOR_SIGNALING_PATHWAY	59	3	0.05	0.00917	1	100000	CRHR1;AKAP13;ADGRB2
IOP	Cells_cultured_fibroblasts	eQTL	GO_BP	POSITIVE_REGULATION_OF_CELL_SUBSTRATE_JUNCTION_ORGANIZATION	29	7	0.24	0.0092	1	10000	COL16A1;VEGFA;SMAD3;DUSP3;ABL1;EPB41L5;S100A10
IOP	Cells_cultured_fibroblasts	eQTL	GO_BP	NOTCH_SIGNALING_INVOLVED_IN_HEART_DEVELOPMENT	11	4	0.36	0.0093	1	10000	HEY2;NOTCH2;HEYL;JAG1
IOP	Brain_hypothalamus	sQTL	MGI	MP:0011506_glomerular_crescent	13	2	0.15	0.0093	1	10000	NFE2L2;CD151
IOP	Brain_Spinal_cord_cervical_c-1	eQTL	GO_BP	BRANCHED_CHAIN_AMINO_ACID_METABOLIC_PROCESS	23	3	0.13	0.0095	1	10000	DLD;IVD;MCCC1
IOP	Brain_Spinal_cord_cervical_c-1	eQTL	GO_MF	CATALYTIC_ACTIVITY_ACTING_ON_A_RRNA	23	3	0.13	0.0096	1	10000	RRNAD1;MRM2;TRMT61B
IOP	Skin_Sun_Exposed_Lower_leg	eQTL	GO_CC	ANCHORED_COMPONENT_OF_EXTERNAL_SIDE_OF_PLASMA_MEMBRANE	17	5	0.29	0.0097	1	10000	PKHD1;HYAL2;RTN4R;CD59;EFNA5
IOP	Brain_hypothalamus	sQTL	MGI	MP:0001243_abnormal_dermal_layer_morphology	36	3	0.08	0.0098	1	10000	ITGB2;SLC39A13;ZSCAN21
IOP	Adipose_Subcutaneous	eQTL	GO_BP	CENTROMERE_COMPLEX_ASSEMBLY	47	9	0.19	0.0099	1	10000	RB1;CENPK;MIS12;HIST1H4I;CENPH;CENPW;CENPV;HELLS;ITGB3BP
IOP	Adipose_Subcutaneous	eQTL	MGI	MP:0008056_abnormal_retinal_ganglion_cell_morphology	25	6	0.24	0.0099	1	10000	NGFR;BMPR1B;COL4A1;PTPRF;ATOH7;OPN4
IOP	Brain_hypothalamus	sQTL	GO_BP	2_OXOGLUTARATE_METABOLIC_PROCESS	13	2	0.15	0.00999	1	100000	ADHFE1;KYAT3
IOP	Cells_cultured_fibroblasts	eQTL	GO_MF	INTEGRIN_BINDING	125	19	0.15	0.01	1	1000	ITGB2;MFGE8;ITGAV;ACTN4;PPIA;TSPAN4;ADAM15;LYN;VTN;COL16A1;ITGB5;F11R;JAM2;THBS4;SEMA7A;PLPP3;CD9;ISG15;CD151
IOP	Cells_cultured_fibroblasts	eQTL	GO_BP	REGULATION_OF_RESPONSE_TO_WOUNDING	135	20	0.15	0.01	1	1000	CLDN4;CD9;FOXC2;SMAD3;CAV1;ADRA2A;PDGFA;PRDX2;CLASP2;CLDN3;GP1BA;PLPP3;VTN;AJAP1;CNTF;ENPP4;INPP5F;CD109;PTPRF;RTN4RL1
IOP	Skin_Sun_Exposed_Lower_leg	eQTL	GO_BP	ALPHA_AMINO_ACID_CATABOLIC_PROCESS	76	13	0.17	0.01	1	1000	GOT2;IDO1;CDO1;MAT1A;CBS;GAD1;GLS;GLUD1;FAH;GCAT;OAT;THNSL2;SLC25A21
IOP	Adipose_Subcutaneous	eQTL	MGI	MP:0005264_glomerulosclerosis	65	11	0.17	0.01	1	1000	COL4A3;PKD1;LMX1B;PDSS2;FRAS1;CD151;LCAT;LYN;WIPF1;ACTN4;COL4A4
IOP	Skin_Sun_Exposed_Lower_leg	eQTL	GO_BP	ACTIN_FILAMENT_DEPOLYMERIZATION	56	10	0.18	0.01	1	1000	CAPZA3;RDX;TRIOBP;TWF2;WDR1;SH3BP1;CARMIL2;CAPZA2;MICAL3;DSTN
IOP	Brain_Spinal_cord_cervical_c-1	eQTL	REACTOME	SPHINGOLIPID_METABOLISM	85	6	0.07	0.01	1	10000	SUMF2;SUMF1;ALDH3B1;CERS5;ASAH1;GLTP
IOP	Skin_Sun_Exposed_Lower_leg	eQTL	MGI	MP:0010872_increased_trabecular_bone_mass	19	5	0.26	0.0101	1	10000	GSK3B;SMURF1;GAB2;LTBP3;PLEKHM1
IOP	Adipose_Subcutaneous	eQTL	MGI	MP:0013971_blood_in_lymph_vessels	39	8	0.21	0.0102	1	10000	HM13;PRMT7;FUT8;SMG9;CBX6;ACTN4;ATG16L1;CAPZA2
IOP	Adipose_Subcutaneous	eQTL	GO_BP	MITOCHONDRION_MORPHOGENESIS	19	5	0.26	0.0102	1	10000	FIS1;MFF;PNPT1;MYH14;SUPV3L1
IOP	Adipose_Subcutaneous	eQTL	MGI	MP:0002766_situs_inversus	27	6	0.22	0.0102	1	10000	DLL1;HM13;PKD2;MBD4;IFT122;ATMIN
IOP	Skin_Sun_Exposed_Lower_leg	eQTL	GO_MF	PHOSPHATIDYLINOSITOL_3_5_BISPHOSPHATE_BINDING	26	6	0.23	0.0103	1	10000	JPH2;KIF16B;WIPI1;ATP13A2;SH3PXD2B;MAPKAP1
IOP	Brain_hypothalamus	sQTL	GO_BP	NUCLEAR_MEMBRANE_ORGANIZATION	14	2	0.14	0.0103	1	10000	LMNA;BANF1
IOP	Skin_Sun_Exposed_Lower_leg	eQTL	GO_BP	MICROTUBULE_ANCHORING	24	6	0.25	0.0105	1	10000	BBS4;SAXO1;BICD2;GSK3B;BICD1;HOOK3
IOP	Brain_Spinal_cord_cervical_c-1	eQTL	GO_BP	INNERVATION	21	3	0.14	0.0105	1	10000	SEMA3A;SULF1;CHD7
IOP	Brain_hypothalamus	sQTL	GO_BP	NEGATIVE_REGULATION_OF_STEM_CELL_DIFFERENTIATION	13	2	0.15	0.0105	1	10000	NFE2L2;OCIAD2
IOP	Skin_Sun_Exposed_Lower_leg	eQTL	REACTOME	GLUTAMATE_AND_GLUTAMINE_METABOLISM	14	4	0.29	0.0105	1	10000	GLS;GLUD1;GOT2;OAT
IOP	Brain_Spinal_cord_cervical_c-1	eQTL	MGI	MP:0001683_absent_mesoderm	61	5	0.08	0.0106	1	10000	BMPR1A;EXT2;WNT3;MTCH2;MESDC2
IOP	Brain_substantia_nigra	sQTL	GO_BP	MITOCHONDRIAL_CALCIUM_ION_TRANSMEMBRANE_TRANSPORT	24	2	0.08	0.0106	1	100000	SLC25A23;SPG7
IOP	Skin_Sun_Exposed_Lower_leg	eQTL	GO_BP	POSITIVE_REGULATION_OF_TRANSCRIPTION_INITIATION_FROM_RNA_POLYMERASE_II_PROMOTER	26	6	0.23	0.0107	1	10000	TP53;ERCC1;PSMC3;PSMC6;MED16;MED24
IOP	Brain_Spinal_cord_cervical_c-1	eQTL	REACTOME	GLYCOSPHINGOLIPID_METABOLISM	41	4	0.1	0.0108	1	10000	SUMF2;SUMF1;ASAH1;GLTP
IOP	Brain_substantia_nigra	sQTL	GO_CC	SYNAPTONEMAL_STRUCTURE	20	2	0.1	0.0108	1	10000	MLH3;RNF212
IOP	Artery_tibial	eQTL	GO_MF	PSEUDOURIDINE_SYNTHASE_ACTIVITY	13	4	0.31	0.0109	1	10000	PUSL1;PUS10;PUS3;RPUSD4
IOP	Artery_tibial	eQTL	MGI	MP:0013875_trigeminal_neuroma	13	4	0.31	0.0109	1	10000	ATP11A;PRMT7;ACTN4;CAPZA2
IOP	Cells_cultured_fibroblasts	eQTL	GO_CC	ANCHORING_JUNCTION	747	87	0.12	0.011	1	1000	SH3BP1;PPP1CB;PPP1R9B;CLASP2;EZR;BSG;CAV1;ADAM15;CORO1C;ITGAV;KIAA1462;EPB41L5;PIP5K1A;ARHGEF2;PTPN12;LPXN;WDR1;LAMA1;CD151;ARPC3;RPL13A;RPS11;LYN;MAP2K2;PERP;TNK2;MAGI2;CDC42;PDZD2;KCNJ2;ATP2A2;RPLP0;HSP90B1;PLPP3;FES;GAK;RND3;FGFRL1;YES1;CBL;CYTH1;PLEKHA7;RPGRIP1L;PRKAR2A;PKN2;TRIOBP;RPL10A;SYMPK;CDH11;FRS2;CNN2;CLDN4;CLDN3;CLDN23;JAG1;ADGRL3;CADM1;NECTIN3;FHOD1;ARVCF;F11R;PCDH9;LSR;LIN7C;AJAP1;JAM2;VEGFA;TMEM204;BAIAP2L2;ARHGAP24;CGNL1;YBX3;ITGB2;ITGB5;CD9;ADGRE5;FHL3;C19orf35;LPP;AFAP1;ACTN4;ENAH;TES;PPIA;TSPAN4;BCAR3;MRC2
IOP	Cells_cultured_fibroblasts	eQTL	GO_BP	SMALL_GTPASE_MEDIATED_SIGNAL_TRANSDUCTION	450	55	0.12	0.011	1	1000	TP53;CRKL;INPP5B;NOTCH2;CBL;ARHGAP1;RB1;CDKN1A;DYNLT1;AKAP13;ADRA2A;ABL1;LAT;LYN;NF1;PLCE1;RASA2;RASAL3;BCAR3;MADD;CDC42;ARHGEF2;CDKN2A;ARHGEF18;RND3;F11R;RELN;RHOJ;SHTN1;SH3BP1;STARD13;F2RL2;PLD1;TNK2;ARHGAP24;ARHGAP12;FARP2;ABCA1;RAB15;G3BP2;NUCB1;RUFY1;RHOT2;ARHGEF12;ARHGAP10;CGNL1;CYTH1;RGS19;CCDC125;DOCK9;NUCB2;DEPDC1B;ARHGAP20;RIT1;GARNL3
IOP	Brain_hypothalamus	sQTL	GO_BP	CELLULAR_AMINO_ACID_METABOLIC_PROCESS	255	10	0.04	0.011	1	1000	PSMD13;PSMA4;PSMB1;NAALAD2;MTHFS;ADHFE1;GCAT;GATB;PPA1;KYAT3
IOP	Cells_cultured_fibroblasts	eQTL	GO_BP	EPIDERMAL_GROWTH_FACTOR_RECEPTOR_SIGNALING_PATHWAY	111	18	0.16	0.011	1	1000	CBL;NEURL1;PSEN1;ADRA2A;DUSP3;ABL1;PLCE1;BCAR3;CDC42;ADORA1;PTPN3;EFEMP1;KIF16B;HGS;PTPN12;ARF4;STAM2;MVB12B
IOP	Artery_tibial	eQTL	GO_MF	ISOMERASE_ACTIVITY	141	19	0.13	0.011	1	1000	HPGDS;PGM1;ENOSF1;PUSL1;PUS10;PUS3;RPUSD4;ECI1;PTGIS;MIF;DCT;FKBP9;FKBP14;PPWD1;PPIC;DSEL;MPI;LSS;MCEE
IOP	Cells_cultured_fibroblasts	eQTL	GO_BP	MORPHOGENESIS_OF_AN_EPITHELIAL_SHEET	51	10	0.2	0.011	1	1000	NOTCH2;CLASP2;TOR1A;LAMA1;HOXB2;JAG1;LIN7C;CD151;ARHGAP24;ARHGAP12
IOP	Artery_tibial	eQTL	MGI	MP:0004057_thin_myocardium_compact_layer	32	7	0.22	0.011	1	1000	NF1;ATP11A;NOTCH1;MAP3K7;HHEX;NODAL;CALCRL
IOP	Cells_cultured_fibroblasts	eQTL	REACTOME	CTLA4_INHIBITORY_SIGNALING	17	5	0.29	0.011	1	1000	FYN;PPP2R5E;YES1;LYN;AKT3
IOP	Artery_tibial	eQTL	MGI	MP:0005221_abnormal_rostral-caudal_axis_patterning	51	9	0.18	0.011	1	1000	GLI2;NOTCH1;TCTN2;FRS2;NODAL;EPB41L5;TCF7L1;WNT3;PLPP3
IOP	Cells_cultured_fibroblasts	eQTL	REACTOME	DETOXIFICATION_OF_REACTIVE_OXYGEN_SPECIES	32	7	0.22	0.011	1	10000	SOD1;CYCS;NCF2;TXNRD1;PRDX2;NUDT2;TXNRD2
IOP	Adipose_Subcutaneous	eQTL	MGI	MP:0020469_prolonged_circadian_behavior_period	12	4	0.33	0.011	1	10000	FYN;CSNK1D;ZFHX3;OPN4
IOP	Brain_hypothalamus	sQTL	KEGG	PROTEASOME	35	3	0.09	0.011	1	1000	PSMB1;PSMD13;PSMA4
IOP	Artery_tibial	eQTL	MGI	MP:0009815_decreased_prostaglandin_level	13	4	0.31	0.011	1	10000	FADS2;PTGIS;FADS1;PTGDR2
IOP	Brain_substantia_nigra	sQTL	GO_BP	HOMOLOGOUS_CHROMOSOME_SEGREGATION	23	2	0.09	0.0112	1	10000	MLH3;RNF212
IOP	Cells_cultured_fibroblasts	eQTL	GO_BP	RIBONUCLEOSIDE_MONOPHOSPHATE_BIOSYNTHETIC_PROCESS	31	7	0.23	0.0113	1	10000	AMPD3;ADSS;PFAS;GMPS;ADK;NUDT2;CMPK1
IOP	Skin_Sun_Exposed_Lower_leg	eQTL	GO_BP	CHROMATIN_MEDIATED_MAINTENANCE_OF_TRANSCRIPTION	12	4	0.33	0.0114	1	10000	ZMIZ1;PADI2;SMARCD1;ZMIZ2
IOP	Skin_Sun_Exposed_Lower_leg	eQTL	GO_BP	REGULATION_OF_MITOCHONDRIAL_FISSION	26	6	0.23	0.0114	1	10000	MAPT;FIS1;MFF;BNIP3;MYO19;DDHD1
IOP	Brain_substantia_nigra	sQTL	GO_BP	DOPAMINE_METABOLIC_PROCESS	20	2	0.1	0.0114	1	10000	ITGB2;COMT
IOP	Brain_substantia_nigra	sQTL	MGI	MP:0005094_abnormal_T_cell_proliferation	21	2	0.1	0.0114	1	10000	ITGB2;CD151
IOP	Artery_tibial	eQTL	GO_BP	POSITIVE_REGULATION_OF_FOCAL_ADHESION_ASSEMBLY	24	6	0.25	0.0115	1	10000	COL16A1;FERMT2;KDR;PTPRJ;EPB41L5;S100A10
IOP	Cells_cultured_fibroblasts	eQTL	REACTOME	PECAM1_INTERACTIONS	11	4	0.36	0.0115	1	100000	FYN;ITGAV;YES1;LYN
IOP	Skin_Sun_Exposed_Lower_leg	eQTL	GO_MF	PROTEIN_KINASE_A_CATALYTIC_SUBUNIT_BINDING	13	4	0.31	0.0115	1	10000	GSK3B;EZR;CSK;PRKAR1B
IOP	Brain_Spinal_cord_cervical_c-1	eQTL	GO_BP	TRABECULA_MORPHOGENESIS	41	4	0.1	0.0116	1	10000	HEY2;CHD7;BMPR1A;THBS3
IOP	Brain_substantia_nigra	sQTL	GO_CC	9PLUS2_MOTILE_CILIUM	58	3	0.05	0.0116	1	10000	SEPT2;C10orf107;DNALI1
IOP	Artery_tibial	eQTL	MGI	MP:0002725_abnormal_vein_morphology	20	5	0.25	0.0116	1	10000	NF1;SMG9;TAL1;ACTN4;UBE4B
IOP	Brain_substantia_nigra	sQTL	MGI	MP:0006395_abnormal_epiphyseal_plate_morphology	21	2	0.1	0.0116	1	100000	SLC39A13;GNPTAB
IOP	Brain_hypothalamus	sQTL	MGI	MP:0020137_decreased_bone_mineralization	39	3	0.08	0.0116	1	10000	LMNA;ITGB2;PLEKHM1
IOP	Brain_hypothalamus	sQTL	GO_MF	LIGASE_ACTIVITY_FORMING_CARBON_NITROGEN_BONDS	40	3	0.07	0.0117	1	10000	MTHFS;TTLL5;GATB
IOP	Adipose_Subcutaneous	eQTL	GO_BP	SIALYLATION	18	5	0.28	0.0118	1	10000	ST8SIA6;ST3GAL2;ST8SIA4;ST3GAL6;ST3GAL3
IOP	Brain_hypothalamus	sQTL	MGI	MP:0003814_vascular_smooth_muscle_hypoplasia	12	2	0.17	0.0118	1	100000	LMNA;SHC1
IOP	Brain_hypothalamus	sQTL	GO_BP	NEGATIVE_REGULATION_OF_DNA_TEMPLATED_TRANSCRIPTION_ELONGATION	13	2	0.15	0.0118	1	10000	LARP7;SUPT5H
IOP	Artery_tibial	eQTL	GO_MF	INTRAMOLECULAR_TRANSFERASE_ACTIVITY	26	6	0.23	0.0119	1	10000	PGM1;PUSL1;PUS10;PUS3;RPUSD4;LSS
IOP	Cells_cultured_fibroblasts	eQTL	GO_CC	CYTOPLASMIC_DYNEIN_COMPLEX	18	5	0.28	0.0119	1	10000	DYNC1LI2;TPR;DYNLT1;DYNC2H1;DYNLL2
IOP	Brain_substantia_nigra	sQTL	MGI	MP:0003172_abnormal_lysosome_physiology	20	2	0.1	0.0119	1	10000	GNPTAB;MANBA
IOP	Skin_Sun_Exposed_Lower_leg	eQTL	GO_CC	CELL_CORTEX	290	36	0.12	0.012	1	1000	SH3BP1;NEDD4;PSEN2;CTNNB1;RAI14;EZR;WDR1;ACTR1A;HMCN1;NCL;FLOT2;FCHSD1;UNC13B;CLIC5;AQP7;MICAL3;WASL;RDX;CAPZA2;PARD6B;WDPCP;MYL12B;DSTN;SEPT10;FRMPD1;FLNB;RHOBTB2;GAD1;NRBP1;RHOF;PRKCB;RASAL3;MLPH;CALD1;CTTNBP2;CAPZA3
IOP	Cells_cultured_fibroblasts	eQTL	GO_BP	POSITIVE_REGULATION_OF_PEPTIDYL_TYROSINE_PHOSPHORYLATION	144	22	0.15	0.012	1	1000	TP53;VEGFA;NEURL1;ERCC6;PIBF1;IL31RA;CSF1R;ADRA2A;ABL1;FYN;LYN;MIF;ADORA1;ARHGEF2;LRP4;RELN;IL6ST;VTN;CNTF;TNFRSF14;TNK2;THBS4
IOP	Adipose_Subcutaneous	eQTL	MGI	MP:0010053_decreased_grip_strength	233	30	0.13	0.012	1	1000	CAV1;ACHE;STAG3;ASPA;EFEMP1;GAD1;AFF3;ZZEF1;CNTF;WDR37;AGL;IREB2;BBS4;COL4A1;TMEM184B;MPP5;FBN2;SHANK3;SH3TC2;PMP22;TOR1A;FBXW8;MLC1;MAPK8IP2;DNAJA1;COX4I2;UBE2D3;BICD1;CCDC92;KLHL8
IOP	Skin_Sun_Exposed_Lower_leg	eQTL	GO_BP	REGULATION_OF_SMALL_GTPASE_MEDIATED_SIGNAL_TRANSDUCTION	306	36	0.12	0.012	1	1000	DNM2;NUP62;ARHGDIB;CBL;KALRN;ARHGAP1;APOE;ITPKB;PLCE1;RAF1;RASAL3;MADD;RDX;RHOBTB2;ARHGAP35;RHOF;CDC42SE1;RHOJ;RTN4R;SH3BP1;PLEKHG5;STARD13;SOS2;MAPKAP1;ARHGAP42;ARHGEF11;ABR;ARHGAP40;IQSEC3;ARFGEF3;CYTH1;CCDC125;GMIP;PSD2;GARNL3;RALGPS1
IOP	Skin_Sun_Exposed_Lower_leg	eQTL	GO_BP	REGULATION_OF_RAS_PROTEIN_SIGNAL_TRANSDUCTION	182	24	0.13	0.012	1	1000	DNM2;NUP62;ARHGDIB;CBL;APOE;ITPKB;PLCE1;RAF1;RASAL3;MADD;RDX;ARHGAP35;CDC42SE1;RTN4R;SH3BP1;STARD13;MAPKAP1;ARHGAP42;IQSEC3;ARFGEF3;CYTH1;CCDC125;PSD2;RALGPS1
IOP	Skin_Sun_Exposed_Lower_leg	eQTL	GO_BP	CHROMATIN_ORGANIZATION_INVOLVED_IN_REGULATION_OF_TRANSCRIPTION	110	16	0.15	0.012	1	1000	ZMIZ1;DNMT1;EZH1;HIST1H4I;HIST1H4H;FAM208A;CDKN2A;PADI2;PPHLN1;HELLS;HMGA1;H2AFZ;SMARCD1;HIST1H2AC;ZMIZ2;DYDC2
IOP	Adipose_Subcutaneous	eQTL	MGI	MP:0001322_abnormal_iris_morphology	40	8	0.2	0.012	1	1000	SLC20A2;LMX1B;COL4A1;PXDN;GRIP1;BCAR3;GPNMB;TMEM165
IOP	Cells_cultured_fibroblasts	eQTL	GO_MF	PDZ_DOMAIN_BINDING	66	11	0.17	0.012	1	1000	NSF;PSEN1;CRIM1;MAP2K2;CADM1;F11R;CLCN3;SLC9A3;LIN7C;PLEKHA1;LNX1
IOP	Brain_hypothalamus	sQTL	GO_BP	DICARBOXYLIC_ACID_CATABOLIC_PROCESS	14	2	0.14	0.012	1	10000	MTHFS;ADHFE1
IOP	Brain_substantia_nigra	sQTL	GO_BP	RNA_METHYLATION	67	3	0.04	0.0121	1	10000	MTERF4;MRM2;TRMT61B
IOP	Skin_Sun_Exposed_Lower_leg	eQTL	MGI	MP:0008444_retinal_cone_cell_degeneration	19	5	0.26	0.0125	1	10000	LZTFL1;STRA6;RP1;CCDC66;LPCAT1
IOP	Skin_Sun_Exposed_Lower_leg	eQTL	GO_BP	AUDITORY_RECEPTOR_CELL_MORPHOGENESIS	14	4	0.29	0.0126	1	10000	TRIOBP;WHRN;WDPCP;SLITRK6
IOP	Cells_cultured_fibroblasts	eQTL	GO_BP	EYE_PHOTORECEPTOR_CELL_DEVELOPMENT	18	5	0.28	0.0127	1	10000	BBS4;VEGFA;RORB;RPGRIP1L;FSCN2
IOP	Skin_Sun_Exposed_Lower_leg	eQTL	GO_BP	POSITIVE_REGULATION_OF_CHROMATIN_ASSEMBLY_OR_DISASSEMBLY	13	4	0.31	0.0127	1	10000	DNMT1;TAL1;FAM208A;PPHLN1
IOP	Adipose_Subcutaneous	eQTL	MGI	MP:0003178_left_pulmonary_isomerism	26	6	0.23	0.0129	1	10000	IFT140;HM13;PKD2;ATMIN;AP1B1;MNS1
IOP	Adipose_Subcutaneous	eQTL	MGI	MP:0003795_abnormal_bone_structure	196	26	0.13	0.013	1	1000	CTGF;NGFR;STAG3;SH3BP2;IL6ST;CYP17A1;COLCA2;ITGB2;SLC39A13;ELK4;ACP2;SLC20A2;FOSL1;IHH;GLG1;PCOLCE;NOV;CBX6;PTPN5;DCN;ID4;PPP1R9B;PRDM4;DENND2D;C1QTNF2;IQSEC3
IOP	Skin_Sun_Exposed_Lower_leg	eQTL	GO_BP	CELLULAR_AMINO_ACID_METABOLIC_PROCESS	303	35	0.12	0.013	1	1000	GOT2;IDO1;PSMD13;CDO1;MAT1A;MPST;MSRA;BHMT;CBS;PSMA4;PSMB1;PSMB10;PSMC3;PSMC6;BCAT1;DARS2;GAD1;GLS;SERINC5;GLUD1;MTHFS;AASDH;DPYS;FAH;LARS2;GCAT;OAT;PPA1;DALRD3;THNSL2;KYAT3;CARNS1;NARS2;SLC25A21;EEF1E1
IOP	Cells_cultured_fibroblasts	eQTL	GO_BP	NEURAL_CREST_CELL_DIFFERENTIATION	76	13	0.17	0.013	1	1000	HIF1A;FOXC2;HTR2B;SEMA7A;NOLC1;CORO1C;RADIL;SEMA3F;SEMA6D;SEMA3E;TAPT1;JAG1;KLHL12
IOP	Cells_cultured_fibroblasts	eQTL	GO_CC	KINETOCHORE	134	19	0.14	0.013	1	1000	KAT2B;SUGT1;CENPK;MIS12;CENPT;DYNC1LI2;CLASP2;CHAMP1;NUP43;CENPW;PSEN1;PSEN2;MEAF6;SUMO3;TPR;CDT1;DCTN5;ZNF276;SEPT7
IOP	Brain_hypothalamus	sQTL	GO_BP	REGULATION_OF_TRANSCRIPTION_FROM_RNA_POLYMERASE_II_PROMOTER_IN_RESPONSE_TO_HYPOXIA	58	4	0.07	0.013	1	1000	PSMD13;PSMA4;PSMB1;NFE2L2
IOP	Adipose_Subcutaneous	eQTL	KEGG	TYROSINE_METABOLISM	40	8	0.2	0.013	1	1000	GOT2;ADH1B;METTL2B;WBSCR22;DCT;HPD;MIF;COMT
IOP	Adipose_Subcutaneous	eQTL	MGI	MP:0005032_abnormal_ectoplacental_cone_morphology	18	5	0.28	0.013	1	1000	ETS2;FBXL5;LAMA1;ATAD3C;N6AMT1
IOP	Skin_Sun_Exposed_Lower_leg	eQTL	GO_BP	PROTEIN_LOCALIZATION_TO_MICROTUBULE_ORGANIZING_CENTER	35	7	0.2	0.013	1	1000	NUP62;BBS4;PIBF1;GSK3B;BICD1;HOOK3;KIAA0753
IOP	Cells_cultured_fibroblasts	eQTL	GO_BP	REGULATION_OF_CHOLESTEROL_BIOSYNTHETIC_PROCESS	42	8	0.19	0.013	1	10000	SOD1;RAN;CYP51A1;SEC14L2;LSS;SC5D;MBTPS1;GGPS1
IOP	Brain_substantia_nigra	sQTL	GO_CC	PHOTORECEPTOR_CONNECTING_CILIUM	25	2	0.08	0.013	1	100000	SEPT2;IFT122
IOP	Brain_hypothalamus	sQTL	GO_BP	NUCLEAR_ENVELOPE_REASSEMBLY	15	2	0.13	0.0131	1	10000	LMNA;BANF1
IOP	Brain_substantia_nigra	sQTL	MGI	MP:0000133_abnormal_long_bone_metaphysis_morphology	25	2	0.08	0.0131	1	10000	ITGB2;SLC39A13
IOP	Brain_Spinal_cord_cervical_c-1	eQTL	GO_BP	POSITIVE_REGULATION_OF_ACTIN_FILAMENT_POLYMERIZATION	89	6	0.07	0.0132	1	10000	SPIRE2;PICK1;FER;BAIAP2;CARMIL2;JMY
IOP	Artery_tibial	eQTL	MGI	MP:0006221_optic_nerve_hypoplasia	13	4	0.31	0.0132	1	10000	SMOC1;COL4A1;PXDN;ATOH7
IOP	Adipose_Subcutaneous	eQTL	GO_BP	LIPOXYGENASE_PATHWAY	13	4	0.31	0.0132	1	10000	GPX4;ALOX5;PON1;PON2
IOP	Artery_tibial	eQTL	MGI	MP:0010490_abnormal_inferior_vena_cava_valve_morphology	13	4	0.31	0.0133	1	10000	PRMT7;SMG9;ATG16L1;CORO1C
IOP	Brain_hypothalamus	sQTL	MGI	MP:0008642_decreased_circulating_interleukin-1_beta_level	15	2	0.13	0.0134	1	10000	NFE2L2;PILRB
IOP	Cells_cultured_fibroblasts	eQTL	GO_BP	POSITIVE_REGULATION_OF_FOCAL_ADHESION_ASSEMBLY	24	6	0.25	0.0135	1	10000	COL16A1;VEGFA;SMAD3;ABL1;EPB41L5;S100A10
IOP	Adipose_Subcutaneous	eQTL	GO_MF	SIALYLTRANSFERASE_ACTIVITY	18	5	0.28	0.0135	1	10000	ST8SIA6;ST8SIA4;ST3GAL6;ST3GAL2;ST3GAL3
IOP	Adipose_Subcutaneous	eQTL	MGI	MP:0002944_increased_lactate_dehydrogenase_level	18	5	0.28	0.0135	1	10000	ELK4;BBS4;PILRA;UACA;FBXL5
IOP	Artery_tibial	eQTL	GO_BP	POSITIVE_REGULATION_OF_CELL_MATRIX_ADHESION	51	9	0.18	0.0136	1	10000	COL16A1;FERMT2;KDR;PTPRJ;GSK3B;EPB41L5;S100A10;JUP;SKAP1
IOP	Artery_tibial	eQTL	GO_BP	NEGATIVE_REGULATION_OF_PROGRAMMED_NECROTIC_CELL_DEATH	14	4	0.29	0.0136	1	10000	NUPR1;YBX3;CAV1;BIRC3
IOP	Brain_Spinal_cord_cervical_c-1	eQTL	MGI	MP:0010808_right-sided_stomach	24	3	0.12	0.0137	1	10000	TCTN2;IFT122;GAS8
IOP	Brain_Spinal_cord_cervical_c-1	eQTL	GO_BP	DNA_DEALKYLATION_INVOLVED_IN_DNA_REPAIR	10	2	0.2	0.0137	1	10000	ALKBH5;MGMT
IOP	Cells_cultured_fibroblasts	eQTL	GO_BP	ENDOMEMBRANE_SYSTEM_ORGANIZATION	436	50	0.11	0.014	1	1000	ATP8B3;SUN1;SOD1;CUL7;CHMP1A;CAV1;STK25;MAP2K2;SPTBN1;CDC42;CLASP2;HOOK2;BANF1;TOR1A;CORO1C;ATL1;SHTN1;SH3GLB1;TMEM38B;EIF2AK3;SYT11;ATP2A2;DYNC2H1;PLSCR1;DEGS1;CLCN3;HGS;ARL6IP1;PLSCR4;ABCA1;GAK;BAG5;STAM2;SNF8;VPS37D;VPS37C;MICALL1;SYPL2;SEC31B;REEP2;STX5;SH3TC2;COG3;LMAN2;BLZF1;EHD2;FNBP1L;SERP1;FER1L6;BAIAP2L2
IOP	Artery_tibial	eQTL	REACTOME	CIRCADIAN_CLOCK	69	12	0.17	0.014	1	1000	SKP1;TGS1;RXRA;RORA;PPP1CB;CPT1A;BHLHE40;CLOCK;NOCT;USP46;CRTC3;CRTC2
IOP	Adipose_Subcutaneous	eQTL	MGI	MP:0010123_increased_bone_mineral_content	101	15	0.15	0.014	1	1000	STAG3;IL6ST;WDR37;CBX6;PTPN5;RICTOR;MINDY1;SGMS1;RSPO1;ARRDC1;MAST2;DENND2D;FNBP1L;RNF38;CTTNBP2
IOP	Brain_hypothalamus	sQTL	GO_BP	REGULATION_OF_CELLULAR_AMINE_METABOLIC_PROCESS	57	4	0.07	0.014	1	1000	PSMD13;PSMA4;PSMB1;ITGB2
IOP	Cells_cultured_fibroblasts	eQTL	GO_BP	REGULATION_OF_WOUND_HEALING	108	16	0.15	0.014	1	1000	CLDN4;CD9;FOXC2;SMAD3;CAV1;ADRA2A;PDGFA;PRDX2;CLASP2;CLDN3;GP1BA;PLPP3;VTN;AJAP1;ENPP4;CD109
IOP	Skin_Sun_Exposed_Lower_leg	eQTL	GO_BP	RUFFLE_ASSEMBLY	41	8	0.2	0.014	1	1000	CSPG4;RDX;WDPCP;SH3BP1;PFN2;DEF8;PLEKHM1;CARMIL2
IOP	Artery_tibial	eQTL	MGI	MP:0013876_absent_ductus_venosus_valve	27	6	0.22	0.014	1	10000	ATP11A;SH3PXD2A;SMG9;ACTN4;ATG16L1;CORO1C
IOP	Cells_cultured_fibroblasts	eQTL	GO_BP	POSITIVE_REGULATION_OF_CHOLESTEROL_EFFLUX	20	5	0.25	0.014	1	10000	CAV1;ABCA1;EEPD1;ABCA8;ZDHHC8
IOP	Brain_Spinal_cord_cervical_c-1	eQTL	GO_BP	LATE_ENDOSOME_TO_VACUOLE_TRANSPORT	23	3	0.13	0.0141	1	10000	CHMP1A;SNF8;TMEM50A
IOP	Brain_Spinal_cord_cervical_c-1	eQTL	REACTOME	CASPASE_MEDIATED_CLEAVAGE_OF_CYTOSKELETAL_PROTEINS	12	2	0.17	0.0142	1	10000	CASP7;PLEC
IOP	Skin_Sun_Exposed_Lower_leg	eQTL	GO_BP	GLUTAMATE_METABOLIC_PROCESS	27	6	0.22	0.0144	1	10000	GOT2;GAD1;GLS;GLUD1;MTHFS;OAT
IOP	Artery_tibial	eQTL	MGI	MP:0005161_hematuria	14	4	0.29	0.0144	1	10000	COL4A3;PKD1;COL4A1;COL4A4
IOP	Skin_Sun_Exposed_Lower_leg	eQTL	GO_BP	ANTIGEN_PROCESSING_AND_PRESENTATION_OF_ENDOGENOUS_ANTIGEN	14	4	0.29	0.0144	1	10000	AZGP1;CD1B;ABCB9;IDE
IOP	Brain_Spinal_cord_cervical_c-1	eQTL	GO_BP	RRNA_METHYLATION	25	3	0.12	0.0145	1	10000	MRM2;RRNAD1;TRMT61B
IOP	Artery_tibial	eQTL	GO_BP	BASEMENT_MEMBRANE_ORGANIZATION	29	6	0.21	0.0146	1	10000	SPINT2;CAV1;CAV2;NTN4;COL4A1;PXDN
IOP	Artery_tibial	eQTL	GO_BP	ENTRY_OF_BACTERIUM_INTO_HOST_CELL	15	4	0.27	0.0146	1	10000	CBL;CAV1;ITGAV;MET
IOP	Brain_Spinal_cord_cervical_c-1	eQTL	MGI	MP:0000380_small_hair_follicles	10	2	0.2	0.0147	1	10000	BMPR1A;IFT27
IOP	Skin_Sun_Exposed_Lower_leg	eQTL	MGI	MP:0010490_abnormal_inferior_vena_cava_valve_morphology	13	4	0.31	0.0149	1	10000	HM13;PRMT7;SMG9;ATG16L1
IOP	Brain_Spinal_cord_cervical_c-1	eQTL	GO_BP	ETHANOL_CATABOLIC_PROCESS	11	2	0.18	0.0149	1	10000	ALDH3B1;SULT1A2
IOP	Skin_Sun_Exposed_Lower_leg	eQTL	MGI	MP:0013293_embryonic_lethality_prior_to_tooth_bud_stage	185	24	0.13	0.015	1	1000	PDSS2;MAP3K7;DNM2;SUFU;LRP1;PMM2;DDRGK1;PIBF1;FRS2;DSTN;ARIH2;SUPT4H1;MED16;PALB2;LSS;ZMIZ2;MTCH2;MAPKAP1;KIAA0753;NME6;TANGO6;YIPF5;CCNB1;PCCB
IOP	Adipose_Subcutaneous	eQTL	MGI	MP:0000063_decreased_bone_mineral_density	253	30	0.12	0.015	1	1000	CTGF;BMP5;TP53;SH3PXD2B;PKD1;FLNB;HELLS;IGF2;USP1;NF1;STAG3;SH3BP2;DLL1;CYP17A1;COLCA2;ITGB2;SLC39A13;ELK4;SPARC;LPAR1;ACP2;RNF169;FTO;PIP4K2B;ASPA;FOXO3;ARHGAP1;EFEMP1;SLC20A2;ACSL5
IOP	Artery_tibial	eQTL	MGI	MP:0005391_vision/eye_phenotype	215	26	0.12	0.015	1	1000	FGF10;GJB2;AQP3;NOTCH1;DLG1;PLXND1;LCAT;NTN4;KDR;FRS2;DCT;STAT1;MET;COL4A4;FBN2;AQP5;KCNN2;ATOH7;BCAR3;PRPF31;RGS14;CABP1;ITGA9;COL8A2;CASP7;SDK2
IOP	Brain_Spinal_cord_cervical_c-1	eQTL	GO_BP	MITOCHONDRIAL_TRANSLATION	133	8	0.06	0.015	1	1000	MRPL20;DARS2;LARS2;QRSL1;MRPL18;MRPL58;MRPS35;GFM1
IOP	Brain_Spinal_cord_cervical_c-1	eQTL	GO_MF	ISOMERASE_ACTIVITY	140	8	0.06	0.015	1	1000	HPGDS;ENOSF1;QSOX2;FKBP7;PPIF;PPWD1;LSS;PBLD
IOP	Brain_hypothalamus	sQTL	GO_BP	RNA_METHYLATION	68	4	0.06	0.015	1	1000	LARP7;WBSCR22;MTERF4;MRM2
IOP	Adipose_Subcutaneous	eQTL	MGI	MP:0011346_renal_tubule_atrophy	27	6	0.22	0.015	1	1000	COL4A3;PKD1;PDSS2;SLC2A9;DCN;COL4A4
IOP	Adipose_Subcutaneous	eQTL	GO_BP	REGULATION_OF_MITOCHONDRIAL_FISSION	26	6	0.23	0.0151	1	10000	DCN;SPIRE1;FIS1;MFF;MYO19;DDHD1
IOP	Brain_substantia_nigra	sQTL	MGI	MP:0000820_abnormal_choroid_plexus_morphology	29	2	0.07	0.0151	1	100000	ULK4;MANBA
IOP	Adipose_Subcutaneous	eQTL	GO_BP	EMBRYONIC_SKELETAL_JOINT_DEVELOPMENT	13	4	0.31	0.0152	1	10000	IHH;OSR2;HYAL1;SLC2A10
IOP	Skin_Sun_Exposed_Lower_leg	eQTL	REACTOME	XENOBIOTICS	20	5	0.25	0.0153	1	10000	ARNT;CYP3A43;CYP3A5;CYP2C9;CYP2S1
IOP	Artery_tibial	eQTL	MGI	MP:0001952_increased_airway_responsiveness	14	4	0.29	0.0153	1	10000	AQP5;STARD7;TACR1;ITGA9
IOP	Brain_hypothalamus	sQTL	GO_BP	REGULATION_OF_TISSUE_REMODELING	43	3	0.07	0.0153	1	10000	TMEM119;DEF8;PLEKHM1
IOP	Adipose_Subcutaneous	eQTL	MGI	MP:0003385_abnormal_body_wall_morphology	15	4	0.27	0.0155	1	10000	HOXB2;EFEMP1;NOV;VPS37D
IOP	Adipose_Subcutaneous	eQTL	GO_BP	PLACENTA_BLOOD_VESSEL_DEVELOPMENT	27	6	0.22	0.0156	1	10000	VASH1;FBXW8;PKD1;PKD2;GGNBP2;FOSL1
IOP	Brain_hypothalamus	sQTL	GO_BP	MEIOTIC_CHROMOSOME_SEGREGATION	45	3	0.07	0.0156	1	10000	P3H4;MLH3;RNF212
IOP	Adipose_Subcutaneous	eQTL	GO_BP	GANGLIOSIDE_BIOSYNTHETIC_PROCESS	13	4	0.31	0.0157	1	10000	B4GALT5;ST8SIA6;ST3GAL2;ST8SIA4
IOP	Brain_hypothalamus	sQTL	GO_BP	RIBOSOME_ASSEMBLY	45	3	0.07	0.0157	1	10000	RPLP0;RPF2;MTERF4
IOP	Adipose_Subcutaneous	eQTL	MGI	MP:0000162_lordosis	27	6	0.22	0.0158	1	10000	TP53;SH3PXD2B;FLNB;ACP2;HIP1;SMG9
IOP	Artery_tibial	eQTL	MGI	MP:0001879_abnormal_lymphatic_vessel_morphology	36	7	0.19	0.0158	1	10000	GJB2;NF1;SH3PXD2A;NTN4;KDR;ANGPT2;TIE1
IOP	Brain_substantia_nigra	sQTL	GO_BP	EPIBOLY	24	2	0.08	0.0158	1	10000	RHOC;CD151
IOP	Brain_Spinal_cord_cervical_c-1	eQTL	GO_BP	AMINO_ACID_ACTIVATION	47	4	0.09	0.0159	1	10000	DARS2;LARS2;QRSL1;NARS2
IOP	Adipose_Subcutaneous	eQTL	GO_BP	EMBRYONIC_ORGAN_MORPHOGENESIS	233	29	0.12	0.016	1	1000	FRS2;FOXF2;HOXD9;IHH;PKD2;BBS4;SLC39A1;OSR2;HOXB3;PRRX1;SPRY2;CHRNA10;EIF4A3;HYAL1;TRIOBP;FBN2;EFEMP1;HOXB2;HOXB9;HOXD3;MMP16;IFT140;DLL1;AHI1;PTK7;PHACTR4;FZD6;MICAL2;TTC39C
IOP	Adipose_Subcutaneous	eQTL	MGI	MP:0001303_abnormal_lens_morphology	129	18	0.14	0.016	1	1000	COL4A3;IGF2;SPARC;SLC20A2;LMX1B;MAP3K7;SMG9;NCOA6;DCTN5;COL4A1;LAMA1;CENPH;BMP2K;ME3;COG3;ANXA3;MIPOL1;GFPT2
IOP	Cells_cultured_fibroblasts	eQTL	GO_BP	NEGATIVE_CHEMOTAXIS	38	7	0.18	0.016	1	1000	SLIT3;ITGAV;PDGFA;SEMA7A;SEMA3F;SEMA6D;SEMA3E
IOP	Adipose_Subcutaneous	eQTL	MGI	MP:0004148_increased_compact_bone_thickness	29	6	0.21	0.0161	1	10000	GSK3B;IGF2;SH3BP2;FOSL1;PCOLCE;NOV
IOP	Adipose_Subcutaneous	eQTL	MGI	MP:0006221_optic_nerve_hypoplasia	13	4	0.31	0.0162	1	10000	TP53;COL4A1;PXDN;ATOH7
IOP	Adipose_Subcutaneous	eQTL	MGI	MP:0011320_abnormal_glomerular_capillary_morphology	28	6	0.21	0.0162	1	10000	COL4A3;LMX1B;FRAS1;CD151;ACTN4;TRAF3IP2
IOP	Brain_Spinal_cord_cervical_c-1	eQTL	GO_BP	SKELETAL_MUSCLE_ACETYLCHOLINE_GATED_CHANNEL_CLUSTERING	10	2	0.2	0.0164	1	10000	MESDC2;FNTA
IOP	Adipose_Subcutaneous	eQTL	MGI	MP:0014021_heterochrony	20	5	0.25	0.0165	1	10000	HM13;PRMT7;SMG9;CBX6;ACTN4
IOP	Brain_Spinal_cord_cervical_c-1	eQTL	GO_BP	NEGATIVE_REGULATION_OF_PATHWAY_RESTRICTED_SMAD_PROTEIN_PHOSPHORYLATION	11	2	0.18	0.0166	1	10000	PBLD;SNX25
IOP	Adipose_Subcutaneous	eQTL	GO_BP	COLLAGEN_ACTIVATED_SIGNALING_PATHWAY	13	4	0.31	0.0167	1	10000	COL4A1;ITGA11;COL4A3;OSCAR
IOP	Artery_tibial	eQTL	MGI	MP:0002752_abnormal_somatic_nervous_system_morphology	14	4	0.29	0.0167	1	10000	BDNF;DLL1;GFRA1;EGR2
IOP	Brain_hypothalamus	sQTL	MGI	MP:0010819_primary_atelectasis	16	2	0.12	0.0169	1	10000	DPH1;MADD
IOP	Brain_substantia_nigra	sQTL	GO_CC	DYNEIN_COMPLEX	31	2	0.06	0.0169	1	10000	DYNC1I2;DNALI1
IOP	Cells_cultured_fibroblasts	eQTL	GO_BP	RAS_PROTEIN_SIGNAL_TRANSDUCTION	302	38	0.13	0.017	1	1000	TP53;CRKL;NOTCH2;CBL;ARHGAP1;RB1;CDKN1A;DYNLT1;AKAP13;ADRA2A;ABL1;LAT;LYN;NF1;PLCE1;RASA2;RASAL3;MADD;CDC42;ARHGEF2;CDKN2A;ARHGEF18;F11R;RHOJ;SHTN1;SH3BP1;STARD13;F2RL2;PLD1;ARHGAP24;FARP2;ABCA1;RAB15;G3BP2;ARHGEF12;CYTH1;CCDC125;RIT1
IOP	Cells_cultured_fibroblasts	eQTL	GO_BP	RESPONSE_TO_WOUNDING	523	57	0.11	0.017	1	1000	ADM;CLDN4;ETS1;VASH1;HIF1A;NOTCH2;SOD1;ZFP36L1;VEGFA;CD9;CDKN1A;FOXC2;HHEX;SMAD3;CAV1;ADRA2A;FYN;LYN;NF1;PDGFA;PPIA;ZFP36L2;PRDX2;CDC42;CLASP2;SH2B1;TOR1A;CLDN3;GP1BA;F11R;SYT11;PLPP3;VTN;AJAP1;FZD6;CNTF;F2RL2;ENPP4;METAP1;SERPINA1;PLSCR1;DGKE;FIBP;CD151;INPP5F;CD109;PRKAR1B;PRKAR2A;ARHGAP24;CAPZA2;PABPC4;PTPRF;ARF4;PROZ;EHD2;DOCK9;RTN4RL1
IOP	Cells_cultured_fibroblasts	eQTL	GO_BP	ERBB_SIGNALING_PATHWAY	131	19	0.15	0.017	1	1000	CBL;NEURL1;PSEN1;ADRA2A;DUSP3;ABL1;PLCE1;BCAR3;CDC42;ADORA1;PTPN3;EFEMP1;KIF16B;HGS;PTPN12;ARF4;STAM2;MVB12B;SH3TC2
IOP	Artery_tibial	eQTL	MGI	MP:0011402_renal_cast	39	8	0.21	0.017	1	1000	COL4A3;PKD1;PDSS2;CD151;COL4A1;ACTN4;COL4A4;PCCA
IOP	Cells_cultured_fibroblasts	eQTL	REACTOME	COSTIMULATION_BY_THE_CD28_FAMILY	45	9	0.2	0.017	1	1000	FYN;CDC42;PIK3R3;PPP2R5E;YES1;LYN;AKT3;THEM4;TNFRSF14
IOP	Artery_tibial	eQTL	GO_BP	SCF_DEPENDENT_PROTEASOMAL_UBIQUITIN_DEPENDENT_PROTEIN_CATABOLIC_PROCESS	88	13	0.15	0.017	1	1000	PSME4;PSMA4;PSMB1;PSMB3;PSMC3;PSMD4;SKP1;STYX;FBXO2;FBXL5;FBXL18;FBXO38;FBXL2
IOP	Cells_cultured_fibroblasts	eQTL	GO_BP	MEMBRANE_INVAGINATION	59	10	0.17	0.017	1	1000	MFGE8;SPIRE2;CDC42;ITGB2;SYT11;SH3BP1;CLCN3;HGS;ARHGAP12;FNBP1L
IOP	Brain_hypothalamus	sQTL	GO_MF	THREONINE_TYPE_PEPTIDASE_ACTIVITY	14	2	0.14	0.017	1	10000	PSMA4;PSMB1
IOP	Brain_Spinal_cord_cervical_c-1	eQTL	GO_CC	INTRACILIARY_TRANSPORT_PARTICLE	26	3	0.12	0.017	1	10000	IFT27;IFT74;IFT122
IOP	Adipose_Subcutaneous	eQTL	GO_BP	AORTA_DEVELOPMENT	50	8	0.16	0.017	1	1000	PKD2;CNTRL;NGFR;LOX;ADAMTS6;SNX17;EFEMP2;DCTN5
IOP	Adipose_Subcutaneous	eQTL	GO_BP	POSITIVE_REGULATION_OF_CILIUM_ASSEMBLY	24	5	0.21	0.017	1	1000	MNS1;BBS4;CEP120;SAXO1;ATMIN
IOP	Artery_tibial	eQTL	MGI	MP:0000277_abnormal_heart_shape	21	5	0.24	0.0171	1	10000	SH3PXD2B;NF1;NOTCH1;GAA;TXNRD2
IOP	Brain_hypothalamus	sQTL	GO_BP	MATURATION_OF_LSU_RRNA_FROM_TRICISTRONIC_RRNA_TRANSCRIPT_SSU_RRNA_5_8S_RRNA_LSU_RRNA	14	2	0.14	0.0172	1	10000	RPF2;RPL7L1
IOP	Artery_tibial	eQTL	REACTOME	PLATELET_ADHESION_TO_EXPOSED_COLLAGEN	14	4	0.29	0.0176	1	10000	FYN;GP1BA;ITGA1;LYN
IOP	Brain_hypothalamus	sQTL	MGI	MP:0000762_abnormal_tongue_morphology	20	2	0.1	0.0177	1	10000	LMNA;DPH1
IOP	Adipose_Subcutaneous	eQTL	MGI	MP:0013877_abnormal_ductus_venosus_valve_morphology	27	6	0.22	0.0178	1	10000	HM13;PRMT7;FUT8;SMG9;ACTN4;CAPZA2
IOP	Skin_Sun_Exposed_Lower_leg	eQTL	KEGG	PROXIMAL_TUBULE_BICARBONATE_RECLAMATION	21	5	0.24	0.0178	1	10000	GLS;GLUD1;SLC25A10;AQP1;SLC9A3
IOP	Cells_cultured_fibroblasts	eQTL	GO_BP	REGULATION_OF_CHOLESTEROL_EFFLUX	28	6	0.21	0.0178	1	10000	CAV1;ABCA1;CETP;EEPD1;ABCA8;ZDHHC8
IOP	Skin_Sun_Exposed_Lower_leg	eQTL	GO_BP	REGULATION_OF_RUFFLE_ASSEMBLY	28	6	0.21	0.0179	1	10000	RDX;WDPCP;PFN2;DEF8;PLEKHM1;CARMIL2
IOP	Cells_cultured_fibroblasts	eQTL	GO_CC	CELL_CELL_JUNCTION	417	48	0.12	0.018	1	1000	SH3BP1;PPP1R9B;ADAM15;KIAA1462;EPB41L5;ARHGEF2;WDR1;LAMA1;LYN;MAP2K2;PERP;TNK2;MAGI2;CDC42;PDZD2;KCNJ2;ATP2A2;PLPP3;FGFRL1;CYTH1;PLEKHA7;RPGRIP1L;PKN2;SYMPK;CDH11;FRS2;CNN2;CLDN4;CLDN3;CLDN23;JAG1;ADGRL3;CADM1;NECTIN3;FHOD1;ARVCF;F11R;PCDH9;LSR;LIN7C;AJAP1;JAM2;VEGFA;TMEM204;BAIAP2L2;ARHGAP24;CGNL1;YBX3
IOP	Skin_Sun_Exposed_Lower_leg	eQTL	GO_BP	SMALL_GTPASE_MEDIATED_SIGNAL_TRANSDUCTION	482	51	0.11	0.018	1	1000	TP53;DNM2;NUP62;ARHGDIB;CBL;KALRN;ARHGAP1;DNMT1;APOE;ITPKB;NF1;PLCE1;SHC3;RAF1;RASAL3;MADD;RASSF1;CCDC88C;CDKN2A;RDX;RHOBTB2;ARHGAP35;RHOF;CDC42SE1;RHOJ;RTN4R;RIN2;SH3BP1;PLEKHG5;STARD13;SOS2;G3BP1;RALB;MAPKAP1;FARP2;ARHGAP42;ARHGEF11;G3BP2;ABR;ARHGAP40;IQSEC3;ARFGEF3;CYTH1;RGS19;CCDC125;GMIP;RAPGEF6;RIT1;PSD2;GARNL3;RALGPS1
IOP	Adipose_Subcutaneous	eQTL	GO_BP	EMBRYONIC_ORGAN_DEVELOPMENT	356	40	0.11	0.018	1	1000	TP53;SPINT2;FRS2;VASH1;FOXF2;FBXW8;HOXD9;IGF2;IHH;PKD1;PKD2;BBS4;BMP5;ST14;GGNBP2;SLC39A1;THOC5;OSR2;HOXB3;PRRX1;SPRY2;CHRNA10;EIF4A3;HYAL1;TRIOBP;FBN2;EFEMP1;HOXB2;HOXB9;HOXD3;MMP16;IFT140;DLL1;AHI1;PTK7;PHACTR4;FZD6;IFT122;MICAL2;TTC39C
IOP	Cells_cultured_fibroblasts	eQTL	GO_CC	CELL_SUBSTRATE_JUNCTION	409	45	0.11	0.018	1	1000	PPP1CB;CLASP2;EZR;BSG;CAV1;CORO1C;ITGAV;EPB41L5;PIP5K1A;ARHGEF2;PTPN12;LPXN;CD151;ARPC3;RPL13A;RPS11;MAP2K2;CDC42;RPLP0;HSP90B1;FES;GAK;RND3;YES1;CBL;PRKAR2A;TRIOBP;RPL10A;CNN2;ARHGAP24;ITGB2;ITGB5;CD9;ADGRE5;FHL3;C19orf35;LPP;AFAP1;ACTN4;ENAH;TES;PPIA;TSPAN4;BCAR3;MRC2
IOP	Artery_tibial	eQTL	KEGG	FOCAL_ADHESION	192	23	0.12	0.018	1	1000	SOS2;MET;ACTG1;FYN;CDC42;ACTN4;IGF1R;MAPK8;GSK3B;BIRC3;ITGAV;ITGA1;ITGB8;ITGA9;PXN;KDR;COL4A1;LAMC1;COL4A4;PPP1CB;RASGRF1;CAV2;CAV1
IOP	Adipose_Subcutaneous	eQTL	MGI	MP:0002705_dilated_renal_tubules	85	13	0.15	0.018	1	1000	PKD1;HELLS;LMX1B;PDSS2;CD151;SLC2A9;PKD2;ACTN4;AHI1;DCN;COL4A4;LIN7C;PCSK2
IOP	Adipose_Subcutaneous	eQTL	REACTOME	TCF_DEPENDENT_SIGNALING_IN_RESPONSE_TO_WNT	189	23	0.12	0.018	1	1000	CAV1;HIST1H2BJ;H2AFX;HIST1H2BK;HIST1H4I;PSMB1;PSMA4;PSMC3;PSMB3;EP300;GSK3B;SMURF2;RNF43;CTBP1;FZD6;KREMEN1;CBY1;WNT3;SOX6;USP34;KLHL12;WIF1;RSPO1
IOP	Brain_hypothalamus	sQTL	GO_BP	ENDOPLASMIC_RETICULUM_UNFOLDED_PROTEIN_RESPONSE	103	5	0.05	0.018	1	1000	SHC1;LMNA;NFE2L2;SEC31A;CXXC1
IOP	Brain_hypothalamus	sQTL	GO_BP	ANTIGEN_PROCESSING_AND_PRESENTATION_OF_PEPTIDE_ANTIGEN_VIA_MHC_CLASS_I	68	4	0.06	0.018	1	1000	PSMD13;PSMA4;PSMB1;SEC31A
IOP	Skin_Sun_Exposed_Lower_leg	eQTL	GO_BP	REGULATION_OF_CELLULAR_RESPIRATION	20	5	0.25	0.018	1	1000	GLTSCR2;BNIP3;PNPT1;IDE;NOA1
IOP	Artery_tibial	eQTL	MGI	MP:0013241_embryo_tissue_necrosis	37	7	0.19	0.018	1	1000	MAP3K7;RDH10;TAL1;KDR;F2;CSK;NOA1
IOP	Artery_tibial	eQTL	MGI	MP:0003893_increased_hepatocyte_proliferation	23	5	0.22	0.018	1	1000	IGF1R;PKD1;IGF2;MAP3K7;TRIM24
IOP	Cells_cultured_fibroblasts	eQTL	GO_MF	BASIC_AMINO_ACID_TRANSMEMBRANE_TRANSPORTER_ACTIVITY	14	4	0.29	0.0181	1	10000	SLC38A7;SLC15A4;SLC47A1;SLC7A6
IOP	Adipose_Subcutaneous	eQTL	MGI	MP:0010490_abnormal_inferior_vena_cava_valve_morphology	13	4	0.31	0.0183	1	10000	HM13;PRMT7;SMG9;ATG16L1
IOP	Brain_substantia_nigra	sQTL	MGI	MP:0000414_alopecia	77	3	0.04	0.0183	1	10000	ITGB2;EFEMP2;ZSCAN21
IOP	Brain_Spinal_cord_cervical_c-1	eQTL	GO_BP	PRIMARY_ALCOHOL_CATABOLIC_PROCESS	12	2	0.17	0.0183	1	10000	ALDH3B1;SULT1A2
IOP	Brain_hypothalamus	sQTL	GO_BP	REGULATION_OF_ADENYLATE_CYCLASE_ACTIVITY	18	2	0.11	0.0186	1	10000	CRHR1;PALM
IOP	Adipose_Subcutaneous	eQTL	GO_MF	TRANSFERASE_ACTIVITY_TRANSFERRING_NITROGENOUS_GROUPS	21	5	0.24	0.0188	1	10000	GOT2;KYAT3;OAT;BCAT1;GFPT2
IOP	Artery_tibial	eQTL	GO_CC	COPII_VESICLE_COAT	15	4	0.27	0.0189	1	10000	PEF1;KLHL12;SEC31B;SEC24D
IOP	Brain_Spinal_cord_cervical_c-1	eQTL	MGI	MP:0000085_large_anterior_fontanelle	11	2	0.18	0.0189	1	10000	BMPR1A;SH3PXD2B
IOP	Brain_substantia_nigra	sQTL	REACTOME	ORGANELLE_BIOGENESIS_AND_MAINTENANCE	233	6	0.03	0.019	1	1000	DYNC1I2;IFT43;TTC21B;AHI1;IFT122;SEPT2
IOP	Skin_Sun_Exposed_Lower_leg	eQTL	MGI	MP:0010067_increased_red_blood_cell_distribution_width	42	8	0.19	0.019	1	1000	ARPC1B;IREB2;ZFPM1;TAL1;PIEZO1;PRKAG1;SLC25A30;NINJ2
IOP	Artery_tibial	eQTL	MGI	MP:0011348_abnormal_renal_glomerulus_basement_membrane_morphology	27	6	0.22	0.019	1	1000	COL4A3;PDSS2;CD151;COL4A1;ACTN4;COL4A4
IOP	Artery_tibial	eQTL	GO_BP	REGULATION_OF_STEM_CELL_DIFFERENTIATION	102	14	0.14	0.019	1	1000	PSME4;NOTCH1;N4BP2L2;REST;TAL1;PSMA4;PSMB1;PSMB3;PSMC3;PSMD4;ZFP36L2;RBM24;LTBP3;PWP1
IOP	Cells_cultured_fibroblasts	eQTL	GO_CC	RUFFLE_MEMBRANE	87	13	0.15	0.019	1	1000	PPP1R9B;CLASP2;EZR;THEM4;CLCN3;CORO1C;ITGAV;ARF4;KIAA1462;EPB41L5;PLEKHA1;PIP5K1A;ARHGEF2
IOP	Skin_Sun_Exposed_Lower_leg	eQTL	GO_BP	RUFFLE_ORGANIZATION	53	9	0.17	0.019	1	1000	CSPG4;RDX;TPM1;WDPCP;SH3BP1;PFN2;DEF8;PLEKHM1;CARMIL2
IOP	Skin_Sun_Exposed_Lower_leg	eQTL	REACTOME	STABILIZATION_OF_P53	53	9	0.17	0.019	1	1000	TP53;CDKN2A;PSMB1;PSMA4;PSMC6;PSMC3;PSMD13;PSMB10;MDM4
IOP	Skin_Sun_Exposed_Lower_leg	eQTL	MGI	MP:0008474_absent_spleen_germinal_center	20	5	0.25	0.019	1	1000	NF1;CD40;PIK3CD;EZH1;POU2AF1
IOP	Skin_Sun_Exposed_Lower_leg	eQTL	GO_BP	CELLULAR_AMINO_ACID_CATABOLIC_PROCESS	93	13	0.14	0.019	1	1000	GOT2;IDO1;CDO1;MAT1A;CBS;GAD1;GLS;GLUD1;FAH;GCAT;OAT;CARNS1;SLC25A21
IOP	Artery_tibial	eQTL	GO_BP	POSITIVE_REGULATION_OF_CELL_SUBSTRATE_JUNCTION_ORGANIZATION	29	6	0.21	0.019	1	1000	COL16A1;FERMT2;KDR;PTPRJ;EPB41L5;S100A10
IOP	Artery_tibial	eQTL	MGI	MP:0001201_translucent_skin	14	4	0.29	0.019	1	10000	FGF10;IGF1R;RXRA;ANGPT2
IOP	Artery_tibial	eQTL	GO_MF	NUCLEOTIDE_TRANSMEMBRANE_TRANSPORTER_ACTIVITY	22	5	0.23	0.019	1	1000	ABCC5;SLC25A41;SLC25A42;SLC25A23;SLC25A32
IOP	Artery_tibial	eQTL	GO_CC	LAMELLIPODIUM_MEMBRANE	22	5	0.23	0.019	1	1000	CSPG4;ITGAV;PLXND1;FERMT2;DOCK8
IOP	Brain_Spinal_cord_cervical_c-1	eQTL	GO_BP	SULFUR_AMINO_ACID_CATABOLIC_PROCESS	11	2	0.18	0.019	1	10000	CDO1;CBS
IOP	Brain_hypothalamus	sQTL	MGI	MP:0011427_mesangial_cell_hyperplasia	19	2	0.11	0.0191	1	10000	NFE2L2;CD151
IOP	Skin_Sun_Exposed_Lower_leg	eQTL	GO_BP	HAIR_CELL_DIFFERENTIATION	36	7	0.19	0.0192	1	10000	HES1;CTNNB1;TRIOBP;WHRN;WDPCP;SLITRK6;DLL1
IOP	Brain_Spinal_cord_cervical_c-1	eQTL	GO_BP	DORSAL_AORTA_DEVELOPMENT	10	2	0.2	0.0192	1	10000	HEY2;BMPR1A
IOP	Brain_hypothalamus	sQTL	MGI	MP:0003103_liver_degeneration	18	2	0.11	0.0192	1	10000	ERCC1;DPH1
IOP	Brain_substantia_nigra	sQTL	MGI	MP:0005169_abnormal_male_meiosis	32	2	0.06	0.0194	1	10000	MLH3;RNF212
IOP	Brain_substantia_nigra	sQTL	GO_BP	OLIGOSACCHARIDE_METABOLIC_PROCESS	31	2	0.06	0.0196	1	10000	MANBA;MAN2C1
IOP	Brain_Spinal_cord_cervical_c-1	eQTL	GO_BP	ANGIOTENSIN_ACTIVATED_SIGNALING_PATHWAY	10	2	0.2	0.0197	1	10000	AHCYL1;AGTRAP
IOP	Brain_Spinal_cord_cervical_c-1	eQTL	MGI	MP:0001850_increased_susceptibility_to_otitis_media	27	3	0.11	0.0198	1	10000	CHD7;SH3PXD2B;ULK4
IOP	Brain_hypothalamus	sQTL	GO_BP	GLOBAL_GENOME_NUCLEOTIDE_EXCISION_REPAIR	18	2	0.11	0.0198	1	10000	ERCC1;XPC
IOP	Brain_hypothalamus	sQTL	GO_BP	REGULATION_OF_RUFFLE_ASSEMBLY	20	2	0.1	0.0198	1	10000	DEF8;PLEKHM1
IOP	Cells_cultured_fibroblasts	eQTL	GO_BP	PULMONARY_VALVE_DEVELOPMENT	20	5	0.25	0.0199	1	10000	HEY2;NOTCH2;HEYL;SMAD6;JAG1
IOP	Brain_Spinal_cord_cervical_c-1	eQTL	GO_MF	MHC_CLASS_II_PROTEIN_COMPLEX_BINDING	11	2	0.18	0.0199	1	10000	ATP1B1;ANXA11
IOP	Cells_cultured_fibroblasts	eQTL	GO_BP	PEPTIDYL_TYROSINE_MODIFICATION	298	36	0.12	0.02	1	1000	TP53;VEGFA;GGNBP2;CBL;NEURL1;ERCC6;PIBF1;TTN;PSEN1;CAV1;IL31RA;CSF1R;ADRA2A;ABL1;FYN;IGF1R;LYN;MIF;PDGFA;MAP2K2;ADORA1;FES;ARHGEF2;ITGB2;LRP4;RELN;EFEMP1;IL6ST;VTN;CNTF;TNFRSF14;INPP5F;TNK2;THBS4;BAZ1B;CLK4
IOP	Cells_cultured_fibroblasts	eQTL	GO_BP	REGULATION_OF_ERBB_SIGNALING_PATHWAY	87	14	0.16	0.02	1	1000	CBL;NEURL1;PSEN1;ADRA2A;DUSP3;BCAR3;CDC42;ADORA1;PTPN3;HGS;PTPN12;STAM2;MVB12B;SH3TC2
IOP	Brain_Spinal_cord_cervical_c-1	eQTL	GO_BP	MITOCHONDRIAL_GENE_EXPRESSION	164	9	0.05	0.02	1	1000	MRPL20;TRMT61B;DARS2;LARS2;QRSL1;MRPL18;MRPL58;MRPS35;GFM1
IOP	Skin_Sun_Exposed_Lower_leg	eQTL	MGI	MP:0002792_abnormal_retinal_vasculature_morphology	96	14	0.15	0.02	1	1000	TP53;CTNNB1;ITGB2;DHX40;SMOC1;BBS4;CBS;RHOJ;SERPINF1;MAPT;RP1;ATOH7;LPCAT1;PPFIA2
IOP	Adipose_Subcutaneous	eQTL	MGI	MP:0001314_corneal_opacity	70	11	0.16	0.02	1	1000	SH3PXD2B;ELK4;ASPA;ACSL5;LMX1B;SMURF2;COL4A1;PXDN;DCN;GRIP1;MINDY1
IOP	Brain_Spinal_cord_cervical_c-1	eQTL	GO_MF	MHC_PROTEIN_BINDING	24	3	0.12	0.02	1	1000	MARCH8;PILRB;PILRA
IOP	Cells_cultured_fibroblasts	eQTL	GO_BP	CELL_ADHESION_MEDIATED_BY_INTEGRIN	61	10	0.16	0.02	1	1000	COL16A1;CRKL;FOXC2;ITGAV;LYN;ITGB2;LPXN;PLPP3;ITGB5;VTN
IOP	Cells_cultured_fibroblasts	eQTL	GO_BP	BRAIN_MORPHOGENESIS	28	6	0.21	0.02	1	1000	AKT3;BBS4;PSEN1;NF1;SHANK3;FZD6
IOP	Adipose_Subcutaneous	eQTL	MGI	MP:0001330_abnormal_optic_nerve_morphology	38	7	0.18	0.02	1	1000	TP53;NF1;LMX1B;PXDN;MCOLN1;FYN;ATOH7
IOP	Brain_Spinal_cord_cervical_c-1	eQTL	GO_BP	AORTA_MORPHOGENESIS	29	3	0.1	0.02	1	1000	HEY2;CHD7;BMPR1A
IOP	Brain_hypothalamus	sQTL	MGI	MP:0011320_abnormal_glomerular_capillary_morphology	19	2	0.11	0.0203	1	10000	NFE2L2;CD151
IOP	Adipose_Subcutaneous	eQTL	MGI	MP:0003492_abnormal_involuntary_movement	21	5	0.24	0.0204	1	10000	CAV1;ACHE;GAD1;ITGAV;TOR1A
IOP	Brain_Spinal_cord_cervical_c-1	eQTL	GO_BP	CYSTEINE_METABOLIC_PROCESS	11	2	0.18	0.0204	1	10000	CDO1;CBS
IOP	Brain_Spinal_cord_cervical_c-1	eQTL	REACTOME	SULFUR_AMINO_ACID_METABOLISM	27	3	0.11	0.0205	1	10000	TSTD1;CDO1;CBS
IOP	Brain_substantia_nigra	sQTL	MGI	MP:0001958_emphysema	27	2	0.07	0.0205	1	10000	EFEMP2;CRHR1
IOP	Brain_hypothalamus	sQTL	MGI	MP:0011440_increased_kidney_cell_proliferation	19	2	0.11	0.0207	1	10000	NFE2L2;TTC21B
IOP	Cells_cultured_fibroblasts	eQTL	GO_BP	REGULATION_OF_PROTEIN_SERINE_THREONINE_KINASE_ACTIVITY	430	48	0.11	0.021	1	1000	FRS2;CRKL;SOD1;STK3;VEGFA;CDC25A;ERCC6;RB1;PSRC1;CDKN1A;MAP3K20;ZNF675;HHEX;PSEN1;CAV1;RGS14;MAP3K2;AKAP13;CSF1R;ADRA2A;PAQR3;DUSP3;ABL1;MDFIC;HTR2B;IGF1R;LYN;MAP3K11;NF1;PLCE1;PDGFA;PPIA;MAP2K2;AIDA;MAP3K7;PRDX2;C5AR1;MADD;KAT2B;CDKN2A;TRIB2;IPO7;FAM212A;MST1;PRKAR1B;PRKAR2A;HGS;TELO2
IOP	Cells_cultured_fibroblasts	eQTL	GO_BP	REGULATION_OF_SMALL_GTPASE_MEDIATED_SIGNAL_TRANSDUCTION	283	34	0.12	0.021	1	1000	CRKL;INPP5B;NOTCH2;CBL;ARHGAP1;DYNLT1;AKAP13;ABL1;LYN;PLCE1;RASA2;RASAL3;MADD;CDC42;ARHGEF2;ARHGEF18;F11R;RELN;RHOJ;SH3BP1;STARD13;F2RL2;ARHGAP24;ARHGAP12;ABCA1;RHOT2;ARHGEF12;ARHGAP10;CGNL1;CYTH1;CCDC125;DEPDC1B;ARHGAP20;GARNL3
IOP	Adipose_Subcutaneous	eQTL	GO_MF	DNA_BINDING_TRANSCRIPTION_REPRESSOR_ACTIVITY	275	32	0.12	0.021	1	1000	CTCF;SOX30;E4F1;ETS2;TFEC;ZBTB1;FOXO3;HIVEP1;HOXD9;ZFHX3;MLXIPL;PRRX1;BATF3;SOX6;MZF1;ZBTB25;ZNF85;ZNF175;ZNF202;MAFK;FOXP2;NFE2L3;OSR2;ZNF891;ZNF440;ZFP90;ZNF404;NFX1;ZNF10;ZNF19;ZNF559;YBX3
IOP	Cells_cultured_fibroblasts	eQTL	GO_BP	REGULATION_OF_MAP_KINASE_ACTIVITY	263	32	0.12	0.021	1	1000	FRS2;CRKL;SOD1;VEGFA;ERCC6;MAP3K20;ZNF675;PSEN1;CAV1;RGS14;MAP3K2;AKAP13;ADRA2A;PAQR3;DUSP3;MDFIC;HTR2B;IGF1R;LYN;MAP3K11;NF1;PLCE1;PDGFA;PPIA;MAP2K2;AIDA;MAP3K7;PRDX2;C5AR1;MADD;TRIB2;HGS
IOP	Brain_hypothalamus	sQTL	GO_BP	ANTIGEN_PROCESSING_AND_PRESENTATION_OF_PEPTIDE_ANTIGEN	130	6	0.05	0.021	1	1000	PSMD13;PSMA4;PSMB1;DYNC1I2;AP1B1;SEC31A
IOP	Skin_Sun_Exposed_Lower_leg	eQTL	GO_BP	ANTIGEN_PROCESSING_AND_PRESENTATION_OF_PEPTIDE_ANTIGEN	162	21	0.13	0.021	1	1000	ACTR1A;DNM2;LNPEP;PSMD13;CAPZA3;PSMA4;PSMB1;PSMB10;PSMC3;PSMC6;KIF3B;AP1B1;AP2A2;ACTR10;AZGP1;DCTN5;ABCB9;IDE;DYNLL2;KLC1;CAPZA2
IOP	Skin_Sun_Exposed_Lower_leg	eQTL	GO_BP	ARTERY_DEVELOPMENT	84	13	0.15	0.021	1	1000	HES1;ZMIZ1;STRA6;SUFU;NDST1;APOE;LRP1;NF1;LOX;SLC2A10;GJA5;SNX17;DCTN5
IOP	Brain_hypothalamus	sQTL	GO_BP	FC_RECEPTOR_SIGNALING_PATHWAY	140	6	0.04	0.021	1	1000	PSMD13;PSMA4;PSMB1;RAP1A;SHC1;PLD2
IOP	Cells_cultured_fibroblasts	eQTL	GO_BP	ACTIVATION_OF_MAPKK_ACTIVITY	48	9	0.19	0.021	1	1000	FRS2;CRKL;ERCC6;MAP3K20;PSEN1;MAP3K2;MAP3K11;MAP3K7;ADORA1
IOP	Brain_hypothalamus	sQTL	GO_BP	RESPONSE_TO_UV	104	5	0.05	0.021	1	1000	ERCC1;EIF2AK4;XPC;SDF4;TP53I13
IOP	Brain_hypothalamus	sQTL	GO_BP	CELLULAR_MODIFIED_AMINO_ACID_BIOSYNTHETIC_PROCESS	39	3	0.08	0.021	1	1000	NFE2L2;MTHFS;ACADM
IOP	Cells_cultured_fibroblasts	eQTL	GO_BP	NEGATIVE_REGULATION_OF_CELL_MATRIX_ADHESION	35	7	0.2	0.021	1	1000	ADAM15;CLASP2;CDKN2A;CORO1C;SEMA3E;JAG1;AJAP1
IOP	Adipose_Subcutaneous	eQTL	MGI	MP:0002108_abnormal_muscle_morphology	46	8	0.17	0.021	1	1000	NGFR;NF1;DLL1;P3H4;HIP1;EP300;SYNM;SUN1
IOP	Adipose_Subcutaneous	eQTL	GO_BP	ESTABLISHMENT_OF_EPITHELIAL_CELL_POLARITY	29	6	0.21	0.021	1	1000	CDC42;LAMA1;PTK7;SH3BP1;FRMD4A;CYTH1
IOP	Cells_cultured_fibroblasts	eQTL	GO_BP	SERINE_FAMILY_AMINO_ACID_METABOLIC_PROCESS	36	7	0.19	0.021	1	1000	CDO1;GCLM;CBS;SERINC5;GCAT;GLDC;THNSL2
IOP	Artery_tibial	eQTL	MGI	MP:0004787_abnormal_dorsal_aorta_morphology	57	9	0.16	0.021	1	1000	NOTCH1;MAP3K7;RDH10;STK11;PTPRJ;KDR;FOXO1;PXN;MED24
IOP	Cells_cultured_fibroblasts	eQTL	GO_MF	PHOSPHOTYROSINE_RESIDUE_BINDING	37	7	0.19	0.021	1	1000	ABL1;CRKL;PTPN3;YES1;BCAR3;PIK3R3;CBL
IOP	Artery_tibial	eQTL	GO_MF	G_PROTEIN_BETA_SUBUNIT_BINDING	15	4	0.27	0.021	1	10000	F2RL1;GNG11;GNGT2;GNG12
IOP	Adipose_Subcutaneous	eQTL	MGI	MP:0009820_abnormal_liver_vasculature_morphology	15	4	0.27	0.021	1	1000	SLC20A2;HM13;PRMT7;CBX6
IOP	Skin_Sun_Exposed_Lower_leg	eQTL	MGI	MP:0002016_ovary_cysts	33	6	0.18	0.021	1	1000	TP53;HOXA5;BRIP1;FANCA;ZC3HC1;GADD45G
IOP	Brain_hypothalamus	sQTL	GO_BP	REGULATION_OF_SUPEROXIDE_METABOLIC_PROCESS	20	2	0.1	0.0211	1	10000	NFE2L2;ITGB2
IOP	Brain_hypothalamus	sQTL	GO_MF	O_METHYLTRANSFERASE_ACTIVITY	18	2	0.11	0.0212	1	10000	COMT;MRM2
IOP	Cells_cultured_fibroblasts	eQTL	GO_BP	NEGATIVE_REGULATION_OF_PEPTIDYL_SERINE_PHOSPHORYLATION	27	6	0.22	0.0213	1	10000	GGNBP2;MLXIPL;CAV1;PAQR3;INPP5F;PWP1
IOP	Brain_Spinal_cord_cervical_c-1	eQTL	MGI	MP:0000557_absent_hindlimb	10	2	0.2	0.0213	1	10000	BMPR1A;WNT3
IOP	Cells_cultured_fibroblasts	eQTL	GO_CC	ACROSOMAL_MEMBRANE	14	4	0.29	0.0213	1	10000	ATP8B3;TEKT3;BSG;CAV1
IOP	Brain_Spinal_cord_cervical_c-1	eQTL	MGI	MP:0005192_increased_motor_neuron_number	12	2	0.17	0.0213	1	10000	IFT122;UNC5A
IOP	Brain_substantia_nigra	sQTL	GO_BP	REGULATION_OF_BONE_REMODELING	31	2	0.06	0.0214	1	10000	TMEM119;DEF8
IOP	Skin_Sun_Exposed_Lower_leg	eQTL	MGI	MP:0006221_optic_nerve_hypoplasia	15	4	0.27	0.0216	1	10000	TP53;SMOC1;PXDN;ATOH7
IOP	Brain_Spinal_cord_cervical_c-1	eQTL	MGI	MP:0001300_ocular_hypertelorism	28	3	0.11	0.0217	1	10000	BMPR1A;CHD7;SH3PXD2B
IOP	Skin_Sun_Exposed_Lower_leg	eQTL	MGI	MP:0004789_increased_bile_salt_level	15	4	0.27	0.0218	1	10000	FOSL1;GCGR;NR5A2;FABP6
IOP	Artery_tibial	eQTL	GO_BP	GLYCOPROTEIN_CATABOLIC_PROCESS	23	5	0.22	0.0218	1	10000	FBXO2;NEU4;MANBA;EDEM2;EDEM1
IOP	Brain_Spinal_cord_cervical_c-1	eQTL	REACTOME	TYPE_I_HEMIDESMOSOME_ASSEMBLY	11	2	0.18	0.0219	1	10000	PLEC;CD151
IOP	Brain_substantia_nigra	sQTL	MGI	MP:0005325_abnormal_renal_glomerulus_morphology	86	3	0.03	0.0219	1	10000	CD151;COMT;MAN2C1
IOP	Brain_Spinal_cord_cervical_c-1	eQTL	GO_CC	MITOCHONDRIAL_MATRIX	457	20	0.04	0.022	1	1000	MRPL18;MRPL58;MRPL20;MRPS35;DLD;THEM4;MRM2;PPIF;MTHFS;ME3;DTYMK;FDX1;LARS2;NUDT2;IVD;TRMT61B;DARS2;MCCC1;NARS2;GFM1
IOP	Brain_Spinal_cord_cervical_c-1	eQTL	GO_MF	CATALYTIC_ACTIVITY_ACTING_ON_RNA	355	16	0.05	0.022	1	1000	DARS2;LARS2;DDX17;SND1;MRPL58;ALKBH5;MEPCE;ANGEL2;CNOT6L;RRNAD1;MRM2;TRMT61B;METTL2B;POLR1D;QRSL1;NARS2
IOP	Cells_cultured_fibroblasts	eQTL	GO_BP	EXTERNAL_ENCAPSULATING_STRUCTURE_ORGANIZATION	344	40	0.12	0.022	1	1000	COL16A1;ETS1;FOXF2;HTRA1;JAM2;BSG;ADAM15;ERCC2;RB1;FOXC2;SMAD3;CAV1;ABL1;ITGAV;NF1;PDGFA;CLASP2;LAMA1;ITGB2;F11R;COL5A2;ADAMTS7;FBN2;SH3PXD2B;MMP16;TMEM38B;COL27A1;SMOC1;COL4A4;MFAP2;SH3PXD2A;ITGB5;VTN;HRNR;CRISPLD2;EFEMP2;MMP24;CTRB1;PXDN;CCDC80
IOP	Cells_cultured_fibroblasts	eQTL	GO_BP	REGULATION_OF_NEUROGENESIS	282	33	0.12	0.022	1	1000	TP53;HEY2;HIF1A;VEGFA;NEURL1;CUL7;HEYL;NFATC4;NKX6-1;PSEN1;REST;HES7;DYNLT1;STK25;RGS14;LYN;NF1;SEMA7A;SHANK3;LRP4;OMG;RELN;DIP2B;SHTN1;SEMA3F;SEMA6D;SEMA3E;IL6ST;TENM4;TMEM98;DCT;PITX3;RNF10
IOP	Adipose_Subcutaneous	eQTL	GO_BP	EMBRYONIC_SKELETAL_SYSTEM_DEVELOPMENT	106	15	0.14	0.022	1	1000	HOXD9;IHH;SLC39A1;OSR2;HOXB3;PRRX1;EIF4A3;HYAL1;HOXB2;HOXB9;HOXD1;HOXD3;MMP16;SLC2A10;IFT140
IOP	Cells_cultured_fibroblasts	eQTL	GO_BP	VASCULAR_ENDOTHELIAL_GROWTH_FACTOR_RECEPTOR_SIGNALING_PATHWAY	84	13	0.15	0.022	1	1000	HIF1A;VEGFA;FOXC2;HHEX;FYN;ITGAV;CDC42;VTN;PGF;HGS;TMEM204;SH2D2A;NCF2
IOP	Cells_cultured_fibroblasts	eQTL	GO_BP	ACTIN_FILAMENT_BUNDLE_ORGANIZATION	144	19	0.13	0.022	1	1000	SPIRE2;SMAD3;EZR;ABL1;SHANK3;CDC42;CLASP2;ARHGEF18;F11R;SHTN1;S100A10;ITGB5;FSCN2;CALD1;HSP90B1;MYO1B;BAIAP2L2;FHOD1;CGNL1
IOP	Brain_substantia_nigra	sQTL	GO_BP	CELLULAR_BIOGENIC_AMINE_METABOLIC_PROCESS	60	3	0.05	0.022	1	1000	ITGB2;COMT;SULT1A2
IOP	Skin_Sun_Exposed_Lower_leg	eQTL	MGI	MP:0003888_liver_hemorrhage	35	7	0.2	0.022	1	1000	NF1;FES;PILRA;GYS1;TAB2;FBXL5;RP11-161M6.2
IOP	Skin_Sun_Exposed_Lower_leg	eQTL	MGI	MP:0001697_abnormal_embryo_size	111	15	0.14	0.022	1	1000	LAMA5;SUFU;LRP1;GGNBP2;MTF1;PIBF1;PTPMT1;WNT3;ARIH2;SUPT4H1;MED16;CRISPLD2;MAPKAP1;KIAA0753;NME6
IOP	Adipose_Subcutaneous	eQTL	MGI	MP:0002100_abnormal_tooth_morphology	62	10	0.16	0.022	1	1000	NGFR;SH3PXD2B;SLC39A13;SPARC;PDSS2;MAP3K11;SLC25A21;ITGA11;ADAM23;GFPT2
IOP	Cells_cultured_fibroblasts	eQTL	REACTOME	MOLECULES_ASSOCIATED_WITH_ELASTIC_FIBRES	35	7	0.2	0.022	1	1000	ITGAV;ITGB5;FBN2;VTN;EFEMP1;MFAP2;EFEMP2
IOP	Adipose_Subcutaneous	eQTL	GO_BP	EMBRYONIC_EYE_MORPHOGENESIS	29	6	0.21	0.022	1	1000	FRS2;FOXF2;IHH;FBN2;EFEMP1;PHACTR4
IOP	Adipose_Subcutaneous	eQTL	MGI	MP:0005161_hematuria	14	4	0.29	0.022	1	1000	COL4A3;PKD1;COL4A1;COL4A4
IOP	Brain_hypothalamus	sQTL	MGI	MP:0009642_abnormal_blood_homeostasis	80	4	0.05	0.022	1	1000	LMNA;SLC2A8;COMT;ACADM
IOP	Artery_tibial	eQTL	MGI	MP:0013971_blood_in_lymph_vessels	39	7	0.18	0.022	1	1000	SH3PXD2A;PRMT7;SMG9;ACTN4;ATG16L1;CORO1C;CAPZA2
IOP	Adipose_Subcutaneous	eQTL	GO_BP	REGULATION_OF_PLATELET_DERIVED_GROWTH_FACTOR_RECEPTOR_SIGNALING_PATHWAY	22	5	0.23	0.022	1	1000	CBL;PTPRJ;LOX;PTPN12;HIP1
IOP	Skin_Sun_Exposed_Lower_leg	eQTL	GO_BP	INNER_EAR_AUDITORY_RECEPTOR_CELL_DIFFERENTIATION	30	6	0.2	0.022	1	1000	HES1;TRIOBP;WHRN;WDPCP;SLITRK6;DLL1
IOP	Skin_Sun_Exposed_Lower_leg	eQTL	GO_BP	POSITIVE_REGULATION_OF_LEUKOCYTE_APOPTOTIC_PROCESS	22	5	0.23	0.022	1	1000	TP53;IDO1;CDKN2A;PIK3CD;BLK
IOP	Artery_tibial	eQTL	MGI	MP:0004463_basisphenoid_bone_foramen	15	4	0.27	0.022	1	10000	BMPER;SH3PXD2A;SMG9;CORO1C
IOP	Brain_hypothalamus	sQTL	GO_BP	REGULATION_OF_RESPONSE_TO_EXTRACELLULAR_STIMULUS	18	2	0.11	0.022	1	10000	KANK2;NUCB2
IOP	Brain_Spinal_cord_cervical_c-1	eQTL	GO_BP	TETRAHYDROFOLATE_INTERCONVERSION	10	2	0.2	0.0224	1	10000	MTHFS;FTCD
IOP	Artery_tibial	eQTL	MGI	MP:0008730_fused_phalanges	15	4	0.27	0.0224	1	10000	CDC42;BMPR1B;MYO10;FBN2
IOP	Cells_cultured_fibroblasts	eQTL	REACTOME	INTERLEUKIN_6_FAMILY_SIGNALING	22	5	0.23	0.0225	1	10000	CBL;IL6ST;LIFR;IL31RA;CNTF
IOP	Brain_Spinal_cord_cervical_c-1	eQTL	REACTOME	PREGNENOLONE_BIOSYNTHESIS	12	2	0.17	0.0227	1	10000	FDX1;STARD6
IOP	Brain_substantia_nigra	sQTL	MGI	MP:0000886_abnormal_cerebellar_granule_layer_morphology	32	2	0.06	0.0227	1	10000	AHI1;ZSCAN21
IOP	Brain_Spinal_cord_cervical_c-1	eQTL	GO_MF	PROTEIN_PHOSPHATASE_1_BINDING	28	3	0.11	0.0229	1	10000	PHACTR4;FER;SMTNL1
IOP	Cells_cultured_fibroblasts	eQTL	GO_BP	REGULATION_OF_NEUROBLAST_PROLIFERATION	22	5	0.23	0.0229	1	10000	TP53;HIF1A;VEGFA;NF1;DCT
IOP	Cells_cultured_fibroblasts	eQTL	GO_BP	NEGATIVE_REGULATION_OF_CELL_DIFFERENTIATION	497	54	0.11	0.023	1	1000	TP53;TOB2;FRS2;HEY2;ZFP36L1;VEGFA;TNFSF4;RB1;N4BP2L2;ZNF675;SMAD3;NFATC3;NFATC4;NKX6-1;ZBTB7B;BCL11A;PSEN1;REST;CAV1;DYNLT1;ITGAV;LYN;NF1;ZFP36L2;PRDX2;SEMA7A;HIST1H4H;TOB1;SMAD6;CORO1C;LRP4;OMG;DIP2B;SEMA3F;SEMA6D;ACTN4;SEMA3E;COL5A2;ADAMTS7;EFEMP1;JAG1;CRIM1;TRPM4;RORB;PBLD;CNTF;TMEM98;HLX;TRIB2;PITX3;ABCA1;PI16;CETP;RNF10
IOP	Cells_cultured_fibroblasts	eQTL	GO_BP	REGULATION_OF_BODY_FLUID_LEVELS	389	43	0.11	0.023	1	1000	ADM;CLDN4;HIF1A;VEGFA;NEURL1;CD9;CDO1;ZBTB7B;CAV1;ADRA2A;FYN;LYN;PDGFA;PPIA;PRDX2;CDC42;ADORA1;EXT2;SH2B1;GP1BA;F11R;FLI1;VTN;FZD6;F2RL2;ENPP4;METAP1;HRNR;SERPINA1;PLSCR1;DGKE;FIBP;LSR;PRKAR1B;PRKAR2A;CAPZA2;PABPC4;AKAP11;PROZ;PDSS2;EHD2;DOCK9;FLG
IOP	Artery_tibial	eQTL	REACTOME	INTEGRIN_CELL_SURFACE_INTERACTIONS	80	12	0.15	0.023	1	1000	ITGAV;F11R;ITGB2;ITGA1;COL4A4;ITGA9;COL4A3;COL4A1;COL16A1;COL8A2;ITGB8;KDR
IOP	Artery_tibial	eQTL	GO_CC	BASEMENT_MEMBRANE	81	12	0.15	0.023	1	1000	DLG1;COL4A1;COL4A3;COL4A4;COL8A2;CCDC80;LAMC1;ACHE;NTN4;SMOC1;HMCN1;CD151
IOP	Brain_Spinal_cord_cervical_c-1	eQTL	GO_MF	RNA_METHYLTRANSFERASE_ACTIVITY	67	5	0.07	0.023	1	1000	MEPCE;RRNAD1;MRM2;TRMT61B;METTL2B
IOP	Brain_Spinal_cord_cervical_c-1	eQTL	GO_MF	VITAMIN_BINDING	125	7	0.06	0.023	1	1000	P4HTM;THNSL2;MTHFS;FTCD;MCCC1;GCAT;CBS
IOP	Adipose_Subcutaneous	eQTL	MGI	MP:0000351_increased_cell_proliferation	62	10	0.16	0.023	1	1000	TP53;RB1;PKD1;IL6ST;CDC25A;PTPRF;PHF14;DSTN;LTF;EEF1E1
IOP	Cells_cultured_fibroblasts	eQTL	GO_BP	RUFFLE_ORGANIZATION	51	9	0.18	0.023	1	1000	PLEKHA1;TCIRG1;CAV1;CSF1R;CORO1C;SH3BP1;PIP5K1A;PLEKHM1;ARHGAP24
IOP	Cells_cultured_fibroblasts	eQTL	GO_BP	NEURAL_CREST_CELL_MIGRATION	44	8	0.18	0.023	1	1000	HIF1A;HTR2B;SEMA7A;CORO1C;RADIL;SEMA3F;SEMA6D;SEMA3E
IOP	Adipose_Subcutaneous	eQTL	REACTOME	EGFR_DOWNREGULATION	29	6	0.21	0.023	1	1000	CBL;CDC42;PTPN12;SPRY2;STAM2;EPN1
IOP	Skin_Sun_Exposed_Lower_leg	eQTL	MGI	MP:0008923_thoracoschisis	15	4	0.27	0.023	1	1000	HM13;PRMT7;SMG9;ATG16L1
IOP	Skin_Sun_Exposed_Lower_leg	eQTL	MGI	MP:0004231_abnormal_calcium_ion_homeostasis	40	7	0.17	0.023	1	1000	TMCO1;DNM2;STAC3;PIEZO1;PLCE1;TPM1;TMEM38B
IOP	Artery_tibial	eQTL	MGI	MP:0000434_megacephaly	16	4	0.25	0.023	1	1000	TMCO1;NF1;ADGRA2;CSK
IOP	Brain_hypothalamus	sQTL	MGI	MP:0009050_dilated_proximal_convoluted_tubules	21	2	0.1	0.0232	1	10000	TTC21B;CD151
IOP	Brain_Spinal_cord_cervical_c-1	eQTL	REACTOME	THE_ACTIVATION_OF_ARYLSULFATASES	12	2	0.17	0.0233	1	10000	SUMF2;SUMF1
IOP	Cells_cultured_fibroblasts	eQTL	GO_BP	ACTIN_FILAMENT_DEPOLYMERIZATION	51	9	0.18	0.0235	1	10000	PPP1R9B;SPTBN1;TRIOBP;WDR1;SH3BP1;MICAL2;CAPZA2;MICAL3;DSTN
IOP	Artery_tibial	eQTL	GO_BP	CALCIUM_MEDIATED_SIGNALING_USING_INTRACELLULAR_CALCIUM_SOURCE	22	5	0.23	0.0235	1	10000	KDR;PTPRJ;CCL20;FIS1;TMEM110
IOP	Brain_Spinal_cord_cervical_c-1	eQTL	GO_MF	FOLIC_ACID_BINDING	11	2	0.18	0.0235	1	10000	MTHFS;FTCD
IOP	Cells_cultured_fibroblasts	eQTL	REACTOME	IL_6_TYPE_CYTOKINE_RECEPTOR_LIGAND_INTERACTIONS	15	4	0.27	0.0238	1	10000	IL6ST;LIFR;IL31RA;CNTF
IOP	Brain_Spinal_cord_cervical_c-1	eQTL	GO_MF	ARP2_3_COMPLEX_BINDING	12	2	0.17	0.0238	1	10000	PICK1;JMY
IOP	Artery_tibial	eQTL	MGI	MP:0004066_abnormal_primitive_node_morphology	16	4	0.25	0.0239	1	10000	DLL1;SUFU;NODAL;PLPP3
IOP	Artery_tibial	eQTL	GO_BP	POSITIVE_REGULATION_OF_CELLULAR_PROTEIN_LOCALIZATION	280	32	0.11	0.024	1	1000	DLG1;NUMA1;STK11;TFDP1;FERMT2;FYN;MAPK8;ARIH2;UBE2J2;UBE2L3;GSK3B;BICD1;FIS1;MFF;ATG13;CLN3;F2;ITGB2;NGFR;TLDC1;DDRGK1;MESDC2;SYT11;STX3;JUP;KCNJ11;GPR137B;PYHIN1;ZDHHC5;SAE1;EFCAB7;ZDHHC8
IOP	Adipose_Subcutaneous	eQTL	GO_BP	SKELETAL_SYSTEM_MORPHOGENESIS	193	24	0.12	0.024	1	1000	HOXD9;IHH;PKD1;CYP26B1;BMPR1B;SLC39A1;LTF;OSR2;HOXB3;HOXD8;PRRX1;CTGF;EIF4A3;EXT2;HYAL1;FBN2;GLG1;HOXB2;HOXB9;HOXD3;MMP16;SOX6;THBS3;IFT140
IOP	Artery_tibial	eQTL	MGI	MP:0001303_abnormal_lens_morphology	126	17	0.13	0.024	1	1000	FGF10;COL4A3;IGF2;MAP3K7;DLG1;SMG9;FABP3;COL4A1;CPOX;NFATC3;BMS1;CENPH;MIGA1;ANXA3;LSS;ARVCF;MIPOL1
IOP	Cells_cultured_fibroblasts	eQTL	GO_BP	NEGATIVE_REGULATION_OF_PROTEIN_SERINE_THREONINE_KINASE_ACTIVITY	128	18	0.14	0.024	1	1000	RB1;CDKN1A;ZNF675;HHEX;CAV1;RGS14;PAQR3;DUSP3;ABL1;LYN;NF1;AIDA;KAT2B;CDKN2A;IPO7;FAM212A;PRKAR1B;PRKAR2A
IOP	Brain_Spinal_cord_cervical_c-1	eQTL	GO_BP	REGULATION_OF_ACTIN_FILAMENT_LENGTH	170	9	0.05	0.024	1	1000	SPIRE2;PICK1;SPTBN1;FER;LATS1;BAIAP2;TRIOBP;CARMIL2;JMY
IOP	Artery_tibial	eQTL	KEGG	ADHERENS_JUNCTION	71	11	0.15	0.024	1	1000	TCF7L1;PTPRJ;MET;FER;MAP3K7;ACTG1;FYN;CDC42;LMO7;ACTN4;IGF1R
IOP	Skin_Sun_Exposed_Lower_leg	eQTL	GO_CC	CILIARY_TRANSITION_ZONE	61	10	0.16	0.024	1	1000	BBS4;FAM161A;CCDC66;RP1;WHRN;TRAF3IP1;AHI1;IFT122;CFAP36;TCTN2
IOP	Cells_cultured_fibroblasts	eQTL	REACTOME	GENE_AND_PROTEIN_EXPRESSION_BY_JAK_STAT_SIGNALING_AFTER_INTERLEUKIN_12_STIMULATION	34	7	0.21	0.024	1	1000	CDC42;SOD1;PPIA;MIF;RPLP0;PITPNA;CNN2
IOP	Brain_Spinal_cord_cervical_c-1	eQTL	GO_MF	PHOSPHATIDYLINOSITOL_3_5_BISPHOSPHATE_BINDING	25	3	0.12	0.024	1	1000	WIPI1;SH3PXD2B;SESTD1
IOP	Artery_tibial	eQTL	GO_BP	ANTIGEN_PROCESSING_AND_PRESENTATION_OF_PEPTIDE_ANTIGEN_VIA_MHC_CLASS_I	85	12	0.14	0.024	1	1000	PSME4;HFE;ITGAV;PSMA4;PSMB1;PSMB3;PSMC3;PSMD4;SEC24D;ERAP1;ABCB9;MFSD6
IOP	Skin_Sun_Exposed_Lower_leg	eQTL	REACTOME	G1_S_DNA_DAMAGE_CHECKPOINTS	64	10	0.16	0.024	1	1000	TP53;CDKN2A;PSMB1;PSMA4;PSMC6;PSMC3;PSMD13;PSMB10;CDC25A;MDM4
IOP	Brain_Spinal_cord_cervical_c-1	eQTL	GO_BP	INTRACILIARY_TRANSPORT	49	4	0.08	0.024	1	1000	IFT27;ARL3;IFT122;IFT74
IOP	Brain_Spinal_cord_cervical_c-1	eQTL	MGI	MP:0006076_abnormal_circulating_homocysteine_level	10	2	0.2	0.024	1	10000	CDO1;CBS
IOP	Brain_substantia_nigra	sQTL	GO_BP	CHROMOSOME_ORGANIZATION_INVOLVED_IN_MEIOTIC_CELL_CYCLE	27	2	0.07	0.024	1	1000	MLH3;RNF212
IOP	Artery_tibial	eQTL	MGI	MP:0003826_abnormal_Mullerian_duct_morphology	31	6	0.19	0.024	1	1000	ATP11A;SH3PXD2A;DLG1;NXN;ACTN4;LAMC1
IOP	Brain_Spinal_cord_cervical_c-1	eQTL	GO_MF	DRUG_BINDING	53	4	0.08	0.024	1	1000	FABP1;FKBP7;PPIF;PPWD1
IOP	Adipose_Subcutaneous	eQTL	MGI	MP:0005421_loose_skin	17	4	0.24	0.024	1	1000	EFEMP1;EFEMP2;DCN;ATOX1
IOP	Brain_Spinal_cord_cervical_c-1	eQTL	MGI	MP:0000452_abnormal_mouth_morphology	11	2	0.18	0.0241	1	10000	BMPR1A;IFT27
IOP	Artery_tibial	eQTL	GO_BP	REGULATION_OF_CELLULAR_RESPONSE_TO_OSMOTIC_STRESS	10	3	0.3	0.0242	1	10000	YBX3;CLN3;SLC25A23
IOP	Brain_Spinal_cord_cervical_c-1	eQTL	MGI	MP:0011395_decreased_fetal_cardiomyocyte_proliferation	10	2	0.2	0.0244	1	10000	CHD7;SPTBN1
IOP	Brain_Spinal_cord_cervical_c-1	eQTL	MGI	MP:0002177_abnormal_outer_ear_morphology	28	3	0.11	0.0244	1	10000	CHD7;CDO1;SPTBN1
IOP	Brain_Spinal_cord_cervical_c-1	eQTL	GO_CC	DYNACTIN_COMPLEX	12	2	0.17	0.0245	1	10000	ACTR1A;ACTR10
IOP	Brain_Spinal_cord_cervical_c-1	eQTL	MGI	MP:0009593_absent_chorion	14	2	0.14	0.0247	1	10000	WNT3;MTCH2
IOP	Brain_hypothalamus	sQTL	GO_BP	RIBOSOMAL_LARGE_SUBUNIT_ASSEMBLY	20	2	0.1	0.0249	1	10000	RPLP0;RPF2
IOP	Cells_cultured_fibroblasts	eQTL	GO_BP	ACTIN_FILAMENT_BASED_PROCESS	696	70	0.1	0.025	1	1000	NOTCH2;SPIRE2;PPP1R9B;TTN;NEDD4L;SMAD3;EZR;CAV1;AKAP13;CSF1R;ADRA2A;ABL1;NF1;PDGFA;SPTBN1;SHANK3;CDC42;ADORA1;FES;CLASP2;ARHGEF2;MYO19;EPB41L5;TRIOBP;FMNL2;CLDN3;ARHGEF18;CORO1C;C19orf35;RND3;F11R;ENAH;RHOJ;SHTN1;S100A10;ACTN4;SEMA3E;WDR1;TRPM4;ATP2A2;KCNJ2;CACNA1G;SH3BP1;PIP5K1A;STARD13;ITGB5;FSCN2;CNN2;GMFB;CALD1;ARHGAP12;MICAL2;HSP90B1;ARPC3;WIPF1;CAPZA2;FARP2;AKAP11;SSH2;MICAL3;MYO1B;CORO7;EHBP1;EHD2;FNBP1L;BAIAP2L2;DSTN;FHL3;FHOD1;CGNL1
IOP	Adipose_Subcutaneous	eQTL	MGI	MP:0005325_abnormal_renal_glomerulus_morphology	116	16	0.14	0.025	1	1000	COL4A3;PKD1;LMX1B;PDSS2;FRAS1;CD151;LCAT;COL4A1;IDO1;EP300;COMT;ANGPT1;ACTN4;TIE1;TRAF3IP2;KIRREL
IOP	Cells_cultured_fibroblasts	eQTL	GO_BP	TYROSINE_PHOSPHORYLATION_OF_STAT_PROTEIN	56	10	0.18	0.025	1	1000	GGNBP2;PIBF1;CAV1;IL31RA;CSF1R;FYN;LYN;IL6ST;CNTF;INPP5F
IOP	Skin_Sun_Exposed_Lower_leg	eQTL	MGI	MP:0004132_absent_embryonic_cilia	19	5	0.26	0.025	1	1000	DLL1;TCTN2;IFT122;KIF3B;TRAF3IP1
IOP	Adipose_Subcutaneous	eQTL	MGI	MP:0001846_increased_inflammatory_response	110	15	0.14	0.025	1	1000	TP53;SH3BP2;IL6ST;ITGB2;FOXO3;MAP3K7;NR1H3;LYN;PDCD1;ITGAV;ARIH2;TRAF3IP2;PPIA;HPGDS;CD276
IOP	Cells_cultured_fibroblasts	eQTL	GO_BP	NEGATIVE_REGULATION_OF_TYROSINE_PHOSPHORYLATION_OF_STAT_PROTEIN	13	4	0.31	0.025	1	1000	GGNBP2;PIBF1;CAV1;INPP5F
IOP	Artery_tibial	eQTL	MGI	MP:0013986_abnormal_vitelline_vein_topology	21	5	0.24	0.025	1	1000	ATP11A;SH3PXD2A;NXN;PRMT7;ATG16L1
IOP	Brain_hypothalamus	sQTL	GO_MF	RRNA_BINDING	44	3	0.07	0.025	1	1000	MTERF4;RPLP0;RPF2
IOP	Artery_tibial	eQTL	MGI	MP:0003686_abnormal_eye_muscle_morphology	31	6	0.19	0.025	1	1000	ATP11A;SH3PXD2A;SMG9;ACTN4;ATG16L1;CORO1C
IOP	Adipose_Subcutaneous	eQTL	GO_BP	MITOTIC_CELL_CYCLE_ARREST	16	4	0.25	0.025	1	1000	TP53;E4F1;DDIAS;PNPT1
IOP	Brain_Spinal_cord_cervical_c-1	eQTL	GO_CC	MKS_COMPLEX	13	2	0.15	0.025	1	1000	AHI1;TCTN2
IOP	Brain_Spinal_cord_cervical_c-1	eQTL	GO_BP	PTERIDINE_CONTAINING_COMPOUND_BIOSYNTHETIC_PROCESS	14	2	0.14	0.0251	1	10000	QDPR;MTHFS
IOP	Adipose_Subcutaneous	eQTL	GO_BP	RNA_5_END_PROCESSING	22	5	0.23	0.0253	1	10000	ABT1;PNPT1;RPP40;RPP14;RPP25
IOP	Cells_cultured_fibroblasts	eQTL	GO_MF	SEMAPHORIN_RECEPTOR_BINDING	21	5	0.24	0.0254	1	10000	SH3BP1;SEMA3F;SEMA6D;SEMA7A;SEMA3E
IOP	Brain_Spinal_cord_cervical_c-1	eQTL	GO_BP	PEPTIDYL_PROLINE_MODIFICATION	52	4	0.08	0.0258	1	10000	PPIF;PPWD1;FKBP7;P4HTM
IOP	Brain_Spinal_cord_cervical_c-1	eQTL	GO_BP	ACTIN_CROSSLINK_FORMATION	12	2	0.17	0.0259	1	10000	GAS2L1;BAIAP2
IOP	Artery_tibial	eQTL	GO_BP	RECEPTOR_SIGNALING_PATHWAY_VIA_STAT	119	16	0.13	0.026	1	1000	NOTCH1;PKD1;CD40;PIBF1;STAT1;CAV1;FYN;LYN;FER;F2;ADIPOR1;CNTF;TNFRSF18;PWP1;PIGU;STAT4
IOP	Brain_hypothalamus	sQTL	GO_BP	HEMATOPOIETIC_PROGENITOR_CELL_DIFFERENTIATION	112	5	0.04	0.026	1	1000	PSMD13;PSMA4;PSMB1;NFE2L2;OCIAD2
IOP	Skin_Sun_Exposed_Lower_leg	eQTL	REACTOME	REGULATION_OF_RUNX3_EXPRESSION_AND_ACTIVITY	53	9	0.17	0.026	1	1000	CDKN2A;PSMB1;PSMA4;PSMC6;PSMC3;PSMD13;PSMB10;SMURF2;SMURF1
IOP	Cells_cultured_fibroblasts	eQTL	GO_BP	AORTIC_VALVE_MORPHOGENESIS	28	6	0.21	0.026	1	1000	HEY2;SLIT3;RB1;HEYL;SMAD6;JAG1
IOP	Brain_hypothalamus	sQTL	GO_CC	RIBOSOMAL_SUBUNIT	124	5	0.04	0.026	1	1000	MTERF4;MRPL24;RPL7L1;RPLP0;RPL31
IOP	Brain_hypothalamus	sQTL	GO_BP	REGULATION_OF_DNA_TEMPLATED_TRANSCRIPTION_IN_RESPONSE_TO_STRESS	82	4	0.05	0.026	1	1000	PSMD13;PSMA4;PSMB1;NFE2L2
IOP	Skin_Sun_Exposed_Lower_leg	eQTL	MGI	MP:0003207_decreased_cellular_sensitivity_to_gamma-irradiation	22	5	0.23	0.026	1	1000	TP53;HELLS;MDM4;TNFRSF10C;CUL9
IOP	Artery_tibial	eQTL	MGI	MP:0003288_intestinal_edema	15	4	0.27	0.026	1	1000	CDC42;NRBP1;TIE1;CALCRL
IOP	Artery_tibial	eQTL	MGI	MP:0011427_mesangial_cell_hyperplasia	23	5	0.22	0.026	1	1000	COL4A3;RXRA;CD151;LCAT;KIRREL
IOP	Brain_hypothalamus	sQTL	GO_BP	TISSUE_REMODELING	87	4	0.05	0.026	1	1000	P3H4;TMEM119;DEF8;PLEKHM1
IOP	Brain_substantia_nigra	sQTL	GO_BP	HOMOLOGOUS_RECOMBINATION	30	2	0.07	0.026	1	1000	MLH3;RNF212
IOP	Artery_tibial	eQTL	GO_CC	ENDOPLASMIC_RETICULUM_QUALITY_CONTROL_COMPARTMENT	24	5	0.21	0.026	1	1000	RHBDD1;ASGR2;EDEM2;UGGT1;EDEM1
IOP	Brain_substantia_nigra	sQTL	MGI	MP:0010879_decreased_trabecular_bone_volume	33	2	0.06	0.026	1	10000	GNPTAB;TMEM119
IOP	Artery_tibial	eQTL	GO_BP	NEGATIVE_REGULATION_OF_NECROTIC_CELL_DEATH	17	4	0.24	0.026	1	1000	NUPR1;YBX3;CAV1;BIRC3
IOP	Brain_hypothalamus	sQTL	MGI	MP:0001255_decreased_body_height	20	2	0.1	0.0262	1	10000	LMNA;HGS
IOP	Brain_hypothalamus	sQTL	GO_BP	INTEGRATED_STRESS_RESPONSE_SIGNALING	22	2	0.09	0.0263	1	10000	EIF2AK4;NFE2L2
IOP	Brain_Spinal_cord_cervical_c-1	eQTL	GO_BP	PHOTORECEPTOR_CELL_OUTER_SEGMENT_ORGANIZATION	12	2	0.17	0.0264	1	10000	CDHR1;AHI1
IOP	Skin_Sun_Exposed_Lower_leg	eQTL	MGI	MP:0009511_distended_stomach	10	3	0.3	0.0265	1	10000	ITPKB;FERMT1;NRBP1
IOP	Brain_Spinal_cord_cervical_c-1	eQTL	KEGG	GLYCINE_SERINE_AND_THREONINE_METABOLISM	29	3	0.1	0.0268	1	10000	DLD;CBS;GCAT
IOP	Brain_substantia_nigra	sQTL	GO_BP	MORPHOGENESIS_OF_AN_EPITHELIAL_SHEET	34	2	0.06	0.0268	1	10000	RHOC;CD151
IOP	Brain_Spinal_cord_cervical_c-1	eQTL	GO_BP	HEART_TRABECULA_MORPHOGENESIS	28	3	0.11	0.0269	1	10000	HEY2;CHD7;BMPR1A
IOP	Cells_cultured_fibroblasts	eQTL	GO_MF	GROWTH_FACTOR_RECEPTOR_BINDING	109	16	0.15	0.027	1	1000	PLSCR1;FYN;CBL;VEGFA;ATXN2;ARF4;PSEN1;TNK2;EFEMP1;LYN;IL6ST;FRS2;PIBF1;CNTF;PDGFA;PGF
IOP	Cells_cultured_fibroblasts	eQTL	GO_MF	SH3_DOMAIN_BINDING	117	16	0.14	0.027	1	1000	ABL1;PLSCR1;CBL;ENAH;AFAP1;WIPF1;SHANK3;ADAM15;LYN;PTPN12;SH3BP1;ARHGAP1;PLSCR4;RUFY1;CTTNBP2;SH2D2A
IOP	Adipose_Subcutaneous	eQTL	GO_MF	COLLAGEN_BINDING	64	10	0.16	0.027	1	1000	ACHE;CCBE1;DCN;LOX;PCOLCE;SPARC;P3H4;ITGA11;RELL2;MRC2
IOP	Adipose_Subcutaneous	eQTL	GO_CC	CYTOPLASMIC_SIDE_OF_ENDOPLASMIC_RETICULUM_MEMBRANE	14	4	0.29	0.027	1	1000	DNAJA1;PKD2;THADA;HM13
IOP	Adipose_Subcutaneous	eQTL	GO_BP	POLARIZED_EPITHELIAL_CELL_DIFFERENTIATION	22	5	0.23	0.027	1	1000	CDC42;LAMA1;AHI1;PTK7;SH3BP1
IOP	Artery_tibial	eQTL	MGI	MP:0013848_subcutaneous_edema	40	7	0.17	0.027	1	1000	ATP11A;SH3PXD2A;PRMT7;SMG9;ACTN4;ATG16L1;CORO1C
IOP	Cells_cultured_fibroblasts	eQTL	GO_BP	KINETOCHORE_ORGANIZATION	22	5	0.23	0.027	1	1000	CENPK;MIS12;CDT1;CENPW;CENPT
IOP	Skin_Sun_Exposed_Lower_leg	eQTL	GO_BP	TRNA_METHYLATION	40	7	0.17	0.027	1	1000	TRMT61B;MTO1;TRMT10C;TRMT13;METTL2B;TARBP1;METTL8
IOP	Artery_tibial	eQTL	MGI	MP:0008997_increased_blood_osmolality	10	3	0.3	0.0273	1	10000	PKD1;AQP3;CLN3
IOP	Brain_hypothalamus	sQTL	MGI	MP:0008658_decreased_interleukin-1_beta_secretion	22	2	0.09	0.0276	1	10000	NFE2L2;PILRB
IOP	Brain_hypothalamus	sQTL	MGI	MP:0004001_decreased_hepatocyte_proliferation	24	2	0.08	0.0276	1	10000	ERCC1;NFE2L2
IOP	Brain_hypothalamus	sQTL	MGI	MP:0005358_abnormal_incisor_morphology	25	2	0.08	0.0276	1	10000	LMNA;SLC39A13
IOP	Skin_Sun_Exposed_Lower_leg	eQTL	GO_BP	PROTEIN_TRIMERIZATION	15	4	0.27	0.0279	1	10000	SCARA5;MIF;PNPT1;ASIC1
IOP	Brain_Spinal_cord_cervical_c-1	eQTL	GO_BP	INDOLALKYLAMINE_METABOLIC_PROCESS	14	2	0.14	0.0279	1	10000	HAAO;AANAT
IOP	Cells_cultured_fibroblasts	eQTL	GO_CC	APICAL_JUNCTION_COMPLEX	121	17	0.14	0.028	1	1000	SH3BP1;ARHGEF2;MAGI2;CYTH1;PLEKHA7;RPGRIP1L;PKN2;SYMPK;CLDN4;CLDN3;CLDN23;NECTIN3;F11R;LIN7C;JAM2;CGNL1;YBX3
IOP	Brain_Spinal_cord_cervical_c-1	eQTL	GO_MF	CATALYTIC_ACTIVITY_ACTING_ON_A_TRNA	118	7	0.06	0.028	1	1000	DARS2;LARS2;MRPL58;TRMT61B;METTL2B;QRSL1;NARS2
IOP	Adipose_Subcutaneous	eQTL	GO_BP	ORGANIC_ACID_CATABOLIC_PROCESS	241	27	0.11	0.028	1	1000	GOT2;IDO1;CYP26B1;ACOX2;CBS;BCAT1;FABP1;GAD1;CEL;CYP26C1;DCXR;PON1;MTHFS;ECI1;ACSF3;GCAT;HAAO;PLA2G15;ETFBKMT;HPD;ASPA;OAT;PCCA;THNSL2;ECHDC2;MCEE;SLC25A21
IOP	Artery_tibial	eQTL	MGI	MP:0000297_abnormal_atrioventricular_cushion_morphology	45	8	0.18	0.028	1	1000	NF1;NOTCH1;SH3PXD2A;RXRA;SMG9;HHEX;JUP;ACTN4
IOP	Artery_tibial	eQTL	MGI	MP:0005264_glomerulosclerosis	64	10	0.16	0.028	1	1000	COL4A3;PKD1;PDSS2;CD151;LCAT;TAL1;LYN;ACTN4;COL4A4;ITGA1
IOP	Artery_tibial	eQTL	MGI	MP:0003339_decreased_pancreatic_beta_cell_number	38	7	0.18	0.028	1	1000	FGF10;NOTCH1;STK11;KCNJ11;EXTL3;RASGRF1;PCSK2
IOP	Cells_cultured_fibroblasts	eQTL	REACTOME	RUNX2_REGULATES_BONE_DEVELOPMENT	28	6	0.21	0.028	1	1000	ABL1;YES1;RB1;HEY2;SMAD6;SATB2
IOP	Adipose_Subcutaneous	eQTL	GO_BP	CHROMATIN_REMODELING_AT_CENTROMERE	38	7	0.18	0.028	1	1000	CENPK;HIST1H4I;CENPH;CENPW;CENPV;HELLS;ITGB3BP
IOP	Artery_tibial	eQTL	MGI	MP:0001674_abnormal_germ_layer_development	22	5	0.23	0.028	1	1000	FERMT2;NODAL;EPB41L5;WNT3;HSP90B1
IOP	Skin_Sun_Exposed_Lower_leg	eQTL	MGI	MP:0001417_decreased_exploration_in_new_environment	87	12	0.14	0.028	1	1000	CHRD;APOE;GSK3B;KCNJ11;SLC17A5;SLC9A1;SHANK3;FAM161A;MPST;SSTR2;RTN4R;ZMIZ2
IOP	Adipose_Subcutaneous	eQTL	MGI	MP:0006007_abnormal_basal_ganglion_morphology	15	4	0.27	0.028	1	1000	SLC20A2;BBS4;SHANK3;ID4
IOP	Brain_Spinal_cord_cervical_c-1	eQTL	GO_MF	OXIDOREDUCTASE_ACTIVITY_ACTING_ON_A_SULFUR_GROUP_OF_DONORS_OXYGEN_AS_ACCEPTOR	11	2	0.18	0.028	1	10000	QSOX2;SUMF1
IOP	Brain_hypothalamus	sQTL	GO_BP	FC_EPSILON_RECEPTOR_SIGNALING_PATHWAY	87	4	0.05	0.028	1	1000	PSMD13;PSMA4;PSMB1;SHC1
IOP	Skin_Sun_Exposed_Lower_leg	eQTL	GO_BP	AUDITORY_RECEPTOR_CELL_DEVELOPMENT	17	4	0.24	0.028	1	1000	TRIOBP;WHRN;WDPCP;SLITRK6
IOP	Skin_Sun_Exposed_Lower_leg	eQTL	REACTOME	RECEPTOR_TYPE_TYROSINE_PROTEIN_PHOSPHATASES	17	4	0.24	0.028	1	1000	PPFIA2;SLITRK3;PTPRF;SLITRK6
IOP	Brain_hypothalamus	sQTL	GO_BP	MALE_MEIOTIC_NUCLEAR_DIVISION	22	2	0.09	0.0281	1	10000	MLH3;SLC2A8
IOP	Brain_hypothalamus	sQTL	MGI	MP:0005094_abnormal_T_cell_proliferation	21	2	0.1	0.0283	1	10000	ITGB2;CD151
IOP	Skin_Sun_Exposed_Lower_leg	eQTL	MGI	MP:0010890_decreased_alveolar_lamellar_body_number	10	3	0.3	0.0284	1	10000	NDST1;LHX4;TMEM38B
IOP	Brain_substantia_nigra	sQTL	GO_BP	NEGATIVE_REGULATION_OF_VIRAL_GENOME_REPLICATION	37	2	0.05	0.0288	1	10000	BANF1;OAS1
IOP	Brain_hypothalamus	sQTL	MGI	MP:0000133_abnormal_long_bone_metaphysis_morphology	26	2	0.08	0.0288	1	10000	ITGB2;SLC39A13
IOP	Cells_cultured_fibroblasts	eQTL	GO_BP	NEGATIVE_REGULATION_OF_DEVELOPMENTAL_PROCESS	687	70	0.1	0.029	1	1000	AKT3;TP53;TOB2;FRS2;VASH1;HEY2;HIF1A;ZFP36L1;STK3;VEGFA;YBX3;TNFSF4;RB1;CDKN1A;N4BP2L2;ZNF675;FOXC2;HHEX;SMAD3;NFATC3;NFATC4;NKX6-1;ZBTB7B;BCL11A;PSEN1;REST;CAV1;KLF7;DYNLT1;ABL1;ITGAV;LYN;MIF;NF1;ZFP36L2;PRDX2;SEMA7A;HIST1H4H;MARCH5;TOB1;SMAD6;CORO1C;LRP4;OMG;DIP2B;SEMA3F;SEMA6D;ACTN4;SEMA3E;COL5A2;ADAMTS7;EFEMP1;JAG1;CRIM1;TRPM4;RORB;PBLD;CNTF;TMEM98;HLX;TRIB2;INPP5F;THBS4;HGS;PITX3;ABCA1;PI16;CETP;RNF10;RTN4RL1
IOP	Cells_cultured_fibroblasts	eQTL	GO_BP	WOUND_HEALING	425	46	0.11	0.029	1	1000	CLDN4;ETS1;HIF1A;NOTCH2;VEGFA;CD9;CDKN1A;FOXC2;SMAD3;CAV1;ADRA2A;FYN;LYN;NF1;PDGFA;PPIA;PRDX2;CDC42;CLASP2;SH2B1;TOR1A;CLDN3;GP1BA;F11R;SYT11;PLPP3;VTN;AJAP1;FZD6;F2RL2;ENPP4;METAP1;SERPINA1;PLSCR1;DGKE;FIBP;CD151;CD109;PRKAR1B;PRKAR2A;ARHGAP24;CAPZA2;PABPC4;PROZ;EHD2;DOCK9
IOP	Cells_cultured_fibroblasts	eQTL	GO_BP	REGULATION_OF_CELL_DEVELOPMENT	401	43	0.11	0.029	1	1000	TP53;CRKL;HEY2;HIF1A;NOTCH2;VEGFA;NEURL1;CUL7;HEYL;NFATC4;NKX6-1;BCL11A;PSEN1;REST;HES7;DYNLT1;STK25;RGS14;ABL1;LYN;NF1;SEMA7A;SHANK3;CDC42;TRIOBP;CORO1C;LRP4;OMG;F11R;RELN;DIP2B;SHTN1;S100A10;SEMA3F;SEMA6D;ACTN4;SEMA3E;IL6ST;TENM4;TMEM98;DCT;PITX3;RNF10
IOP	Cells_cultured_fibroblasts	eQTL	REACTOME	EXTRACELLULAR_MATRIX_ORGANIZATION	260	30	0.12	0.029	1	1000	ITGAV;JAM2;F11R;ITGB2;BSG;PDGFA;PSEN1;ITGB5;COL4A4;LAMA1;COL5A2;CTSB;COL16A1;MMP24;CAPN7;FBN2;ADAM15;MMP16;HTRA1;CTRB1;P4HA2;SH3PXD2A;VTN;EFEMP1;MFAP2;PXDN;LRP4;EFEMP2;CD151;COL27A1
IOP	Adipose_Subcutaneous	eQTL	GO_BP	EMBRYONIC_SKELETAL_SYSTEM_MORPHOGENESIS	81	12	0.15	0.029	1	1000	HOXD9;SLC39A1;OSR2;HOXB3;PRRX1;EIF4A3;HYAL1;HOXB2;HOXB9;HOXD3;MMP16;IFT140
IOP	Adipose_Subcutaneous	eQTL	MGI	MP:0004322_abnormal_sternebra_morphology	20	5	0.25	0.029	1	1000	CTGF;BMP5;FLNB;FRAS1;HOXB9
IOP	Skin_Sun_Exposed_Lower_leg	eQTL	MGI	MP:0005220_abnormal_exocrine_pancreas_morphology	20	5	0.25	0.029	1	1000	CTNNB1;HES1;EIF2AK3;VIPR1;SERPINF1
IOP	Artery_tibial	eQTL	MGI	MP:0002792_abnormal_retinal_vasculature_morphology	94	13	0.14	0.029	1	1000	ITGB2;SMOC1;PLXND1;BBS4;COL4A1;NTN4;CBS;RHOJ;KDR;ANGPT2;MYO10;ATOH7;CPT1A
IOP	Artery_tibial	eQTL	GO_BP	ANTIGEN_PROCESSING_AND_PRESENTATION_OF_PEPTIDE_ANTIGEN	159	19	0.12	0.029	1	1000	PSME4;HFE;KIF18A;DYNC1LI1;ITGAV;PSMA4;PSMB1;PSMB3;PSMC3;PSMD4;SEC24D;AP1G1;ACTR10;ERAP1;ABCB9;MFSD6;DYNLL2;CAPZA1;CAPZA2
IOP	Cells_cultured_fibroblasts	eQTL	GO_BP	REGULATION_OF_CELL_MIGRATION_INVOLVED_IN_SPROUTING_ANGIOGENESIS	36	7	0.19	0.029	1	1000	AKT3;VEGFA;FOXC2;ABL1;KIAA1462;RHOJ;STARD13
IOP	Artery_tibial	eQTL	MGI	MP:0011353_expanded_mesangial_matrix	39	7	0.18	0.029	1	1000	COL4A3;RXRA;CD151;LCAT;COL4A4;KIRREL;ITGA1
IOP	Skin_Sun_Exposed_Lower_leg	eQTL	MGI	MP:0001004_abnormal_retinal_photoreceptor_morphology	30	6	0.2	0.029	1	1000	WHRN;CDKN2A;STRA6;FAM161A;RP1;CD46
IOP	Adipose_Subcutaneous	eQTL	MGI	MP:0008501_increased_IgG2b_level	39	7	0.18	0.029	1	1000	IL6ST;ASH1L;LYN;PKN1;EP300;PDCD1;MGAT5B
IOP	Adipose_Subcutaneous	eQTL	MGI	MP:0008923_thoracoschisis	15	4	0.27	0.029	1	1000	HM13;PRMT7;SMG9;ATG16L1
IOP	Skin_Sun_Exposed_Lower_leg	eQTL	MGI	MP:0009866_abnormal_aorta_wall_morphology	15	4	0.27	0.029	1	1000	APOE;TIMP3;LOX;SLC2A10
IOP	Skin_Sun_Exposed_Lower_leg	eQTL	GO_BP	SULFUR_COMPOUND_CATABOLIC_PROCESS	49	8	0.16	0.029	1	1000	GGT7;CDO1;MAT1A;MPST;CBS;CSPG4;HYAL1;ACOT7
IOP	Cells_cultured_fibroblasts	eQTL	REACTOME	RUNX2_REGULATES_OSTEOBLAST_DIFFERENTIATION	22	5	0.23	0.029	1	1000	ABL1;YES1;RB1;HEY2;SATB2
IOP	Artery_tibial	eQTL	GO_BP	POSITIVE_REGULATION_OF_MITOCHONDRIAL_TRANSLATION	16	4	0.25	0.029	1	1000	RPUSD4;TRMT10C;RMND1;UQCC1
IOP	Artery_tibial	eQTL	REACTOME	FOXO_MEDIATED_TRANSCRIPTION_OF_CELL_CYCLE_GENES	16	4	0.25	0.029	1	1000	CAV1;FOXO1;CDKN1B;MSTN
IOP	Artery_tibial	eQTL	MGI	MP:0005543_decreased_cornea_thickness	17	4	0.24	0.029	1	1000	SLC39A13;B3GNT7;ITGA9;COL8A2
IOP	Artery_tibial	eQTL	GO_MF	ATP_TRANSMEMBRANE_TRANSPORTER_ACTIVITY	10	3	0.3	0.029	1	1000	SLC25A41;SLC25A42;SLC25A23
IOP	Adipose_Subcutaneous	eQTL	MGI	MP:0009866_abnormal_aorta_wall_morphology	15	4	0.27	0.0292	1	10000	TIMP3;LOX;EFEMP2;SLC2A10
IOP	Artery_tibial	eQTL	GO_CC	G_PROTEIN_BETA_GAMMA_SUBUNIT_COMPLEX	10	3	0.3	0.0293	1	10000	GNG12;GNG11;GNGT2
IOP	Adipose_Subcutaneous	eQTL	MGI	MP:0013968_multiple_persisting_craniopharyngeal_ducts	15	4	0.27	0.0297	1	10000	SLC20A2;HM13;ACTN4;CAPZA2
IOP	Artery_tibial	eQTL	MGI	MP:0000920_abnormal_myelination	95	13	0.14	0.03	1	1000	IGF1R;NF1;SLC17A5;EGR2;LAMC1;POU3F1;GAL3ST1;SH3TC2;SLC25A12;FYN;NRDC;ADAM22;DOCK8
IOP	Cells_cultured_fibroblasts	eQTL	GO_BP	ALPHA_AMINO_ACID_METABOLIC_PROCESS	161	20	0.12	0.03	1	1000	AZIN2;DLD;DDAH1;CDO1;GCLM;MSRA;ENOPH1;CBS;GAD1;GLS;DCT;SERINC5;MTHFS;ADSS;GCAT;GLDC;PFAS;THNSL2;KYAT3;GMPS
IOP	Cells_cultured_fibroblasts	eQTL	GO_MF	INTRAMOLECULAR_OXIDOREDUCTASE_ACTIVITY	45	8	0.18	0.03	1	1000	ENOPH1;QSOX2;ECI1;CYP2S1;MIF;DCT;MPI;RPIA
IOP	Skin_Sun_Exposed_Lower_leg	eQTL	MGI	MP:0013294_prenatal_lethality_prior_to_heart_atrial_septation	57	9	0.16	0.03	1	1000	GGNBP2;MTF1;KIF3B;CRISPLD2;MAPKAP1;CTR9;PCCB;CHMP6;PIGL
IOP	Adipose_Subcutaneous	eQTL	GO_MF	POLYUBIQUITIN_MODIFICATION_DEPENDENT_PROTEIN_BINDING	49	8	0.16	0.03	1	1000	RAD18;ZBTB1;RNF169;MINDY1;AGL;ZFAND6;TAB2;UBL7
IOP	Adipose_Subcutaneous	eQTL	GO_BP	MITOCHONDRIAL_FISSION	40	7	0.17	0.03	1	1000	DCN;SPIRE1;FIS1;MFF;MYO19;DDHD1;MTFR1
IOP	Brain_Spinal_cord_cervical_c-1	eQTL	REACTOME	PYRUVATE_METABOLISM_AND_CITRIC_ACID_TCA_CYCLE	54	4	0.07	0.03	1	1000	SLC16A8;ME1;DLD;ME3
IOP	Cells_cultured_fibroblasts	eQTL	GO_MF	SOLUTE_PROTON_ANTIPORTER_ACTIVITY	15	4	0.27	0.03	1	1000	CLCN3;TMCO3;SLC9A3;SLC9A5
IOP	Brain_Spinal_cord_cervical_c-1	eQTL	GO_BP	ACTIN_FILAMENT_NETWORK_FORMATION	12	2	0.17	0.03	1	1000	SPIRE2;CARMIL2
IOP	Brain_substantia_nigra	sQTL	REACTOME	ANCHORING_OF_THE_BASAL_BODY_TO_THE_PLASMA_MEMBRANE	83	3	0.04	0.03	1	1000	DYNC1I2;AHI1;SEPT2
IOP	Skin_Sun_Exposed_Lower_leg	eQTL	GO_MF	THREONINE_TYPE_PEPTIDASE_ACTIVITY	16	4	0.25	0.03	1	1000	GGT7;PSMA4;PSMB1;PSMB10
IOP	Artery_tibial	eQTL	GO_BP	ICOSANOID_BIOSYNTHETIC_PROCESS	42	7	0.17	0.03	1	1000	GGT7;PIBF1;MIF;ALOX5;HPGDS;FADS1;PTGIS
IOP	Artery_tibial	eQTL	GO_BP	CELL_DIFFERENTIATION_IN_SPINAL_CORD	25	5	0.2	0.03	1	1000	GLI2;NOTCH1;LHX4;SUFU;TAL1
IOP	Artery_tibial	eQTL	GO_BP	SHORT_CHAIN_FATTY_ACID_METABOLIC_PROCESS	17	4	0.24	0.03	1	1000	PCCA;PCCB;THNSL2;MCEE
IOP	Artery_tibial	eQTL	MGI	MP:0013835_absent_hypoglossal_nerve	17	4	0.24	0.03	1	1000	SH3PXD2A;ACTN4;ATG16L1;CAPZA2
IOP	Brain_hypothalamus	sQTL	MGI	MP:0002573_behavioral_despair	23	2	0.09	0.03	1	10000	AHI1;HGS
IOP	Artery_tibial	eQTL	MGI	MP:0000141_abnormal_vertebral_body_morphology	32	6	0.19	0.0301	1	10000	GLI2;ACP2;ARHGAP1;SH3PXD2A;PLXND1;SSBP3
IOP	Adipose_Subcutaneous	eQTL	GO_MF	THREONINE_TYPE_PEPTIDASE_ACTIVITY	16	4	0.25	0.0308	1	10000	GGT7;PSMA4;PSMB1;PSMB3
IOP	Cells_cultured_fibroblasts	eQTL	GO_BP	OSSIFICATION	335	38	0.11	0.031	1	1000	TOB2;HIF1A;HSD17B4;BMPR1B;ERCC2;TCIRG1;FOXC2;SATB2;SMAD3;REST;NF1;SEMA7A;EXT2;TOB1;RSL1D1;SMAD6;ISG15;CDH11;LRP4;COL5A2;TAPT1;FBN2;MMP16;TMEM38B;ANKH;RYR1;THBS3;EIF2AK3;JAG1;IL6ST;CRIM1;TRPM4;SLC24A3;TP53INP2;RORB;SMOC1;TPH1;MRC2
IOP	Cells_cultured_fibroblasts	eQTL	GO_MF	CELL_ADHESION_MOLECULE_BINDING	487	51	0.1	0.031	1	1000	MYO1B;STX5;RAN;ITGB2;CRKL;CBL;MFGE8;ITGAV;ACTN4;GIGYF2;TES;RSL1D1;HDLBP;PPIA;PKN2;ZC3HAV1;SPTBN1;EZR;FMNL2;CNN2;SHTN1;CALD1;TSPAN4;SEPT7;MMP24;PSEN1;ADAM15;LYN;PTPRF;VTN;DOCK9;ARHGAP1;COL16A1;ITGB5;F11R;JAM2;THBS4;SEMA7A;PLPP3;CD9;ISG15;CD151;CDH11;BSG;MICALL1;BCAM;SH3GLB1;FNBP1L;NECTIN3;TENM4;ARVCF
IOP	Cells_cultured_fibroblasts	eQTL	GO_BP	REGULATION_OF_CELL_MATRIX_ADHESION	109	16	0.15	0.031	1	1000	COL16A1;VEGFA;ADAM15;SMAD3;DUSP3;ABL1;NF1;CLASP2;CDKN2A;EPB41L5;CORO1C;S100A10;SEMA3E;JAG1;AJAP1;EFEMP2
IOP	Cells_cultured_fibroblasts	eQTL	GO_BP	PHAGOCYTOSIS	226	27	0.12	0.031	1	1000	MFGE8;SOD1;ABL1;FYN;ITGAV;LYN;P2RY6;PLA2G5;CDC42;ADORA1;CORO1C;ITGB2;SYT11;SH3BP1;PIP5K1A;TUSC2;RAB14;PLSCR1;YES1;CLCN3;TUB;ARHGAP12;ARPC3;WIPF1;NCF2;TMEM55A;LMAN2
IOP	Skin_Sun_Exposed_Lower_leg	eQTL	GO_BP	POSITIVE_REGULATION_OF_ORGANELLE_ASSEMBLY	62	10	0.16	0.031	1	1000	NUP62;BBS4;CNOT6L;CNOT2;SAXO1;RP1;ARHGAP35;G3BP1;RALB;G3BP2
IOP	Brain_Spinal_cord_cervical_c-1	eQTL	GO_BP	SMOOTHENED_SIGNALING_PATHWAY	126	7	0.06	0.031	1	1000	IFT27;GAS8;ARL3;ZNF423;IFT122;TTC23;TCTN2
IOP	Cells_cultured_fibroblasts	eQTL	GO_CC	TIGHT_JUNCTION	108	15	0.14	0.031	1	1000	SH3BP1;ARHGEF2;MAGI2;CYTH1;RPGRIP1L;SYMPK;CLDN4;CLDN3;CLDN23;F11R;LSR;LIN7C;JAM2;CGNL1;YBX3
IOP	Adipose_Subcutaneous	eQTL	GO_BP	NEGATIVE_REGULATION_OF_VASCULATURE_DEVELOPMENT	93	13	0.14	0.031	1	1000	DCN;VASH1;SERPINF1;SPRY2;PTPRM;SPARC;SEMA3E;AGO1;ALOX5;TIE1;COL4A3;EPN2;EPN1
IOP	Artery_tibial	eQTL	KEGG	TYROSINE_METABOLISM	38	7	0.18	0.031	1	1000	ADH1B;METTL2B;NAT6;DCT;HPD;MIF;COMT
IOP	Skin_Sun_Exposed_Lower_leg	eQTL	GO_BP	EMBRYONIC_SKELETAL_JOINT_DEVELOPMENT	14	4	0.29	0.031	1	1000	IHH;CTNNB1;HYAL1;SLC2A10
IOP	Cells_cultured_fibroblasts	eQTL	GO_BP	REGULATION_OF_ALCOHOL_BIOSYNTHETIC_PROCESS	63	10	0.16	0.031	1	1000	SOD1;RAN;REST;P2RY6;CYP51A1;SEC14L2;LSS;SC5D;MBTPS1;GGPS1
IOP	Adipose_Subcutaneous	eQTL	GO_BP	ESTABLISHMENT_OF_EPITHELIAL_CELL_APICAL_BASAL_POLARITY	15	4	0.27	0.031	1	1000	CDC42;LAMA1;PTK7;SH3BP1
IOP	Cells_cultured_fibroblasts	eQTL	GO_BP	SEMI_LUNAR_VALVE_DEVELOPMENT	38	7	0.18	0.031	1	1000	HEY2;NOTCH2;SLIT3;RB1;HEYL;SMAD6;JAG1
IOP	Brain_Spinal_cord_cervical_c-1	eQTL	REACTOME	PYRUVATE_METABOLISM	30	3	0.1	0.031	1	1000	SLC16A8;ME1;DLD
IOP	Artery_tibial	eQTL	MGI	MP:0012157_rostral_body_truncation	16	4	0.25	0.031	1	1000	HHEX;NODAL;TCF7L1;PLPP3
IOP	Brain_Spinal_cord_cervical_c-1	eQTL	GO_BP	GLUTAMATE_METABOLIC_PROCESS	31	3	0.1	0.031	1	1000	MTHFS;FTCD;UROC1
IOP	Artery_tibial	eQTL	MGI	MP:0006063_abnormal_inferior_vena_cava_morphology	33	6	0.18	0.031	1	1000	SH3PXD2A;PLXND1;PRMT7;SMG9;ACTN4;IFT74
IOP	Adipose_Subcutaneous	eQTL	MGI	MP:0004970_kidney_atrophy	24	5	0.21	0.031	1	1000	COL4A3;EFEMP1;PDSS2;CD151;DCN
IOP	Cells_cultured_fibroblasts	eQTL	GO_BP	ATRIOVENTRICULAR_VALVE_DEVELOPMENT	23	5	0.22	0.031	1	1000	HEY2;SLIT3;MDM4;HEYL;SMAD6
IOP	Adipose_Subcutaneous	eQTL	MGI	MP:0003266_biliary_cyst	10	3	0.3	0.0311	1	10000	PKD1;ACTN4;CAPZA2
IOP	Brain_hypothalamus	sQTL	GO_MF	CATALYTIC_ACTIVITY_ACTING_ON_A_RRNA	20	2	0.1	0.0318	1	10000	WBSCR22;MRM2
IOP	Cells_cultured_fibroblasts	eQTL	GO_BP	REGULATION_OF_VESICLE_MEDIATED_TRANSPORT	442	48	0.11	0.032	1	1000	MFGE8;SOD1;VEGFA;CBL;ARHGAP1;TFR2;NEDD4L;REST;EZR;CAV1;ADRA2A;ABL1;ITGAV;LYN;PLA2G5;MAP2K2;CDC42;FES;CLASP2;MAGI2;TOR1A;ITGB2;CHRNA5;SYT11;ATP2A2;SLC4A8;CACNA1G;SNX17;VTN;PLD1;PLSCR1;CD151;INPP5F;NSF;TUB;TNK2;PRKAR1B;HGS;ANKRD13B;ATXN2;RAB15;MBTPS1;SNF8;TMEM55A;RUFY1;LMAN2;ANKFY1;EHD2
IOP	Artery_tibial	eQTL	GO_BP	MORPHOGENESIS_OF_AN_EPITHELIUM	470	47	0.1	0.032	1	1000	SPINT2;FRS2;RDH10;DLG1;FGF10;PSME4;GLI2;NODAL;NOTCH1;PGR;PKD1;BBS4;DACT1;SUFU;STAT1;IRX1;FERMT2;NPNT;KDR;MET;PSMA4;PSMB1;PSMB3;PSMC3;PSMD4;CDC42;DNAAF1;TOR1A;EPB41L5;PLXND1;NGFR;NTN4;COL4A1;HOXB2;CTHRC1;LIN7C;TIE1;DLL1;SH3BP1;PHACTR4;CELSR3;FZD2;MLLT3;ACTG1;CD151;IFT122;CA9
IOP	Cells_cultured_fibroblasts	eQTL	GO_BP	ESTABLISHMENT_OF_ORGANELLE_LOCALIZATION	395	43	0.11	0.032	1	1000	HIF1A;BBS4;SPIRE2;CBL;TCIRG1;RAN;PIBF1;CHAMP1;CHMP1A;MIS12;CDT1;PSRC1;PSEN1;EZR;DYNLT1;STK25;LAT;LYN;CDC42;CEP120;FES;CLASP2;MYO19;TOR1A;EIF6;ACTN4;SYT11;SERPINA1;ACTR10;KLHL12;NSF;SEC23A;KIFAP3;RHOT2;FAM91A1;STX5;TFG;ARFGAP2;KIF1C;MYO1B;FNBP1L;FHOD1;FYCO1
IOP	Brain_Spinal_cord_cervical_c-1	eQTL	GO_MF	TRANSFERASE_ACTIVITY_TRANSFERRING_ONE_CARBON_GROUPS	212	10	0.05	0.032	1	1000	MEPCE;FTCD;RRNAD1;PRMT7;MRM2;MGMT;TRMT61B;METTL2B;SMYD4;WBSCR27
IOP	Brain_hypothalamus	sQTL	GO_CC	RIBOSOME	154	6	0.04	0.032	1	1000	MTERF4;MRPL24;RPL7L1;RPLP0;EIF2AK4;RPL31
IOP	Adipose_Subcutaneous	eQTL	MGI	MP:0002989_small_kidney	93	13	0.14	0.032	1	1000	TP53;COL4A3;HELLS;CYP17A1;LMX1B;HM13;PTK7;FRAS1;ACTN4;ATMIN;AHI1;GRIP1;COL4A4
IOP	Artery_tibial	eQTL	GO_BP	REGULATION_OF_LEUKOCYTE_DEGRANULATION	39	7	0.18	0.032	1	1000	F2RL1;LYN;FER;ITGB2;GAB2;AP1G1;CD84
IOP	Artery_tibial	eQTL	MGI	MP:0008923_thoracoschisis	15	4	0.27	0.032	1	1000	SH3PXD2A;PRMT7;SMG9;ATG16L1
IOP	Artery_tibial	eQTL	MGI	MP:0008947_increased_neuron_number	15	4	0.27	0.032	1	1000	BDNF;NGFR;DLL1;NOTCH1
IOP	Skin_Sun_Exposed_Lower_leg	eQTL	REACTOME	HDMS_DEMETHYLATE_HISTONES	31	6	0.19	0.032	1	1000	HIST1H4H;HIST1H4I;KDM4A;KDM5B;KDM3B;KDM4B
IOP	Brain_Spinal_cord_cervical_c-1	eQTL	GO_BP	PTERIDINE_CONTAINING_COMPOUND_METABOLIC_PROCESS	32	3	0.09	0.032	1	10000	QDPR;MTHFS;FTCD
IOP	Brain_Spinal_cord_cervical_c-1	eQTL	REACTOME	CD28_CO_STIMULATION	33	3	0.09	0.032	1	1000	YES1;THEM4;MLST8
IOP	Artery_tibial	eQTL	MGI	MP:0004529_decreased_outer_hair_cell_stereocilia_number	10	3	0.3	0.032	1	1000	WHRN;ACTG1;FSCN2
IOP	Adipose_Subcutaneous	eQTL	MGI	MP:0004401_increased_cochlear_outer_hair_cell_number	18	4	0.22	0.032	1	1000	RB1;SPRY2;DLL1;PTK7
IOP	Brain_Spinal_cord_cervical_c-1	eQTL	GO_BP	ENDOSOME_TRANSPORT_VIA_MULTIVESICULAR_BODY_SORTING_PATHWAY	30	3	0.1	0.0321	1	10000	CHMP1A;SNF8;TMEM50A
IOP	Adipose_Subcutaneous	eQTL	MGI	MP:0000904_abnormal_superior_colliculus_morphology	10	3	0.3	0.0322	1	10000	NGFR;LMX1B;IREB2
IOP	Brain_Spinal_cord_cervical_c-1	eQTL	GO_BP	VITAMIN_CATABOLIC_PROCESS	13	2	0.15	0.0325	1	10000	CYP4F11;MTHFS
IOP	Brain_substantia_nigra	sQTL	GO_BP	EMBRYONIC_HEART_TUBE_DEVELOPMENT	38	2	0.05	0.0327	1	10000	AHI1;IFT122
IOP	Artery_tibial	eQTL	GO_BP	POSITIVE_REGULATION_OF_MITOCHONDRIAL_FISSION	17	4	0.24	0.0329	1	10000	KDR;DDHD2;FIS1;MFF
IOP	Brain_Spinal_cord_cervical_c-1	eQTL	GO_MF	OXIDOREDUCTASE_ACTIVITY	659	25	0.04	0.033	1	1000	ALKBH5;QSOX2;SDR42E2;NDUFV1;IVD;ALDH3B1;DCXR;FMO4;CYP4F11;P4HTM;DLD;CDO1;FDX1;HAAO;SCD5;SUMF1;ZADH2;ME1;QDPR;CHCHD4;TXNL1;ME3;FADS1;MSRA;CBS
IOP	Adipose_Subcutaneous	eQTL	MGI	MP:0001914_hemorrhage	261	29	0.11	0.033	1	1000	TP53;NGFR;PKD1;NF1;DLL1;LPAR1;MAP3K7;HHAT;FRAS1;SMG9;ZFP36L2;RASA3;EP300;LOX;EFEMP2;IL1RN;TDG;ITGAV;F2;PKD2;MBD4;IFT122;CYP26B1;TIE1;GRIP1;FBXL5;SHB;NEDD4;F5
IOP	Skin_Sun_Exposed_Lower_leg	eQTL	GO_BP	TRNA_METABOLIC_PROCESS	173	21	0.12	0.033	1	1000	TRMT61B;CPSF4;TSEN15;MTO1;TRMT10C;DARS2;RPP25;TRMT13;METTL2B;TARBP1;METTL8;PUSL1;PUS10;DUS2;CTU2;LARS2;PPA1;DALRD3;NARS2;EEF1E1;TYW5
IOP	Skin_Sun_Exposed_Lower_leg	eQTL	GO_MF	HEPARIN_BINDING	141	18	0.13	0.033	1	1000	HDGF;APOE;CCDC80;MMP7;PTPRF;APLP2;GPNMB;LGR6;WISP3;LTBP2;PRG2;THBS3;SMOC1;FGFBP3;RTN4RL1;EVA1C;RTN4R;CRISPLD2
IOP	Artery_tibial	eQTL	MGI	MP:0005325_abnormal_renal_glomerulus_morphology	116	15	0.13	0.033	1	1000	COL4A3;PKD1;BHLHE40;PDSS2;RXRA;CD151;LCAT;TAL1;COL4A1;COMT;ACTN4;TIE1;LAMC1;KIRREL;ITGA1
IOP	Skin_Sun_Exposed_Lower_leg	eQTL	REACTOME	TRANSCRIPTIONAL_REGULATION_BY_RUNX3	93	13	0.14	0.033	1	1000	TP53;CDKN2A;CTNNB1;PSMB1;PSMA4;PSMC6;PSMC3;PSMD13;PSMB10;HES1;SMURF2;SMURF1;ZFHX3
IOP	Skin_Sun_Exposed_Lower_leg	eQTL	REACTOME	RNA_POLYMERASE_II_TRANSCRIPTION_TERMINATION	64	10	0.16	0.033	1	1000	NCBP2;SYMPK;CPSF4;SNRPF;SNRPE;SRSF5;SRSF3;U2AF1;THOC5;THOC7
IOP	Brain_Spinal_cord_cervical_c-1	eQTL	GO_MF	NADP_BINDING	51	4	0.08	0.033	1	1000	FMO4;ME1;QDPR;ME3
IOP	Cells_cultured_fibroblasts	eQTL	GO_BP	NEGATIVE_REGULATION_OF_RESPONSE_TO_WOUNDING	74	11	0.15	0.033	1	1000	CD9;SMAD3;PDGFA;CLASP2;CLDN3;GP1BA;VTN;AJAP1;INPP5F;CD109;RTN4RL1
IOP	Cells_cultured_fibroblasts	eQTL	GO_BP	POSITIVE_REGULATION_OF_CILIUM_ASSEMBLY	22	5	0.23	0.033	1	1000	MNS1;BBS4;SEPT7;CEP120;TAPT1
IOP	Skin_Sun_Exposed_Lower_leg	eQTL	MGI	MP:0000642_enlarged_adrenal_glands	23	5	0.22	0.033	1	1000	NF1;EFNA5;WHRN;H6PD;TMEM248
IOP	Cells_cultured_fibroblasts	eQTL	GO_MF	SOLUTE_CATION_ANTIPORTER_ACTIVITY	23	5	0.22	0.033	1	1000	CLCN3;TMCO3;SLC24A3;SLC9A3;SLC9A5
IOP	Brain_hypothalamus	sQTL	GO_CC	ACROSOMAL_VESICLE	53	3	0.06	0.033	1	1000	SPAG8;TEKT3;ADAM15
IOP	Artery_tibial	eQTL	MGI	MP:0000131_abnormal_long_bone_epiphysis_morphology	25	5	0.2	0.033	1	1000	CAV1;HELLS;SLC39A13;SUMF1;HAPLN1
IOP	Brain_Spinal_cord_cervical_c-1	eQTL	REACTOME	DEGRADATION_OF_CYSTEINE_AND_HOMOCYSTEINE	13	2	0.15	0.033	1	1000	TSTD1;CDO1
IOP	Cells_cultured_fibroblasts	eQTL	GO_BP	ORGANIC_CATION_TRANSPORT	24	5	0.21	0.033	1	1000	SLC38A2;PSEN1;SLC29A4;SLC44A2;SLC47A1
IOP	Adipose_Subcutaneous	eQTL	GO_MF	TAT_PROTEIN_BINDING	10	3	0.3	0.033	1	1000	DNAJA1;DLL1;MDFIC
IOP	Artery_tibial	eQTL	GO_BP	REGULATION_OF_MITOCHONDRIAL_FISSION	26	5	0.19	0.033	1	1000	KDR;DDHD2;FIS1;MFF;MYO19
IOP	Cells_cultured_fibroblasts	eQTL	GO_CC	SPANNING_COMPONENT_OF_PLASMA_MEMBRANE	10	3	0.3	0.033	1	1000	TRPM4;AJAP1;SLC24A3
IOP	Adipose_Subcutaneous	eQTL	MGI	MP:0011481_anterior_iris_synechia	18	4	0.22	0.033	1	1000	SH3PXD2B;LMX1B;COL4A1;FOXF2
IOP	Skin_Sun_Exposed_Lower_leg	eQTL	MGI	MP:0004333_abnormal_utricular_macula_morphology	11	3	0.27	0.033	1	1000	ESPN;MYO15A;DLL1
IOP	Skin_Sun_Exposed_Lower_leg	eQTL	GO_BP	CYSTEINE_METABOLIC_PROCESS	12	3	0.25	0.033	1	1000	CDO1;MPST;CBS
IOP	Artery_tibial	eQTL	GO_MF	PHOSPHATIDYLETHANOLAMINE_BINDING	10	3	0.3	0.0334	1	10000	PEBP1;NF1;MAP1LC3A
IOP	Cells_cultured_fibroblasts	eQTL	GO_CC	FIBRILLAR_COLLAGEN_TRIMER	10	3	0.3	0.0334	1	10000	COL5A2;COL16A1;COL27A1
IOP	Brain_Spinal_cord_cervical_c-1	eQTL	MGI	MP:0003814_vascular_smooth_muscle_hypoplasia	14	2	0.14	0.0336	1	10000	BMPR1A;PTPRJ
IOP	Cells_cultured_fibroblasts	eQTL	GO_CC	ADHERENS_JUNCTION	157	20	0.13	0.034	1	1000	SH3BP1;PPP1R9B;ADAM15;KIAA1462;EPB41L5;LYN;TNK2;PLPP3;CYTH1;PLEKHA7;CDH11;FRS2;JAG1;NECTIN3;ARVCF;LIN7C;AJAP1;VEGFA;TMEM204;ARHGAP24
IOP	Cells_cultured_fibroblasts	eQTL	GO_BP	CAMERA_TYPE_EYE_MORPHOGENESIS	88	13	0.15	0.034	1	1000	FRS2;FOXF2;NECTIN3;HIF1A;NOTCH2;BBS4;VEGFA;NF1;BCAR3;JAG1;RORB;RPGRIP1L;PITX3
IOP	Brain_substantia_nigra	sQTL	GO_BP	TRANSPORT_ALONG_MICROTUBULE	124	4	0.03	0.034	1	1000	DYNC1I2;IFT122;IFT43;TTC21B
IOP	Artery_tibial	eQTL	MGI	MP:0001915_intracranial_hemorrhage	75	11	0.15	0.034	1	1000	PKD1;ADGRA2;ITGB8;PLXND1;SUFU;CDC42;COL4A1;ITGAV;F2;ZNF385A;LAMC1
IOP	Artery_tibial	eQTL	REACTOME	LAMININ_INTERACTIONS	30	6	0.2	0.034	1	1000	ITGAV;ITGA1;COL4A4;LAMC1;COL4A3;COL4A1
IOP	Adipose_Subcutaneous	eQTL	GO_BP	PYRIMIDINE_DEOXYRIBONUCLEOTIDE_METABOLIC_PROCESS	22	5	0.23	0.034	1	1000	TDG;UPB1;DTYMK;NTHL1;MBD4
IOP	Adipose_Subcutaneous	eQTL	MGI	MP:0003215_renal_interstitial_fibrosis	48	8	0.17	0.034	1	1000	COL4A3;PKD1;PDSS2;CD151;SLC2A9;DCN;COL4A4;LIN7C
IOP	Adipose_Subcutaneous	eQTL	MGI	MP:0002942_decreased_circulating_alanine_transaminase_level	68	10	0.15	0.034	1	1000	NF1;FTO;FOSL1;SLC25A21;RASAL3;SGMS1;SLC16A1;BICD1;SLC35B4;CCDC92
IOP	Artery_tibial	eQTL	GO_BP	PANCREAS_DEVELOPMENT	50	8	0.16	0.034	1	1000	FGF10;IGF2;CLOCK;FOXO1;MET;DNAAF1;GSK3B;DLL1
IOP	Cells_cultured_fibroblasts	eQTL	GO_BP	NEGATIVE_REGULATION_OF_GLIOGENESIS	23	5	0.22	0.034	1	1000	NKX6-1;NF1;TMEM98;PITX3;RNF10
IOP	Artery_tibial	eQTL	GO_BP	LEFT_RIGHT_PATTERN_FORMATION	17	4	0.24	0.034	1	1000	NOTCH1;DNAAF1;EPB41L5;DLL1
IOP	Brain_substantia_nigra	sQTL	GO_BP	BONE_RESORPTION	35	2	0.06	0.034	1	1000	TMEM119;DEF8
IOP	Brain_substantia_nigra	sQTL	GO_BP	MUSCLE_ORGAN_MORPHOGENESIS	35	2	0.06	0.034	1	1000	CNTF;EFEMP2
IOP	Artery_tibial	eQTL	REACTOME	NEUROTRANSMITTER_CLEARANCE	10	3	0.3	0.034	1	1000	ACHE;COMT;ALDH2
IOP	Cells_cultured_fibroblasts	eQTL	GO_BP	PURINE_NUCLEOSIDE_MONOPHOSPHATE_METABOLIC_PROCESS	41	7	0.17	0.034	1	1000	AMPD3;ADSS;PFAS;GMPS;AK9;ADK;NUDT2
IOP	Skin_Sun_Exposed_Lower_leg	eQTL	GO_CC	ACROSOMAL_MEMBRANE	17	4	0.24	0.034	1	1000	ATP8B3;CD46;ACRBP;CAV2
IOP	Adipose_Subcutaneous	eQTL	GO_BP	PROTEIN_O_LINKED_GLYCOSYLATION_VIA_SERINE	10	3	0.3	0.034	1	1000	MGAT5B;KDELC2;GALNT2
IOP	Skin_Sun_Exposed_Lower_leg	eQTL	GO_MF	CAMP_DEPENDENT_PROTEIN_KINASE_REGULATOR_ACTIVITY	10	3	0.3	0.034	1	1000	PRKAG1;PKIB;PRKAR1B
IOP	Skin_Sun_Exposed_Lower_leg	eQTL	GO_BP	CYTOPLASM_ORGANIZATION	10	3	0.3	0.034	1	10000	ZMIZ1;FOSL1;CAPZA3
IOP	Artery_tibial	eQTL	GO_BP	PEPTIDYL_TYROSINE_AUTOPHOSPHORYLATION	18	4	0.22	0.034	1	1000	NTRK1;CAV1;IGF1R;KDR
IOP	Skin_Sun_Exposed_Lower_leg	eQTL	GO_BP	RECEPTOR_CATABOLIC_PROCESS	35	6	0.17	0.034	1	1000	NEDD4;APOE;SMURF1;UVRAG;KIF16B;AP2A2
IOP	Cells_cultured_fibroblasts	eQTL	GO_BP	CYSTEINE_METABOLIC_PROCESS	11	3	0.27	0.034	1	1000	CDO1;GCLM;CBS
IOP	Brain_Spinal_cord_cervical_c-1	eQTL	GO_BP	MONOCARBOXYLIC_ACID_METABOLIC_PROCESS	554	21	0.04	0.035	1	1000	DLD;FABP1;HPGDS;FADS1;CYP4F11;ASAH1;PFKL;ME1;DCXR;MTHFS;FTCD;ME3;THEM4;UROC1;HAAO;SLC16A8;ZADH2;IVD;THNSL2;MCCC1;SCD5
IOP	Cells_cultured_fibroblasts	eQTL	GO_BP	EMBRYONIC_ORGAN_DEVELOPMENT	335	37	0.11	0.035	1	1000	TP53;FRS2;ADM;EPAS1;VASH1;FOXF2;HEY2;HIF1A;HOXD9;NOTCH2;BBS4;SOD1;ZFP36L1;STK3;VEGFA;GGNBP2;ERCC2;SLC39A1;THOC5;FOXC2;SATB2;SMAD3;PSEN1;TBX15;PDGFA;NES;HYAL1;TRIOBP;FBN2;EFEMP1;HOXB2;HOXD3;MMP16;MFAP2;FZD6;HLX;MICAL2
IOP	Brain_hypothalamus	sQTL	GO_BP	ANTIGEN_PROCESSING_AND_PRESENTATION	152	6	0.04	0.035	1	1000	PSMD13;PSMA4;PSMB1;DYNC1I2;AP1B1;SEC31A
IOP	Adipose_Subcutaneous	eQTL	GO_BP	ENDOPLASMIC_RETICULUM_TO_GOLGI_VESICLE_MEDIATED_TRANSPORT	195	23	0.12	0.035	1	1000	RINT1;SPTBN2;CSNK1D;F2;ACTR10;PEF1;KLHL12;DCTN5;DYNLL2;CAPZA2;F5;NRBP1;VTI1A;GOSR2;SEC31B;COG3;USO1;TFG;TRAPPC2B;TRAPPC6B;TRAPPC5;ERGIC1;YIPF5
IOP	Skin_Sun_Exposed_Lower_leg	eQTL	MGI	MP:0008803_abnormal_placental_labyrinth_vasculature_morphology	80	12	0.15	0.035	1	1000	LAMA5;CTNNB1;FOSL1;TAL1;GGNBP2;RAF1;MED24;FBXW8;PALB2;UBE2L3;ASCL2;FBXL12
IOP	Artery_tibial	eQTL	REACTOME	REGULATION_OF_LIPID_METABOLISM_BY_PPARALPHA	113	15	0.13	0.035	1	1000	MED24;FAM120B;MED13L;MED20;TGS1;CDK19;MED8;RXRA;RORA;CPT1A;CLOCK;ME1;FABP1;FADS1;CYP1A1
IOP	Skin_Sun_Exposed_Lower_leg	eQTL	MGI	MP:0002100_abnormal_tooth_morphology	64	10	0.16	0.035	1	1000	SH3PXD2B;ALPL;SLC39A13;PTPN9;PDSS2;MAP3K11;SLC6A3;SLC25A21;ITGA11;ADAM23
IOP	Brain_Spinal_cord_cervical_c-1	eQTL	GO_BP	DNA_MODIFICATION	103	6	0.06	0.035	1	1000	PRMT7;ALKBH5;SPOCD1;PICK1;MGMT;MUTYH
IOP	Artery_tibial	eQTL	MGI	MP:0000936_small_embryonic_telencephalon	15	4	0.27	0.035	1	1000	CDC42;HHEX;TCF7L1;REST
IOP	Adipose_Subcutaneous	eQTL	MGI	MP:0001533_abnormal_skeleton_physiology	39	7	0.18	0.035	1	1000	GSK3B;SH3BP2;SPARC;FOSL1;GLG1;PCOLCE;NOV
IOP	Adipose_Subcutaneous	eQTL	REACTOME	DEPOSITION_OF_NEW_CENPA_CONTAINING_NUCLEOSOMES_AT_THE_CENTROMERE	49	8	0.16	0.035	1	1000	HIST1H2BJ;H2AFX;HIST1H2BK;HIST1H4I;CENPK;ITGB3BP;CENPH;CENPW
IOP	Cells_cultured_fibroblasts	eQTL	REACTOME	NOTCH2_ACTIVATION_AND_TRANSMISSION_OF_SIGNAL_TO_THE_NUCLEUS	22	5	0.23	0.035	1	1000	PSEN1;PSEN2;JAG1;NEURL1;NOTCH2
IOP	Brain_substantia_nigra	sQTL	GO_CC	NON_MOTILE_CILIUM	79	3	0.04	0.035	1	1000	SEPT2;AHI1;IFT122
IOP	Artery_tibial	eQTL	MGI	MP:0000600_liver_hypoplasia	60	9	0.15	0.035	1	1000	NF1;ATP11A;ARHGAP1;CTHRC1;SH3PXD2A;RDH10;DDRGK1;HHEX;ARIH2
IOP	Cells_cultured_fibroblasts	eQTL	REACTOME	REGULATION_OF_KIT_SIGNALING	15	4	0.27	0.035	1	1000	CBL;FYN;YES1;LYN
IOP	Adipose_Subcutaneous	eQTL	MGI	MP:0003725_increased_autoantibody_level	50	8	0.16	0.035	1	1000	IL6ST;ASH1L;LYN;WIPF1;PDCD1;ITGAV;ST14;TRAF3IP2
IOP	Cells_cultured_fibroblasts	eQTL	GO_CC	DYNEIN_COMPLEX	39	7	0.18	0.035	1	1000	DYNC1LI2;TPR;DYNLT1;DYNC2H1;DYNLL2;DNAH1;DNALI1
IOP	Adipose_Subcutaneous	eQTL	REACTOME	CD28_CO_STIMULATION	33	6	0.18	0.035	1	1000	FYN;CDC42;LYN;THEM4;MAPKAP1;RICTOR
IOP	Artery_tibial	eQTL	GO_MF	PURINE_NUCLEOTIDE_TRANSMEMBRANE_TRANSPORTER_ACTIVITY	17	4	0.24	0.035	1	1000	ABCC5;SLC25A41;SLC25A42;SLC25A23
IOP	Artery_tibial	eQTL	REACTOME	TRIGLYCERIDE_CATABOLISM	17	4	0.24	0.035	1	1000	CAV1;PPP1CB;FABP3;FABP1
IOP	Adipose_Subcutaneous	eQTL	MGI	MP:0010092_increased_circulating_magnesium_level	17	4	0.24	0.035	1	1000	SLC20A2;BBS4;SLC2A9;SGMS1
IOP	Skin_Sun_Exposed_Lower_leg	eQTL	MGI	MP:0013836_abnormal_hypoglossal_nerve_topology	25	5	0.2	0.035	1	1000	HM13;PRMT7;SMG9;ATG16L1;CAPZA2
IOP	Skin_Sun_Exposed_Lower_leg	eQTL	MGI	MP:0005632_decreased_circulating_aspartate_transaminase_level	34	6	0.18	0.035	1	1000	NF1;LRIG1;SLC25A21;RASAL3;IDE;NR5A2
IOP	Skin_Sun_Exposed_Lower_leg	eQTL	GO_MF	THREONINE_TYPE_ENDOPEPTIDASE_ACTIVITY	10	3	0.3	0.035	1	10000	PSMA4;PSMB1;PSMB10
IOP	Skin_Sun_Exposed_Lower_leg	eQTL	GO_BP	POSITIVE_REGULATION_OF_DNA_METHYLATION_DEPENDENT_HETEROCHROMATIN_ASSEMBLY	10	3	0.3	0.035	1	1000	DNMT1;FAM208A;PPHLN1
IOP	Cells_cultured_fibroblasts	eQTL	GO_BP	PEPTIDYL_TYROSINE_AUTOPHOSPHORYLATION	17	4	0.24	0.035	1	1000	VEGFA;CAV1;ABL1;IGF1R
IOP	Brain_hypothalamus	sQTL	GO_BP	EPIBOLY	24	2	0.08	0.035	1	1000	RHOC;CD151
IOP	Adipose_Subcutaneous	eQTL	GO_BP	INTRACILIARY_RETROGRADE_TRANSPORT	10	3	0.3	0.0351	1	10000	IFT140;IFT122;TTC21B
IOP	Adipose_Subcutaneous	eQTL	MGI	MP:0004265_abnormal_placental_transport	10	3	0.3	0.0351	1	10000	GJB2;RB1;IGF2
IOP	Brain_hypothalamus	sQTL	GO_CC	ESCRT_COMPLEX	21	2	0.1	0.0352	1	10000	MVB12B;HGS
IOP	Brain_Spinal_cord_cervical_c-1	eQTL	GO_BP	ORGANIC_ACID_METABOLIC_PROCESS	932	32	0.03	0.036	1	1000	DLD;CDO1;MSRA;CBS;FABP1;DARS2;HPGDS;FADS1;CYP4F11;ASAH1;PFKL;ME1;DCXR;ENOSF1;QDPR;SULT1A2;MTHFS;FTCD;ME3;THEM4;UROC1;LARS2;GCAT;HAAO;SLC16A8;ZADH2;IVD;THNSL2;QRSL1;MCCC1;NARS2;SCD5
IOP	Artery_tibial	eQTL	GO_BP	EYE_MORPHOGENESIS	118	15	0.13	0.036	1	1000	FRS2;BBS4;NF1;BCAR3;FBN2;DLL1;MFAP2;PHACTR4;FSCN2;SDK2;CNTF;IFT122;COL8A2;HIPK1;AQP5
IOP	Adipose_Subcutaneous	eQTL	REACTOME	PRE_NOTCH_EXPRESSION_AND_PROCESSING	75	11	0.15	0.036	1	1000	ATP2A3;TP53;HIST1H2BJ;H2AFX;HIST1H2BK;HIST1H4I;EP300;ST3GAL6;AGO1;ST3GAL3;MOV10
IOP	Skin_Sun_Exposed_Lower_leg	eQTL	GO_BP	MITOCHONDRIAL_FISSION	40	7	0.17	0.036	1	1000	DNM2;MAPT;FIS1;MFF;BNIP3;MYO19;DDHD1
IOP	Skin_Sun_Exposed_Lower_leg	eQTL	GO_BP	REGULATION_OF_CHROMATIN_ASSEMBLY_OR_DISASSEMBLY	23	5	0.22	0.036	1	1000	DNMT1;TAL1;FAM208A;PADI2;PPHLN1
IOP	Cells_cultured_fibroblasts	eQTL	GO_BP	DEOXYRIBONUCLEOSIDE_TRIPHOSPHATE_METABOLIC_PROCESS	15	4	0.27	0.036	1	1000	NUDT1;AK9;ADK;DTYMK
IOP	Artery_tibial	eQTL	MGI	MP:0008059_abnormal_podocyte_foot_process_morphology	16	4	0.25	0.036	1	1000	COL4A3;RXRA;TAL1;COL4A1
IOP	Adipose_Subcutaneous	eQTL	MGI	MP:0008140_podocyte_foot_process_effacement	41	7	0.17	0.036	1	1000	COL4A3;LMX1B;PDSS2;CD151;COL4A1;ACTN4;COL4A4
IOP	Brain_hypothalamus	sQTL	GO_BP	ANTIGEN_PROCESSING_AND_PRESENTATION_OF_EXOGENOUS_PEPTIDE_ANTIGEN_VIA_MHC_CLASS_I	52	3	0.06	0.036	1	1000	PSMD13;PSMA4;PSMB1
IOP	Cells_cultured_fibroblasts	eQTL	REACTOME	ENDOSOMAL_SORTING_COMPLEX_REQUIRED_FOR_TRANSPORT_ESCRT_	31	6	0.19	0.036	1	1000	VPS37C;VPS37D;MVB12B;STAM2;SNF8;HGS
IOP	Skin_Sun_Exposed_Lower_leg	eQTL	GO_MF	VITAMIN_TRANSMEMBRANE_TRANSPORTER_ACTIVITY	24	5	0.21	0.036	1	1000	SLC27A1;ABCC1;SLC52A1;STRA6;SLC2A10
IOP	Artery_tibial	eQTL	GO_BP	PLASMA_MEMBRANE_REPAIR	10	3	0.3	0.036	1	1000	ANXA6;SYT11;MYOF
IOP	Adipose_Subcutaneous	eQTL	MGI	MP:0004391_abnormal_respiratory_conducting_tube_morphology	10	3	0.3	0.036	1	1000	CTGF;FOXP2;CBY1
IOP	Skin_Sun_Exposed_Lower_leg	eQTL	MGI	MP:0004102_abnormal_dorsal_striatum_morphology	10	3	0.3	0.036	1	1000	WASL;IREB2;TOR1A
IOP	Artery_tibial	eQTL	GO_BP	TRANSFORMING_GROWTH_FACTOR_BETA_ACTIVATION	11	3	0.27	0.036	1	1000	ITGB8;ITGAV;LTBP3
IOP	Skin_Sun_Exposed_Lower_leg	eQTL	GO_MF	SULFURTRANSFERASE_ACTIVITY	10	3	0.3	0.0365	1	10000	CTU2;TSTD1;MPST
IOP	Skin_Sun_Exposed_Lower_leg	eQTL	GO_MF	PHOSPHOLIPID_BINDING	421	43	0.1	0.037	1	1000	UNC13B;SYT6;BAIAP3;MAPT;NR5A2;APOE;PIK3C2B;JPH2;ANXA9;F3;NUP62;TWF2;GOT2;KIF16B;PFN2;ARHGAP35;PLA2G15;FES;GAB2;DENND1B;RAPGEF6;NF1;WIPI1;SYTL3;SNX17;ATP13A2;SLC9A1;PLEKHA8;PACSIN3;CARMIL2;EPN2;SNX32;SNX33;SH3PXD2B;SNX8;SNX15;SNX19;ZFYVE1;SMURF1;AIDA;MAPKAP1;PSD2;MAP1LC3A
IOP	Adipose_Subcutaneous	eQTL	MGI	MP:0001325_abnormal_retina_morphology	209	24	0.11	0.037	1	1000	TP53;RB1;ITGB2;ELK4;FOXO3;BBS4;COL4A1;CBS;ACTN4;MPP5;PXDN;OAT;GRIP1;ELMOD2;LAMA1;PHACTR4;SEMA3E;CD46;ATOH7;CENPH;ME3;RAB15;RNASEH2C;ARL6IP1
IOP	Brain_Spinal_cord_cervical_c-1	eQTL	MGI	MP:0000358_abnormal_cell_morphology	129	7	0.05	0.037	1	1000	MTUS1;PLEC;IFT122;SULF1;AHI1;NCKIPSD;LATS1
IOP	Cells_cultured_fibroblasts	eQTL	GO_MF	SIGNALING_RECEPTOR_COMPLEX_ADAPTOR_ACTIVITY	36	7	0.19	0.037	1	1000	MAGI2;RGS14;G3BP2;SHANK3;FRS2;SH2B1;LAT
IOP	Adipose_Subcutaneous	eQTL	GO_BP	ALPHA_AMINO_ACID_CATABOLIC_PROCESS	77	11	0.14	0.037	1	1000	GOT2;IDO1;CBS;GAD1;GCAT;HAAO;HPD;ASPA;OAT;THNSL2;SLC25A21
IOP	Cells_cultured_fibroblasts	eQTL	GO_BP	DICARBOXYLIC_ACID_METABOLIC_PROCESS	84	12	0.14	0.037	1	1000	DLD;GCLM;GAD1;GLS;ME1;MTHFS;ME3;ADSS;ACSF3;KYAT3;SDHB;MRPS36
IOP	Brain_Spinal_cord_cervical_c-1	eQTL	REACTOME	INTRAFLAGELLAR_TRANSPORT	53	4	0.08	0.037	1	1000	IFT74;IFT27;IFT122;TCTE3
IOP	Cells_cultured_fibroblasts	eQTL	GO_BP	NUCLEOSIDE_MONOPHOSPHATE_BIOSYNTHETIC_PROCESS	38	7	0.18	0.037	1	1000	AMPD3;ADSS;PFAS;GMPS;ADK;NUDT2;CMPK1
IOP	Brain_Spinal_cord_cervical_c-1	eQTL	GO_BP	RNA_METHYLATION	81	5	0.06	0.037	1	1000	MEPCE;MRM2;RRNAD1;TRMT61B;METTL2B
IOP	Skin_Sun_Exposed_Lower_leg	eQTL	GO_MF	MAP_KINASE_KINASE_KINASE_ACTIVITY	23	5	0.22	0.037	1	1000	MAP3K7;MAP3K4;MAP3K11;RAF1;MAP3K21
IOP	Artery_tibial	eQTL	GO_BP	NEGATIVE_REGULATION_OF_PROTEIN_KINASE_B_SIGNALING	41	7	0.17	0.037	1	1000	DLG1;MSTN;GLTSCR2;PHLPP1;PTPRJ;PPP2R5C;THEM4
IOP	Skin_Sun_Exposed_Lower_leg	eQTL	GO_MF	AMIDE_TRANSMEMBRANE_TRANSPORTER_ACTIVITY	50	8	0.16	0.037	1	1000	SLC27A1;AZGP1;TOMM20;TOMM70;ABCB9;AQP7;ABCC1;SLC47A1
IOP	Skin_Sun_Exposed_Lower_leg	eQTL	GO_BP	REGULATION_OF_TRANSCRIPTION_INITIATION_FROM_RNA_POLYMERASE_II_PROMOTER	32	6	0.19	0.037	1	1000	TP53;ERCC1;PSMC3;PSMC6;MED16;MED24
IOP	Adipose_Subcutaneous	eQTL	GO_MF	CLATHRIN_BINDING	60	9	0.15	0.037	1	1000	SYT2;SYT11;HIP1;EPN2;EPN1;AP1G1;AP1B1;AP4B1;STON1
IOP	Skin_Sun_Exposed_Lower_leg	eQTL	MGI	MP:0003461_abnormal_response_to_novel_object	60	9	0.15	0.037	1	1000	CHRD;SLC6A3;COMT;QKI;SHANK3;MTO1;ATP13A2;PFN2;RGS14
IOP	Cells_cultured_fibroblasts	eQTL	REACTOME	ASSEMBLY_OF_THE_HIV_VIRION	16	4	0.25	0.037	1	1000	PPIA;VPS37C;VPS37D;MVB12B
IOP	Cells_cultured_fibroblasts	eQTL	GO_BP	POSITIVE_REGULATION_OF_PROTEIN_CONTAINING_COMPLEX_DISASSEMBLY	32	6	0.19	0.037	1	1000	SETX;IGF1R;NES;WDR1;DSTN;FYCO1
IOP	Brain_substantia_nigra	sQTL	GO_BP	PHOTORECEPTOR_CELL_DIFFERENTIATION	35	2	0.06	0.037	1	1000	AHI1;CNTF
IOP	Brain_Spinal_cord_cervical_c-1	eQTL	GO_MF	CIS_TRANS_ISOMERASE_ACTIVITY	34	3	0.09	0.037	1	1000	FKBP7;PPIF;PPWD1
IOP	Skin_Sun_Exposed_Lower_leg	eQTL	MGI	MP:0000434_megacephaly	17	4	0.24	0.037	1	1000	LAMA5;TMCO1;NF1;CSK
IOP	Artery_tibial	eQTL	MGI	MP:0001622_abnormal_vasculogenesis	44	7	0.16	0.037	1	1000	NOTCH1;RXRA;STK11;HHEX;KDR;PLPP3;TRA2B
IOP	Adipose_Subcutaneous	eQTL	GO_BP	REGULATION_OF_MUSCLE_ORGAN_DEVELOPMENT	34	6	0.18	0.037	1	1000	IGF2;SFMBT1;YBX3;LOX;DLL1;JPH2
IOP	Skin_Sun_Exposed_Lower_leg	eQTL	MGI	MP:0009770_abnormal_optic_chiasm_morphology	10	3	0.3	0.037	1	1000	NF1;HM13;SMG9
IOP	Adipose_Subcutaneous	eQTL	MGI	MP:0005251_blepharitis	18	4	0.22	0.037	1	1000	SH3BP2;ASH1L;TRAF3IP2;PPIA
IOP	Cells_cultured_fibroblasts	eQTL	GO_BP	NEGATIVE_REGULATION_OF_PHOSPHORYLATION	350	40	0.11	0.038	1	1000	CRKL;GGNBP2;CBL;PIBF1;RB1;CDKN1A;ZNF675;HHEX;MLXIPL;PSEN1;CAV1;NCOR1;RGS14;PAQR3;DUSP3;ABL1;IGF1R;LYN;NF1;PPIA;AIDA;KAT2B;CDKN2A;SMAD6;CORO1C;PBLD;PLPP3;TRIB2;INPP5F;IPO7;PWP1;FAM129A;CD109;PIP5KL1;GMFB;FAM212A;DUS2;PRKAR1B;PRKAR2A;DBNDD2
IOP	Cells_cultured_fibroblasts	eQTL	GO_BP	NEGATIVE_REGULATION_OF_KINASE_ACTIVITY	237	28	0.12	0.038	1	1000	GGNBP2;CBL;RB1;CDKN1A;ZNF675;HHEX;PSEN1;CAV1;RGS14;PAQR3;DUSP3;ABL1;IGF1R;LYN;NF1;PPIA;AIDA;KAT2B;CDKN2A;CORO1C;TRIB2;IPO7;GMFB;FAM212A;DUS2;PRKAR1B;PRKAR2A;DBNDD2
IOP	Cells_cultured_fibroblasts	eQTL	GO_BP	NEGATIVE_REGULATION_OF_CELL_GROWTH	157	20	0.13	0.038	1	1000	TP53;SLIT3;PPP1R9B;ADAM15;RB1;PSRC1;CDKN1A;SMAD3;BCL11A;SEMA7A;NME6;CDKN2A;HYAL1;CRLF3;DIP2B;SEMA3F;SEMA6D;SEMA3E;PI16;NDUFS3
IOP	Cells_cultured_fibroblasts	eQTL	GO_BP	REGULATION_OF_CELL_MORPHOGENESIS	282	31	0.11	0.038	1	1000	CLDN4;CRKL;VEGFA;CUL7;SEPT7;NEDD4L;BCL11A;EZR;CSF1R;ABL1;FYN;CDC42;FES;TRIOBP;LARP4;FMNL2;CLDN3;ARHGEF18;CORO1C;ITGB2;C19orf35;RND3;F11R;BRWD1;RELN;RHOJ;S100A10;ZNF135;ACTN4;SEMA3E;WDR1
IOP	Cells_cultured_fibroblasts	eQTL	MGI	MP:0011099_lethality_throughout_fetal_growth_and_development,_complete_penetrance	216	25	0.12	0.038	1	1000	NCOR1;RYR1;CRKL;TP53;RB1;NF1;IL6ST;CUL7;VEGFA;PSEN1;B9D1;CDC42;STAG1;FRAS1;TTN;MED31;SPTBN1;NCOA6;EPAS1;FES;GGNBP2;HHEX;NFAT5;LSR;ADM
IOP	Artery_tibial	eQTL	MGI	MP:0013968_multiple_persisting_craniopharyngeal_ducts	15	4	0.27	0.038	1	1000	ATP11A;ACTN4;CORO1C;CAPZA2
IOP	Brain_hypothalamus	sQTL	GO_CC	CONDENSED_NUCLEAR_CHROMOSOME	47	3	0.06	0.038	1	1000	P3H4;MLH3;RNF212
IOP	Artery_tibial	eQTL	GO_BP	CELL_ADHESION_MEDIATED_BY_INTEGRIN	69	10	0.14	0.038	1	1000	COL16A1;ITGB8;NPNT;ITGAV;LYN;ITGB2;CXCL13;PLPP3;SKAP1;IFT74
IOP	Brain_hypothalamus	sQTL	GO_BP	CELLULAR_RESPONSE_TO_TOPOLOGICALLY_INCORRECT_PROTEIN	131	5	0.04	0.038	1	1000	SHC1;LMNA;NFE2L2;SEC31A;CXXC1
IOP	Brain_hypothalamus	sQTL	MGI	MP:0005150_cachexia	87	4	0.05	0.038	1	1000	NFE2L2;TMEM30A;ARIH2;HGS
IOP	Cells_cultured_fibroblasts	eQTL	GO_MF	G_PROTEIN_ALPHA_SUBUNIT_BINDING	22	5	0.23	0.038	1	1000	RGS19;RGS14;HTR2B;NUCB1;NUCB2
IOP	Brain_Spinal_cord_cervical_c-1	eQTL	GO_BP	HINDLIMB_MORPHOGENESIS	30	3	0.1	0.038	1	1000	CHD7;BMPR1A;WNT3
IOP	Skin_Sun_Exposed_Lower_leg	eQTL	REACTOME	RMTS_METHYLATE_HISTONE_ARGININES	50	8	0.16	0.038	1	1000	HIST1H4H;H2AFZ;HIST1H2AC;HIST1H4I;PRMT5;SMARCD1;PRMT7;SMARCC1
IOP	Brain_hypothalamus	sQTL	GO_CC	CILIARY_TRANSITION_ZONE	52	3	0.06	0.038	1	1000	SEPT2;AHI1;IFT122
IOP	Brain_hypothalamus	sQTL	GO_BP	DOPAMINE_METABOLIC_PROCESS	21	2	0.1	0.038	1	1000	ITGB2;COMT
IOP	Skin_Sun_Exposed_Lower_leg	eQTL	GO_BP	POSITIVE_REGULATION_OF_PROTEIN_CONTAINING_COMPLEX_DISASSEMBLY	33	6	0.18	0.038	1	1000	UVRAG;BNIP3;WDR1;SLN;CARMIL2;DSTN
IOP	Artery_tibial	eQTL	GO_BP	COPII_COATED_VESICLE_BUDDING	73	10	0.14	0.038	1	1000	SEC24D;PEF1;KLHL12;PPP6R3;SEC23IP;SEC31B;STX5;TFG;TRAPPC3;TRAPPC6A
IOP	Adipose_Subcutaneous	eQTL	GO_BP	INNATE_IMMUNE_RESPONSE_IN_MUCOSA	17	4	0.24	0.038	1	1000	LTF;CAMP;HIST1H2BK;HIST1H2BJ
IOP	Skin_Sun_Exposed_Lower_leg	eQTL	GO_BP	POSITIVE_REGULATION_OF_MITOCHONDRIAL_FISSION	17	4	0.24	0.038	1	1000	FIS1;MFF;BNIP3;DDHD1
IOP	Brain_hypothalamus	sQTL	GO_BP	GLUTAMATE_METABOLIC_PROCESS	24	2	0.08	0.038	1	1000	MTHFS;ADHFE1
IOP	Artery_tibial	eQTL	REACTOME	TRYPTOPHAN_CATABOLISM	11	3	0.27	0.038	1	1000	SLC36A4;KYAT3;HAAO
IOP	Artery_tibial	eQTL	MGI	MP:0012136_absent_forebrain	11	3	0.27	0.038	1	1000	SSBP3;HHEX;NODAL
IOP	Skin_Sun_Exposed_Lower_leg	eQTL	GO_MF	UDP_GLUCOSYLTRANSFERASE_ACTIVITY	11	3	0.27	0.038	1	1000	GYS1;KDELC2;UGGT1
IOP	Artery_tibial	eQTL	KEGG	LIMONENE_AND_PINENE_DEGRADATION	10	3	0.3	0.0382	1	10000	ALDH9A1;ALDH2;NAT6
IOP	Brain_hypothalamus	sQTL	MGI	MP:0005156_bradykinesia	29	2	0.07	0.0383	1	10000	LMNA;HGS
IOP	Brain_Spinal_cord_cervical_c-1	eQTL	GO_MF	CYCLOSPORIN_A_BINDING	14	2	0.14	0.0384	1	10000	PPIF;PPWD1
IOP	Cells_cultured_fibroblasts	eQTL	MGI	MP:0011682_renal_glomerulus_cysts	17	4	0.24	0.0384	1	10000	NOTCH2;CRIM1;BBS4;SLIT3
IOP	Adipose_Subcutaneous	eQTL	MGI	MP:0009770_abnormal_optic_chiasm_morphology	10	3	0.3	0.0385	1	10000	NF1;HM13;SMG9
IOP	Brain_Spinal_cord_cervical_c-1	eQTL	GO_CC	LAMELLAR_BODY	15	2	0.13	0.0387	1	10000	SFTPC;CKAP4
IOP	Cells_cultured_fibroblasts	eQTL	GO_BP	CELL_MATRIX_ADHESION	203	25	0.12	0.039	1	1000	COL16A1;VEGFA;ADAM15;SMAD3;DUSP3;ABL1;ITGAV;NF1;CLASP2;CDKN2A;EPB41L5;CORO1C;ITGB2;S100A10;SEMA3E;HOXD3;THBS3;JAG1;PIP5K1A;ITGB5;VTN;AJAP1;EFEMP2;BCAM;TECTA
IOP	Artery_tibial	eQTL	GO_CC	ANCHORING_JUNCTION	769	70	0.09	0.039	1	1000	SH3BP1;USP33;LMO7;PPP1CB;LIMD1;JUP;ITGA1;KCNJ11;NOTCH1;CAV1;CAV2;CSPG4;CORO1C;ITGAV;EPB41L5;PTPRJ;S100A11;PIP5K1A;DLG1;SKAP1;HMCN1;CD151;AKAP6;ARL14EP;RPL13A;RPS11;CPNE3;ANXA6;LYN;PERP;NGFR;STX3;CDC42;RPLP0;HSP90B1;PLPP3;GJB2;CBL;CLDN11;PROCR;TRIOBP;RPL10A;SYMPK;PXN;ACTG1;FRS2;FERMT2;CNN3;CSK;ANKRD23;MAGI3;GJA4;DLL1;FHOD1;AQP3;ARVCF;F11R;KIRREL;LIN7C;TMEM204;YBX3;ITGB2;ITGB8;FZD2;FHL3;AFAP1;ACTN4;FBLN7;TES;BCAR3
IOP	Artery_tibial	eQTL	GO_MF	THREONINE_TYPE_PEPTIDASE_ACTIVITY	15	4	0.27	0.039	1	1000	GGT7;PSMA4;PSMB1;PSMB3
IOP	Artery_tibial	eQTL	MGI	MP:0001015_small_superior_cervical_ganglion	31	6	0.19	0.039	1	1000	ATP11A;SH3PXD2A;SMG9;ACTN4;CORO1C;NTRK1
IOP	Skin_Sun_Exposed_Lower_leg	eQTL	GO_MF	RNA_METHYLTRANSFERASE_ACTIVITY	67	10	0.15	0.039	1	1000	TRMT10C;WBSCR22;DIMT1;TARBP1;METTL15;TRMT13;TRMT61B;METTL2B;METTL8;TGS1
IOP	Cells_cultured_fibroblasts	eQTL	REACTOME	REGULATION_OF_CHOLESTEROL_BIOSYNTHESIS_BY_SREBP_SREBF_	55	9	0.16	0.039	1	1000	CYP51A1;TGS1;NCOA6;SEC23A;RAN;SC5D;MBTPS1;GGPS1;LSS
IOP	Adipose_Subcutaneous	eQTL	MGI	MP:0011440_increased_kidney_cell_proliferation	23	5	0.22	0.039	1	1000	PKD1;IFT140;TTC21B;CLDN4;PKD2
IOP	Brain_hypothalamus	sQTL	GO_BP	REGULATION_OF_CELLULAR_AMINO_ACID_METABOLIC_PROCESS	49	3	0.06	0.039	1	1000	PSMD13;PSMA4;PSMB1
IOP	Brain_hypothalamus	sQTL	GO_MF	DAMAGED_DNA_BINDING	53	3	0.06	0.039	1	1000	ERCC1;XPC;MUTYH
IOP	Artery_tibial	eQTL	GO_BP	CELL_CELL_ADHESION_MEDIATED_BY_INTEGRIN	17	4	0.24	0.039	1	1000	NPNT;CXCL13;PLPP3;SKAP1
IOP	Artery_tibial	eQTL	MGI	MP:0009177_decreased_pancreatic_alpha_cell_number	10	3	0.3	0.039	1	1000	NOTCH1;STK11;KCNJ11
IOP	Adipose_Subcutaneous	eQTL	MGI	MP:0013834_thin_hypoglossal_nerve	17	4	0.24	0.039	1	1000	HM13;FUT8;ACTN4;CAPZA2
IOP	Cells_cultured_fibroblasts	eQTL	GO_BP	LYMPHOCYTE_COSTIMULATION	41	7	0.17	0.039	1	1000	TNFSF4;CAV1;FYN;LYN;CDC42;YES1;TNFRSF14
IOP	Brain_hypothalamus	sQTL	MGI	MP:0008566_increased_interferon-gamma_secretion	57	3	0.05	0.039	1	1000	ITGB2;COMT;PILRB
IOP	Adipose_Subcutaneous	eQTL	MGI	MP:0008841_ruptured_lens_capsule	10	3	0.3	0.039	1	1000	SPARC;PXDN;BCAR3
IOP	Skin_Sun_Exposed_Lower_leg	eQTL	MGI	MP:0004230_abnormal_embryonic_erythrocyte_morphology	10	3	0.3	0.039	1	1000	FOSL1;DDRGK1;F3
IOP	Brain_hypothalamus	sQTL	MGI	MP:0005352_small_cranium	24	2	0.08	0.039	1	1000	LMNA;DPH1
IOP	Adipose_Subcutaneous	eQTL	MGI	MP:0010097_abnormal_retinal_blood_vessel_morphology	35	6	0.17	0.039	1	1000	TIMP3;CBS;ANGPT1;LAMA1;ANXA3;RNF38
IOP	Cells_cultured_fibroblasts	eQTL	GO_BP	CELLULAR_RESPONSE_TO_PURINE_CONTAINING_COMPOUND	10	3	0.3	0.039	1	1000	P2RY6;TMEM38B;RYR1
IOP	Skin_Sun_Exposed_Lower_leg	eQTL	GO_BP	MAINTENANCE_OF_CELL_POLARITY	18	4	0.22	0.039	1	1000	GSK3B;WDR1;SLC9A1;CARMIL2
IOP	Adipose_Subcutaneous	eQTL	GO_BP	LEFT_RIGHT_AXIS_SPECIFICATION	11	3	0.27	0.039	1	1000	MNS1;DLL1;AHI1
IOP	Skin_Sun_Exposed_Lower_leg	eQTL	MGI	MP:0004023_abnormal_chromosome_number	11	3	0.27	0.039	1	1000	TP53;HELLS;ERCC1
IOP	Adipose_Subcutaneous	eQTL	GO_BP	REGULATION_OF_CELLULAR_RESPONSE_TO_VASCULAR_ENDOTHELIAL_GROWTH_FACTOR_STIMULUS	19	4	0.21	0.039	1	1000	DCN;SPRY2;DLL1;CCBE1
IOP	Skin_Sun_Exposed_Lower_leg	eQTL	MGI	MP:0013835_absent_hypoglossal_nerve	17	4	0.24	0.0395	1	10000	HM13;CBX6;ATG16L1;CAPZA2
IOP	Skin_Sun_Exposed_Lower_leg	eQTL	GO_BP	POSITIVE_REGULATION_OF_RNA_POLYMERASE_II_TRANSCRIPTION_PREINITIATION_COMPLEX_ASSEMBLY	10	3	0.3	0.0396	1	10000	TP53;PSMC3;PSMC6
IOP	Artery_tibial	eQTL	MGI	MP:0011705_absent_fibroblast_proliferation	10	3	0.3	0.0398	1	10000	MAP3K7;WAPL;NUMA1
IOP	Cells_cultured_fibroblasts	eQTL	GO_BP	REGULATION_OF_RAS_PROTEIN_SIGNAL_TRANSDUCTION	165	21	0.13	0.04	1	1000	CRKL;NOTCH2;CBL;DYNLT1;AKAP13;ABL1;LYN;PLCE1;RASA2;RASAL3;MADD;ARHGEF2;ARHGEF18;F11R;SH3BP1;STARD13;F2RL2;ARHGAP24;ABCA1;CYTH1;CCDC125
IOP	Artery_tibial	eQTL	MGI	MP:0010771_integument_phenotype	125	16	0.13	0.04	1	1000	PNPLA2;ITGB2;SUPV3L1;CD151;DROSHA;CBS;JUP;POU2F3;DCT;GK5;EGR2;STAT1;SHANK3;POU3F1;STARD7;RGS14
IOP	Artery_tibial	eQTL	GO_MF	EXTRACELLULAR_MATRIX_STRUCTURAL_CONSTITUENT	147	18	0.12	0.04	1	1000	CTHRC1;COL4A3;COL16A1;NPNT;PXDN;PODN;COL4A1;COL4A4;COL8A2;HAPLN1;FBN2;GP2;LAMC1;LTBP2;MFAP2;IMPG2;TUFT1;HMCN1
IOP	Artery_tibial	eQTL	MGI	MP:0004901_decreased_male_germ_cell_number	88	12	0.14	0.04	1	1000	AP1G1;PDS5B;STK11;BRWD1;KIF18A;ING2;VRK1;PIWIL4;RNF168;NUP210L;SPDYA;CREB3L4
IOP	Skin_Sun_Exposed_Lower_leg	eQTL	GO_BP	MORPHOGENESIS_OF_A_POLARIZED_EPITHELIUM	139	17	0.12	0.04	1	1000	FOXF2;PSMD13;SMURF2;PKHD1;PSMA4;PSMB1;PSMB10;PSMC3;PSMC6;SMURF1;TRAF3IP1;LAMA5;WDR1;AHI1;SH3BP1;AP2A2;CELSR3
IOP	Cells_cultured_fibroblasts	eQTL	MGI	MP:0001614_abnormal_blood_vessel_morphology	165	20	0.12	0.04	1	1000	PGF;FOXC2;JAG1;RB1;VEGFA;PSEN1;MAP3K7;B9D1;HIF1A;TTN;TNFSF4;NCOA6;FLI1;HHEX;AHR;EGFL7;ITGAV;HEY2;SLIT3;MED24
IOP	Artery_tibial	eQTL	MGI	MP:0002135_abnormal_kidney_morphology	188	21	0.11	0.04	1	1000	BMPER;COL4A3;PKD1;HELLS;SH3PXD2A;PDSS2;B9D1;SMG1;DACT1;RXRA;CD151;TAL1;COL4A1;GFRA1;NPNT;COL4A4;PTGIS;CLN3;RSPO1;LIN7C;PPP4R2
IOP	Artery_tibial	eQTL	GO_BP	PROTEIN_HOMOTETRAMERIZATION	49	8	0.16	0.04	1	1000	TRPM4;ALDH9A1;CRTC3;KCNJ12;CRTC2;UPB1;AQP5;CBY1
IOP	Cells_cultured_fibroblasts	eQTL	MGI	MP:0003207_decreased_cellular_sensitivity_to_gamma-irradiation	22	5	0.23	0.04	1	1000	TP53;MDM4;CYCS;TNFRSF10C;PERP
IOP	Brain_Spinal_cord_cervical_c-1	eQTL	GO_BP	HEPARAN_SULFATE_PROTEOGLYCAN_METABOLIC_PROCESS	30	3	0.1	0.04	1	1000	SULF1;EXT2;B3GALT6
IOP	Cells_cultured_fibroblasts	eQTL	GO_MF	EPIDERMAL_GROWTH_FACTOR_RECEPTOR_BINDING	30	6	0.2	0.04	1	1000	PLSCR1;CBL;ATXN2;ARF4;TNK2;EFEMP1
IOP	Adipose_Subcutaneous	eQTL	MGI	MP:0001828_abnormal_T_cell_activation	89	12	0.13	0.04	1	1000	IL6ST;ITGB2;FOXO3;MAP3K7;LYN;CBL;PDCD1;DTX1;FYN;NEDD4;TNFRSF18;MAP3K2
IOP	Artery_tibial	eQTL	MGI	MP:0008140_podocyte_foot_process_effacement	41	7	0.17	0.04	1	1000	COL4A3;PDSS2;CD151;COL4A1;ACTN4;COL4A4;ITGA1
IOP	Adipose_Subcutaneous	eQTL	MGI	MP:0003723_abnormal_long_bone_morphology	69	10	0.14	0.04	1	1000	CTGF;BMP5;PRRX1;HELLS;SH3BP2;IL6ST;SLC39A13;FOSL1;IHH;PCOLCE
IOP	Skin_Sun_Exposed_Lower_leg	eQTL	GO_MF	SULFATE_TRANSMEMBRANE_TRANSPORTER_ACTIVITY	16	4	0.25	0.04	1	1000	SLC25A11;SLC25A10;SLC26A2;SLC25A30
IOP	Artery_tibial	eQTL	MGI	MP:0001693_failure_of_primitive_streak_formation	34	6	0.18	0.04	1	1000	EXT2;NODAL;WNT3;N6AMT1;HSP90B1;MESDC2
IOP	Artery_tibial	eQTL	MGI	MP:0010964_increased_compact_bone_volume	10	3	0.3	0.04	1	1000	GSK3B;NF1;STAT1
IOP	Skin_Sun_Exposed_Lower_leg	eQTL	GO_BP	SULFATE_TRANSPORT	17	4	0.24	0.04	1	1000	SLC26A2;SLC25A10;SLC25A11;SLC25A30
IOP	Skin_Sun_Exposed_Lower_leg	eQTL	GO_BP	RESPONSE_TO_ANTIBIOTIC	43	7	0.16	0.04	1	1000	TP53;KDM5B;ALPL;CBL;HYAL2;HYAL1;SLC9A1
IOP	Artery_tibial	eQTL	GO_MF	ORGANOPHOSPHATE_ESTER_TRANSMEMBRANE_TRANSPORTER_ACTIVITY	26	5	0.19	0.04	1	1000	ABCC5;SLC25A41;SLC25A42;SLC25A23;SLC25A32
IOP	Cells_cultured_fibroblasts	eQTL	REACTOME	REGULATION_OF_GENE_EXPRESSION_BY_HYPOXIA_INDUCIBLE_FACTOR	10	3	0.3	0.04	1	1000	VEGFA;HIF1A;EPAS1
IOP	Brain_Spinal_cord_cervical_c-1	eQTL	GO_BP	RRNA_MODIFICATION	37	3	0.08	0.04	1	1000	MRM2;RRNAD1;TRMT61B
IOP	Artery_tibial	eQTL	GO_MF	THIOESTERASE_BINDING	11	3	0.27	0.04	1	1000	ADRA2A;CDC42;TRAF1
IOP	Artery_tibial	eQTL	REACTOME	BIOTIN_TRANSPORT_AND_METABOLISM	11	3	0.27	0.04	1	1000	MCCC1;PCCB;PCCA
IOP	Artery_tibial	eQTL	MGI	MP:0010901_abnormal_pulmonary_alveolar_parenchyma_morphology	11	3	0.27	0.04	1	1000	CAV1;IGF1R;CBY1
IOP	Skin_Sun_Exposed_Lower_leg	eQTL	MGI	MP:0001934_increased_litter_size	11	3	0.27	0.04	1	1000	FES;CD46;NPFFR1
IOP	Cells_cultured_fibroblasts	eQTL	MGI	MP:0002566_abnormal_sexual_interaction	36	6	0.17	0.04	1	1000	CSF1R;VEGFA;CACNA2D2;RELN;RORB;ARHGAP10
IOP	Brain_Spinal_cord_cervical_c-1	eQTL	GO_BP	PROTEIN_OXIDATION	14	2	0.14	0.0403	1	10000	CHCHD4;SUMF1
IOP	Cells_cultured_fibroblasts	eQTL	GO_CC	ESCRT_I_COMPLEX	10	3	0.3	0.0403	1	10000	VPS37D;VPS37C;MVB12B
IOP	Brain_Spinal_cord_cervical_c-1	eQTL	MGI	MP:0002239_abnormal_nasal_septum_morphology	15	2	0.13	0.0405	1	10000	BMPR1A;IFT27
IOP	Skin_Sun_Exposed_Lower_leg	eQTL	MGI	MP:0006076_abnormal_circulating_homocysteine_level	10	3	0.3	0.0407	1	10000	APOE;CDO1;CBS
IOP	Brain_hypothalamus	sQTL	GO_BP	BIOLOGICAL_PROCESS_INVOLVED_IN_SYMBIOTIC_INTERACTION	698	17	0.02	0.041	1	1000	LARP7;RPLP0;EIF2AK4;SUPT5H;PSMA4;PSMB1;SHC1;RPL31;DYNC1I2;BANF1;NFE2L2;AP1B1;CD151;OAS1;MVB12B;CALCOCO2;PAAF1
IOP	Artery_tibial	eQTL	GO_MF	HYDRO_LYASE_ACTIVITY	57	9	0.16	0.041	1	1000	ENO3;ENOSF1;PCBD1;CA9;CA12;ECI1;CYP1A1;PTGIS;CBS
IOP	Adipose_Subcutaneous	eQTL	GO_CC	BASEMENT_MEMBRANE	86	12	0.14	0.041	1	1000	EFEMP2;COL4A1;COL4A3;COL4A4;MEGF9;LAMA1;RELL2;ACHE;SERPINF1;SPARC;FRAS1;CD151
IOP	Adipose_Subcutaneous	eQTL	MGI	MP:0005391_vision/eye_phenotype	219	24	0.11	0.041	1	1000	GJB2;RB1;EFEMP1;IHH;HIP1;LCAT;SERPINF1;FRS2;DSTN;AHI1;DCT;DCN;COL4A4;FBN2;PMP22;MAPK8IP2;ATOH7;BCAR3;SSTR2;RGS14;SPIRE1;GPR179;CASP7;SLC16A8
IOP	Brain_substantia_nigra	sQTL	MGI	MP:0000562_polydactyly	78	3	0.04	0.041	1	1000	TTC21B;IFT122;EIF3C
IOP	Brain_substantia_nigra	sQTL	MGI	MP:0009642_abnormal_blood_homeostasis	79	3	0.04	0.041	1	1000	SLC2A8;COMT;ACADM
IOP	Artery_tibial	eQTL	MGI	MP:0001314_corneal_opacity	70	10	0.14	0.041	1	1000	FGF10;SH3PXD2B;RXRA;STK11;COL4A1;TCF7L1;PXDN;MYO10;NTRK1;LHFPL2
IOP	Cells_cultured_fibroblasts	eQTL	GO_MF	VOLTAGE_GATED_CALCIUM_CHANNEL_ACTIVITY	31	6	0.19	0.041	1	1000	ITGAV;TSPOAP1;CACHD1;RYR1;CACNA1G;CACNA2D2
IOP	Cells_cultured_fibroblasts	eQTL	GO_BP	VIRION_ASSEMBLY	40	7	0.17	0.041	1	1000	CHMP1A;PPIA;PC;SNF8;VPS37D;VPS37C;MVB12B
IOP	Brain_substantia_nigra	sQTL	GO_BP	POSITIVE_REGULATION_OF_CELL_MATRIX_ADHESION	34	2	0.06	0.041	1	1000	IQGAP1;EFEMP2
IOP	Artery_tibial	eQTL	MGI	MP:0005205_abnormal_eye_anterior_chamber_morphology	17	4	0.24	0.041	1	1000	SH3PXD2B;PXDN;BCAR3;COL8A2
IOP	Cells_cultured_fibroblasts	eQTL	GO_BP	POSITIVE_REGULATION_OF_ACTIN_CYTOSKELETON_REORGANIZATION	16	4	0.25	0.041	1	1000	ABL1;CDC42;FES;BAIAP2L2
IOP	Artery_tibial	eQTL	GO_MF	THREONINE_TYPE_ENDOPEPTIDASE_ACTIVITY	10	3	0.3	0.041	1	1000	PSMA4;PSMB1;PSMB3
IOP	Artery_tibial	eQTL	GO_BP	ASTRAL_MICROTUBULE_ORGANIZATION	10	3	0.3	0.041	1	1000	DLG1;NUMA1;CEP120
IOP	Adipose_Subcutaneous	eQTL	GO_BP	N_GLYCAN_PROCESSING	17	4	0.24	0.041	1	1000	ST8SIA6;ST8SIA4;FUT8;GANAB
IOP	Adipose_Subcutaneous	eQTL	MGI	MP:0011998_decreased_embryonic_cilium_length	10	3	0.3	0.041	1	1000	MBD4;IFT122;ATMIN
IOP	Skin_Sun_Exposed_Lower_leg	eQTL	GO_BP	REGULATION_OF_PROTEIN_LOCALIZATION_TO_CENTROSOME	10	3	0.3	0.041	1	1000	NUP62;GSK3B;BICD1
IOP	Brain_substantia_nigra	sQTL	GO_MF	PROTEIN_KINASE_A_BINDING	37	2	0.05	0.041	1	1000	AKAP13;AKAP10
IOP	Cells_cultured_fibroblasts	eQTL	GO_BP	NEURON_PROJECTION_EXTENSION_INVOLVED_IN_NEURON_PROJECTION_GUIDANCE	33	6	0.18	0.041	1	1000	SLIT3;VEGFA;SEMA7A;SEMA3F;SEMA6D;SEMA3E
IOP	Cells_cultured_fibroblasts	eQTL	MGI	MP:0004931_enlarged_epididymis	17	4	0.24	0.041	1	1000	CDKN1A;SACM1L;PHF19;PLEKHA8
IOP	Cells_cultured_fibroblasts	eQTL	MGI	MP:0011501_increased_glomerular_capsule_space	17	4	0.24	0.041	1	1000	VEGFA;CRIM1;GNE;MXI1
IOP	Brain_Spinal_cord_cervical_c-1	eQTL	REACTOME	MITOCHONDRIAL_TRANSLATION	93	5	0.05	0.041	1	1000	MRPL18;MRPS35;MRPL58;GFM1;MRPL20
IOP	Artery_tibial	eQTL	REACTOME	MOLECULES_ASSOCIATED_WITH_ELASTIC_FIBRES	36	6	0.17	0.041	1	1000	ITGAV;FBN2;ITGB8;MFAP2;LTBP2;LTBP3
IOP	Artery_tibial	eQTL	GO_MF	NEUROPEPTIDE_BINDING	11	3	0.27	0.041	1	1000	OPRL1;SSTR1;PTGDR2
IOP	Artery_tibial	eQTL	GO_BP	PARTURITION	11	3	0.27	0.041	1	1000	CYP1A1;NODAL;KALRN
IOP	Artery_tibial	eQTL	GO_BP	NEURONAL_STEM_CELL_POPULATION_MAINTENANCE	19	4	0.21	0.041	1	1000	NOTCH1;REST;SRRT;DLL1
IOP	Adipose_Subcutaneous	eQTL	MGI	MP:0001193_psoriasis	11	3	0.27	0.041	1	1000	ITGB2;IL1RN;FYN
IOP	Skin_Sun_Exposed_Lower_leg	eQTL	MGI	MP:0005216_abnormal_pancreatic_alpha_cell_morphology	11	3	0.27	0.041	1	1000	EIF2AK3;GCGR;KCNJ11
IOP	Artery_tibial	eQTL	GO_MF	INTRAMOLECULAR_OXIDOREDUCTASE_ACTIVITY_TRANSPOSING_C_C_BONDS	12	3	0.25	0.041	1	1000	ECI1;MIF;DCT
IOP	Adipose_Subcutaneous	eQTL	GO_BP	EMBRYO_DEVELOPMENT_ENDING_IN_BIRTH_OR_EGG_HATCHING	544	53	0.1	0.042	1	1000	TP53;NPM2;SPINT2;VASH1;FBXW8;HOXD9;IGF2;IHH;PKD1;PKD2;BBS4;BMP5;ST14;GGNBP2;FOSL1;YBX3;SLC39A1;EP300;OSR2;HOXB3;PRRX1;AKIRIN2;ANGPT1;SMG9;RPL13;EIF4A3;HYAL1;LATS1;RPL7L1;HOXB2;HOXB9;HOXD1;HOXD3;MMP16;SLC2A10;IFT140;TIE1;ST8SIA6;DLL1;PTK7;PHACTR4;FUT8;LMX1B;BTF3;C6;HM13;ELL;HOPX;FZD6;PEF1;KLHL12;IFT122;RICTOR
IOP	Skin_Sun_Exposed_Lower_leg	eQTL	GO_MF	MICROTUBULE_BINDING	258	28	0.11	0.042	1	1000	MAPT;DNM2;CCDC88C;REEP2;RGS14;KIF1C;EZR;KIFC3;KIF16B;KIF13A;KIF3B;FES;S100A9;EML1;MAP1LC3A;SAXO1;TOGARAM2;TPX2;TRAF3IP1;CCDC88B;CCDC66;HAUS6;RP1;KATNBL1;CCDC170;REEP4;FAM161A;HOOK3
IOP	Adipose_Subcutaneous	eQTL	REACTOME	BASE_EXCISION_REPAIR_AP_SITE_FORMATION	38	7	0.18	0.042	1	1000	HIST1H2BJ;H2AFX;HIST1H2BK;HIST1H4I;NTHL1;MBD4;TDG
IOP	Cells_cultured_fibroblasts	eQTL	MGI	MP:0002792_abnormal_retinal_vasculature_morphology	92	13	0.14	0.042	1	1000	TP53;JAG1;TUB;ITGB2;VEGFA;SMOC1;BBS4;CBS;RHOJ;EGFL7;LAMA1;SEMA3E;CPT1A
IOP	Artery_tibial	eQTL	MGI	MP:0011967_increased_or_absent_threshold_for_auditory_brainstem_response	271	28	0.1	0.042	1	1000	CDKN1B;GJB2;FBXO2;COL4A3;HOXB2;AP1G1;CLIC5;NGFR;CLDN11;SH3PXD2B;COLCA2;NXN;CSPG4;WHRN;COL4A4;UBE2G1;LHFPL2;ACTG1;FSCN2;BICD1;FABP1;MIF;TRIOBP;AP3S1;FNBP1L;RNF38;NHSL1;HNRNPH1
IOP	Artery_tibial	eQTL	MGI	MP:0005329_abnormal_myocardium_layer_morphology	100	13	0.13	0.042	1	1000	PNPLA2;CAV1;PKD1;NF1;MSTN;NOTCH1;PLXND1;SUFU;RXRA;NPR1;UBE4B;CALCRL;MAPK8
IOP	Skin_Sun_Exposed_Lower_leg	eQTL	GO_BP	ACTIVATION_OF_INNATE_IMMUNE_RESPONSE	130	16	0.12	0.042	1	1000	PSMD13;TAB2;PSMA4;PSMB1;PSMB10;PSMC3;PSMC6;RAF1;MAP3K7;CLEC4D;CARD11;FFAR2;ZBP1;AIM2;TOMM70;MUC15
IOP	Cells_cultured_fibroblasts	eQTL	MGI	MP:0003354_astrocytosis	94	13	0.14	0.042	1	1000	SOD1;CAV1;CLCN3;RB1;NF1;ERCC2;ACP2;VEGFA;CNTF;ARSG;GPX4;HSD17B4;ERCC6
IOP	Skin_Sun_Exposed_Lower_leg	eQTL	GO_BP	CARDIAC_SEPTUM_DEVELOPMENT	88	12	0.14	0.042	1	1000	TP53;FRS2;HES1;STRA6;MDM4;ZFPM1;SUFU;NDST1;GJA5;SNX17;LMO4;DCTN5
IOP	Skin_Sun_Exposed_Lower_leg	eQTL	REACTOME	COPI_INDEPENDENT_GOLGI_TO_ER_RETROGRADE_TRAFFIC	49	8	0.16	0.042	1	1000	CAPZA2;DYNLL2;ACTR10;ACTR1A;DCTN5;CAPZA3;BICD1;BICD2
IOP	Cells_cultured_fibroblasts	eQTL	GO_BP	NEGATIVE_REGULATION_OF_RECEPTOR_SIGNALING_PATHWAY_VIA_JAK_STAT	22	5	0.23	0.042	1	1000	GGNBP2;PIBF1;CAV1;INPP5F;HGS
IOP	Cells_cultured_fibroblasts	eQTL	GO_BP	NEGATIVE_REGULATION_OF_RECEPTOR_SIGNALING_PATHWAY_VIA_STAT	22	5	0.23	0.042	1	1000	GGNBP2;PIBF1;CAV1;INPP5F;HGS
IOP	Artery_tibial	eQTL	MGI	MP:0000164_abnormal_cartilage_development	60	9	0.15	0.042	1	1000	BMPER;PKD1;GLI2;IGF2;CDC42;HAPLN1;HAS2;BMPR1B;DDRGK1
IOP	Artery_tibial	eQTL	MGI	MP:0005317_increased_triglyceride_level	41	7	0.17	0.042	1	1000	ADIPOR1;PNPLA2;CAV1;FABP3;GK5;DDHD2;ECI1
IOP	Skin_Sun_Exposed_Lower_leg	eQTL	MGI	MP:0005006_abnormal_osteoblast_physiology	50	8	0.16	0.042	1	1000	APOE;TMCO1;GSK3B;ALPL;SMURF1;SLC39A13;EIF2AK3;FOSL1
IOP	Brain_hypothalamus	sQTL	MGI	MP:0001222_epidermal_hyperplasia	51	3	0.06	0.042	1	1000	LMNA;ITGB2;XPC
IOP	Brain_Spinal_cord_cervical_c-1	eQTL	GO_BP	MECHANORECEPTOR_DIFFERENTIATION	56	4	0.07	0.042	1	1000	IFT27;HEY2;DFNA5;TRIOBP
IOP	Cells_cultured_fibroblasts	eQTL	GO_BP	AMYLOID_BETA_CLEARANCE	31	6	0.19	0.042	1	1000	IGF1R;C5AR1;ITGB2;LRP4;IFNGR1;CYP51A1
IOP	Adipose_Subcutaneous	eQTL	KEGG	O_GLYCAN_BIOSYNTHESIS	24	5	0.21	0.042	1	1000	ST3GAL2;GALNT12;B4GALT5;GALNT15;GALNT2
IOP	Cells_cultured_fibroblasts	eQTL	GO_BP	POSITIVE_REGULATION_OF_WOUND_HEALING	49	8	0.16	0.042	1	1000	CLDN4;FOXC2;ADRA2A;PRDX2;CLDN3;PLPP3;VTN;ENPP4
IOP	Artery_tibial	eQTL	GO_BP	MITOCHONDRIAL_CALCIUM_ION_HOMEOSTASIS	25	5	0.2	0.042	1	1000	FIS1;ANXA6;SLC8A3;SLC25A23;MCUR1
IOP	Artery_tibial	eQTL	GO_CC	ACROSOMAL_MEMBRANE	17	4	0.24	0.042	1	1000	ATP8B3;TEKT3;CAV1;CAV2
IOP	Artery_tibial	eQTL	MGI	MP:0003231_abnormal_placenta_vasculature	53	8	0.15	0.042	1	1000	PKD1;NOTCH1;ITGB8;STK11;COMT;ITGAV;SLK;SSR3
IOP	Cells_cultured_fibroblasts	eQTL	GO_MF	PROTEIN_SERINE_THREONINE_KINASE_INHIBITOR_ACTIVITY	32	6	0.19	0.042	1	1000	KAT2B;CDKN2A;CDKN1A;FAM212A;PRKAR1B;PRKAR2A
IOP	Cells_cultured_fibroblasts	eQTL	GO_BP	INTERMEMBRANE_LIPID_TRANSFER	41	7	0.17	0.042	1	1000	ABCA1;CETP;GLTP;PITPNA;PLEKHA8;PRELID2;GRAMD1A
IOP	Adipose_Subcutaneous	eQTL	GO_BP	NEGATIVE_REGULATION_OF_CARDIOCYTE_DIFFERENTIATION	10	3	0.3	0.042	1	1000	FRS2;SOX6;DLL1
IOP	Adipose_Subcutaneous	eQTL	GO_BP	KYNURENINE_METABOLIC_PROCESS	10	3	0.3	0.042	1	1000	GOT2;IDO1;KYAT3
IOP	Adipose_Subcutaneous	eQTL	MGI	MP:0005192_increased_motor_neuron_number	10	3	0.3	0.042	1	1000	DLL1;MBD4;IFT122
IOP	Brain_Spinal_cord_cervical_c-1	eQTL	GO_MF	MHC_CLASS_I_PROTEIN_BINDING	14	2	0.14	0.042	1	1000	PILRB;PILRA
IOP	Brain_substantia_nigra	sQTL	GO_MF	VITAMIN_B6_BINDING	37	2	0.05	0.042	1	1000	KYAT3;GCAT
IOP	Brain_substantia_nigra	sQTL	GO_BP	MEIOTIC_CHROMOSOME_SEGREGATION	37	2	0.05	0.042	1	1000	MLH3;RNF212
IOP	Artery_tibial	eQTL	GO_BP	SENSORY_PERCEPTION_OF_BITTER_TASTE	18	4	0.22	0.042	1	1000	ITPR3;REEP2;TAS2R4;TAS2R5
IOP	Cells_cultured_fibroblasts	eQTL	GO_MF	NUCLEOSIDE_DIPHOSPHATE_KINASE_ACTIVITY	17	4	0.24	0.042	1	1000	AK9;NME6;DTYMK;CMPK1
IOP	Cells_cultured_fibroblasts	eQTL	GO_BP	KINETOCHORE_ASSEMBLY	17	4	0.24	0.042	1	1000	CENPK;MIS12;CENPW;CENPT
IOP	Cells_cultured_fibroblasts	eQTL	REACTOME	NOTCH4_ACTIVATION_AND_TRANSMISSION_OF_SIGNAL_TO_THE_NUCLEUS	10	3	0.3	0.042	1	1000	PSEN1;PSEN2;JAG1
IOP	Cells_cultured_fibroblasts	eQTL	MGI	MP:0005361_small_pituitary_gland	10	3	0.3	0.042	1	1000	NF1;NOTCH2;SERP1
IOP	Adipose_Subcutaneous	eQTL	GO_BP	SMOOTH_MUSCLE_TISSUE_DEVELOPMENT	18	4	0.22	0.042	1	1000	IHH;PKD2;NF1;EFEMP2
IOP	Artery_tibial	eQTL	MGI	MP:0000932_absent_notochord	11	3	0.27	0.042	1	1000	NODAL;CSK;PXN
IOP	Artery_tibial	eQTL	MGI	MP:0003327_liver_cysts	11	3	0.27	0.042	1	1000	PKD1;SMG9;HHEX
IOP	Artery_tibial	eQTL	GO_BP	REGULATION_OF_ENDOTHELIAL_CELL_CHEMOTAXIS	19	4	0.21	0.042	1	1000	NOTCH1;KDR;MET;CXCL13
IOP	Adipose_Subcutaneous	eQTL	MGI	MP:0005205_abnormal_eye_anterior_chamber_morphology	19	4	0.21	0.042	1	1000	SH3PXD2B;LMX1B;PXDN;BCAR3
IOP	Brain_Spinal_cord_cervical_c-1	eQTL	GO_BP	TETRAHYDROFOLATE_METABOLIC_PROCESS	18	2	0.11	0.042	1	1000	MTHFS;FTCD
IOP	Adipose_Subcutaneous	eQTL	GO_MF	RIBONUCLEASE_P_ACTIVITY	10	3	0.3	0.0422	1	10000	RPP40;RPP14;RPP25
IOP	Adipose_Subcutaneous	eQTL	GO_BP	POSITIVE_REGULATION_OF_T_CELL_APOPTOTIC_PROCESS	10	3	0.3	0.0423	1	10000	TP53;IDO1;PDCD1
IOP	Skin_Sun_Exposed_Lower_leg	eQTL	GO_CC	EXTERNAL_ENCAPSULATING_STRUCTURE	507	50	0.1	0.043	1	1000	MFAP2;FLG;HRNR;CSPG4;COL16A1;LOX;COL21A1;CCDC80;MEGF9;ATRNL1;RELL2;VWA2;LAMA5;SERPINF1;SMOC1;HMCN1;CD151;HDGF;WISP3;APOE;TINAGL1;AHSG;SULF1;LGALS1;S100A10;HSP90B1;WNT3;PXDN;MMP24;RTN4RL1;F3;AZGP1;MMP7;PRG2;CRISPLD2;S100A9;TIMP3;ADAMTS14;FGFBP3;HAPLN3;ADAMTS17;ANGPTL2;ALPL;LRIG1;IHH;C2orf82;LTBP2;LTBP3;THBS3;GFOD2
IOP	Cells_cultured_fibroblasts	eQTL	GO_BP	RECEPTOR_SIGNALING_PATHWAY_VIA_STAT	110	15	0.14	0.043	1	1000	GGNBP2;PIBF1;CAV1;IL31RA;CSF1R;FYN;LYN;CRLF3;IL6ST;CNTF;INPP5F;PWP1;HGS;IFNAR2;IL10RB
IOP	Adipose_Subcutaneous	eQTL	GO_MF	MOLECULAR_ADAPTOR_ACTIVITY	322	33	0.1	0.043	1	1000	RAD50;VTI1A;STX3;GOSR2;BBS4;MAPK8IP2;BICD1;FXYD2;RGS14;DGCR8;PEF1;G3BP2;HIP1;SHANK3;SEPT10;MAGI3;DUSP19;FRS2;GRIP1;GRB14;RAPSN;CAV1;ISCU;SH3PXD2B;SKP1;AP1G1;CHCHD3;CAV2;ARRDC1;TELO2;STON1;SUN1;FRMD4A
IOP	Cells_cultured_fibroblasts	eQTL	GO_BP	ENDOCYTIC_RECYCLING	47	8	0.17	0.043	1	1000	ARHGAP1;SNX17;RAB14;DENND1B;INPP5F;SNF8;MICALL1;EHD2
IOP	Artery_tibial	eQTL	GO_BP	STEROID_HORMONE_BIOSYNTHETIC_PROCESS	41	7	0.17	0.043	1	1000	CYP17A1;EGR1;REST;TSPOAP1;HSD17B11;DHRS11;STARD3NL
IOP	Skin_Sun_Exposed_Lower_leg	eQTL	GO_BP	HETEROCHROMATIN_ORGANIZATION	59	9	0.15	0.043	1	1000	DNMT1;EZH1;HIST1H4I;HIST1H4H;FAM208A;CDKN2A;PPHLN1;HELLS;HMGA1
IOP	Adipose_Subcutaneous	eQTL	GO_BP	POSITIVE_REGULATION_OF_NEURON_APOPTOTIC_PROCESS	50	8	0.16	0.043	1	1000	TP53;FOXO3;MAP3K11;NF1;SRPK2;CDC42;CDC34;RAPSN
IOP	Brain_Spinal_cord_cervical_c-1	eQTL	GO_BP	FC_RECEPTOR_MEDIATED_STIMULATORY_SIGNALING_PATHWAY	83	5	0.06	0.043	1	1000	PTPRJ;BAIAP2;PLA2G6;YES1;NCKIPSD
IOP	Adipose_Subcutaneous	eQTL	GO_BP	TRANSITION_METAL_ION_TRANSPORT	112	14	0.12	0.043	1	1000	ISCU;ATP6V0A2;SLC39A1;SCARA5;IREB2;ARHGAP1;LTF;ATOX1;CUTC;ATP6V0A1;SLC48A1;TMEM165;MCOLN1;SLC39A13
IOP	Brain_Spinal_cord_cervical_c-1	eQTL	KEGG	CYSTEINE_AND_METHIONINE_METABOLISM	33	3	0.09	0.043	1	1000	CDO1;CBS;AHCYL1
IOP	Artery_tibial	eQTL	MGI	MP:0009050_dilated_proximal_convoluted_tubules	25	5	0.2	0.043	1	1000	PKD1;CDH4;CD151;COL4A1;KIRREL
IOP	Cells_cultured_fibroblasts	eQTL	GO_CC	CCR4_NOT_COMPLEX	16	4	0.25	0.043	1	1000	TOB1;CPEB3;CNOT11;CNOT6
IOP	Adipose_Subcutaneous	eQTL	GO_BP	MORPHOGENESIS_OF_AN_EPITHELIAL_SHEET	52	8	0.15	0.043	1	1000	BMP5;TOR1A;LAMA1;HOXB2;LIN7C;PHACTR4;CD151;MPP5
IOP	Cells_cultured_fibroblasts	eQTL	GO_MF	LIPID_TRANSFER_ACTIVITY	41	7	0.17	0.043	1	1000	ABCA1;CETP;PRELID2;GLTP;PITPNA;GRAMD1A;PLEKHA8
IOP	Adipose_Subcutaneous	eQTL	REACTOME	DISEASES_OF_DNA_REPAIR	10	3	0.3	0.043	1	1000	NTHL1;MSH3;MSH6
IOP	Brain_hypothalamus	sQTL	KEGG	TYROSINE_METABOLISM	23	2	0.09	0.043	1	1000	WBSCR22;COMT
IOP	Adipose_Subcutaneous	eQTL	GO_BP	POSITIVE_REGULATION_OF_PROTEASOMAL_UBIQUITIN_DEPENDENT_PROTEIN_CATABOLIC_PROCESS	84	11	0.13	0.043	1	1000	FBXW8;GLTSCR2;CAV1;ARIH2;RNF217;DDA1;RNF144A;CSNK1D;GSK3B;DDRGK1;NUB1
IOP	Adipose_Subcutaneous	eQTL	GO_BP	ARTERY_DEVELOPMENT	84	11	0.13	0.043	1	1000	PKD2;PRRX1;NF1;CNTRL;NGFR;LOX;SLC2A10;ADAMTS6;SNX17;EFEMP2;DCTN5
IOP	Artery_tibial	eQTL	GO_MF	GLUCOSYLTRANSFERASE_ACTIVITY	18	4	0.22	0.043	1	1000	ALG5;KDELC2;GYG1;UGGT1
IOP	Cells_cultured_fibroblasts	eQTL	MGI	MP:0000350_abnormal_cell_proliferation	17	4	0.24	0.043	1	1000	TP53;RB1;SMAD3;MPI
IOP	Cells_cultured_fibroblasts	eQTL	GO_BP	ER_ASSOCIATED_MISFOLDED_PROTEIN_CATABOLIC_PROCESS	10	3	0.3	0.043	1	1000	TOR1A;UGGT1;RNF185
IOP	Cells_cultured_fibroblasts	eQTL	MGI	MP:0013975_abnormal_coronary_sinus_connection	10	3	0.3	0.043	1	1000	RPGRIP1L;ACTN4;CORO1C
IOP	Brain_hypothalamus	sQTL	MGI	MP:0000377_abnormal_hair_follicle_morphology	60	3	0.05	0.043	1	1000	LMNA;XPC;ZSCAN21
IOP	Brain_hypothalamus	sQTL	MGI	MP:0005602_decreased_angiogenesis	61	3	0.05	0.043	1	1000	CD151;SHC1;RAP1A
IOP	Skin_Sun_Exposed_Lower_leg	eQTL	GO_BP	SULFUR_AMINO_ACID_METABOLIC_PROCESS	36	6	0.17	0.043	1	1000	CDO1;MAT1A;MPST;MSRA;BHMT;CBS
IOP	Skin_Sun_Exposed_Lower_leg	eQTL	GO_BP	REGULATION_OF_VASCULAR_ENDOTHELIAL_GROWTH_FACTOR_RECEPTOR_SIGNALING_PATHWAY	27	5	0.19	0.043	1	1000	ARNT;NEDD4;PRKCB;EPN2;TMEM204
IOP	Brain_Spinal_cord_cervical_c-1	eQTL	MGI	MP:0000298_absent_atrioventricular_cushions	16	2	0.12	0.043	1	1000	BMPR1A;PTPRJ
IOP	Brain_Spinal_cord_cervical_c-1	eQTL	GO_BP	SPLICEOSOMAL_SNRNP_ASSEMBLY	39	3	0.08	0.043	1	1000	PRMT7;SNUPN;SNRPF
IOP	Artery_tibial	eQTL	GO_BP	NUCLEOTIDE_TRANSPORT	28	5	0.18	0.043	1	1000	SLC25A23;ABCC5;SLC25A32;SLC25A42;SLC25A41
IOP	Skin_Sun_Exposed_Lower_leg	eQTL	GO_BP	POSITIVE_REGULATION_OF_PROTEIN_DEPOLYMERIZATION	19	4	0.21	0.043	1	1000	WDR1;SLN;CARMIL2;DSTN
IOP	Artery_tibial	eQTL	GO_BP	POSITIVE_REGULATION_OF_MITOCHONDRIAL_CALCIUM_ION_CONCENTRATION	11	3	0.27	0.0432	1	10000	FIS1;SLC25A23;MCUR1
IOP	Adipose_Subcutaneous	eQTL	GO_MF	THREONINE_TYPE_ENDOPEPTIDASE_ACTIVITY	10	3	0.3	0.0436	1	10000	PSMA4;PSMB1;PSMB3
IOP	Artery_tibial	eQTL	MGI	MP:0010595_abnormal_aortic_valve_cusp_morphology	11	3	0.27	0.0438	1	10000	PKD1;SH3PXD2A;EGR2
IOP	Brain_Spinal_cord_cervical_c-1	eQTL	GO_BP	REGULATION_OF_CELLULAR_COMPONENT_SIZE	350	14	0.04	0.044	1	1000	SEMA3A;WNT3;SPIRE2;PICK1;SPTBN1;FER;LATS1;BAIAP2;TRIOBP;DEPTOR;CARMIL2;KCNN4;JMY;SNF8
IOP	Artery_tibial	eQTL	GO_BP	GLIAL_CELL_DIFFERENTIATION	183	21	0.11	0.044	1	1000	FGF10;NOTCH1;EIF2B2;TAL1;CSK;LYN;NF1;EGR2;F2;NAB1;DLL1;CNTF;BACE2;TMEM98;SLC8A3;SLC45A3;ADAM22;GPR157;SH3TC2;DAAM2;POU3F1
IOP	Brain_Spinal_cord_cervical_c-1	eQTL	GO_BP	ACTIN_POLYMERIZATION_OR_DEPOLYMERIZATION	196	9	0.05	0.044	1	1000	SPIRE2;PICK1;SPTBN1;FER;LATS1;BAIAP2;TRIOBP;CARMIL2;JMY
IOP	Artery_tibial	eQTL	GO_BP	EMBRYONIC_ORGAN_MORPHOGENESIS	230	25	0.11	0.044	1	1000	FRS2;RDH10;DLG1;FGF10;GLI2;HOXD9;NODAL;NOTCH1;BBS4;SUFU;EIF4A3;DNAAF1;TRIOBP;WHRN;FBN2;HOXA6;HOXB2;HOXB9;CTHRC1;DLL1;MFAP2;PHACTR4;FZD2;HIPK1;TTC39C
IOP	Brain_hypothalamus	sQTL	GO_CC	MOTILE_CILIUM	126	5	0.04	0.044	1	1000	SEPT2;TEKT3;ADAM15;C10orf107;DNALI1
IOP	Skin_Sun_Exposed_Lower_leg	eQTL	GO_BP	TRNA_MODIFICATION	88	12	0.14	0.044	1	1000	TRMT61B;MTO1;TRMT10C;TRMT13;METTL2B;TARBP1;METTL8;PUSL1;PUS10;DUS2;CTU2;TYW5
IOP	Cells_cultured_fibroblasts	eQTL	MGI	MP:0004703_abnormal_vertebral_column_morphology	40	7	0.17	0.044	1	1000	BMPER;CXXC5;ACP2;PSEN1;HES7;CACNA2D2;HGS
IOP	Cells_cultured_fibroblasts	eQTL	REACTOME	INTERLEUKIN_12_FAMILY_SIGNALING	49	8	0.16	0.044	1	1000	IL6ST;CDC42;SOD1;PPIA;MIF;RPLP0;PITPNA;CNN2
IOP	Brain_Spinal_cord_cervical_c-1	eQTL	GO_MF	PALMITOYL_COA_HYDROLASE_ACTIVITY	13	2	0.15	0.044	1	1000	PLA2G6;THEM4
IOP	Cells_cultured_fibroblasts	eQTL	MGI	MP:0011290_decreased_nephron_number	16	4	0.25	0.044	1	1000	BMPER;JAG1;LIFR;GNE
IOP	Adipose_Subcutaneous	eQTL	MGI	MP:0001859_kidney_inflammation	52	8	0.15	0.044	1	1000	PKD1;FOXO3;COL4A1;EP300;SLC2A9;AHI1;COL4A4;TRAF3IP2
IOP	Skin_Sun_Exposed_Lower_leg	eQTL	GO_BP	MITOCHONDRIAL_RNA_PROCESSING	17	4	0.24	0.044	1	1000	TRMT61B;PNPT1;MTO1;TRMT10C
IOP	Skin_Sun_Exposed_Lower_leg	eQTL	MGI	MP:0008885_increased_enterocyte_apoptosis	17	4	0.24	0.044	1	1000	TP53;AGR2;MAD2L2;TMEM258
IOP	Skin_Sun_Exposed_Lower_leg	eQTL	MGI	MP:0002622_abnormal_cochlear_hair_cell_morphology	34	6	0.18	0.044	1	1000	ESPN;HES1;MYO15A;DLL1;WDPCP;SLITRK6
IOP	Cells_cultured_fibroblasts	eQTL	GO_BP	REGULATION_OF_NEURAL_PRECURSOR_CELL_PROLIFERATION	60	9	0.15	0.044	1	1000	TP53;HIF1A;VEGFA;LYN;NF1;NES;DCT;PITX3;CEND1
IOP	Brain_Spinal_cord_cervical_c-1	eQTL	GO_MF	GTPASE_ACTIVATING_PROTEIN_BINDING	14	2	0.14	0.044	1	1000	ARL3;RGS14
IOP	Brain_Spinal_cord_cervical_c-1	eQTL	GO_BP	GLYCOSPHINGOLIPID_METABOLIC_PROCESS	62	4	0.06	0.044	1	1000	ASAH1;SUMF2;SUMF1;GLTP
IOP	Artery_tibial	eQTL	REACTOME	G_BETA_GAMMA_SIGNALLING_THROUGH_CDC42	18	4	0.22	0.044	1	1000	CDC42;GNG11;GNGT2;GNG12
IOP	Adipose_Subcutaneous	eQTL	MGI	MP:0006309_decreased_retinal_ganglion_cell_number	26	5	0.19	0.044	1	1000	RB1;SERPINF1;PXDN;ATOH7;BCAR3
IOP	Cells_cultured_fibroblasts	eQTL	GO_BP	GLOMERULAR_EPITHELIAL_CELL_DIFFERENTIATION	17	4	0.24	0.044	1	1000	NOTCH2;FOXC2;MAGI2;JAG1
IOP	Cells_cultured_fibroblasts	eQTL	MGI	MP:0001656_focal_hepatic_necrosis	17	4	0.24	0.044	1	1000	NF1;NOTCH2;MAP3K7;C5AR2
IOP	Adipose_Subcutaneous	eQTL	MGI	MP:0002871_albuminuria	64	9	0.14	0.044	1	1000	COL4A3;LMX1B;PDSS2;CD151;COL4A1;LYN;COMT;ACTN4;COL4A4
IOP	Cells_cultured_fibroblasts	eQTL	MGI	MP:0020316_decreased_vascular_endothelial_cell_proliferation	10	3	0.3	0.044	1	1000	HIF1A;ADAMTS7;CPT1A
IOP	Cells_cultured_fibroblasts	eQTL	MGI	MP:0006047_aortic_valve_regurgitation	10	3	0.3	0.044	1	1000	EFEMP2;HEY2;PLCE1
IOP	Cells_cultured_fibroblasts	eQTL	GO_BP	CLATHRIN_DEPENDENT_ENDOCYTOSIS	43	7	0.16	0.044	1	1000	SYT11;INPP5F;TNK2;CLTA;GAK;FCHO1;FNBP1L
IOP	Artery_tibial	eQTL	GO_BP	POSITIVE_REGULATION_OF_INTEGRIN_ACTIVATION	11	3	0.27	0.044	1	1000	FERMT2;CXCL13;SKAP1
IOP	Adipose_Subcutaneous	eQTL	GO_BP	CELL_ADHESION_MOLECULE_PRODUCTION	11	3	0.27	0.044	1	1000	FUT7;CAV1;PPIA
IOP	Adipose_Subcutaneous	eQTL	GO_BP	REGULATION_OF_FC_RECEPTOR_MEDIATED_STIMULATORY_SIGNALING_PATHWAY	11	3	0.27	0.044	1	1000	CSK;LYN;PTPRJ
IOP	Adipose_Subcutaneous	eQTL	MGI	MP:0006278_aortic_aneurysm	11	3	0.27	0.044	1	10000	PKD1;LOX;EFEMP2
IOP	Skin_Sun_Exposed_Lower_leg	eQTL	MGI	MP:0011682_renal_glomerulus_cysts	19	4	0.21	0.044	1	1000	WDPCP;BBS4;ARHGAP35;PKHD1
IOP	Brain_Spinal_cord_cervical_c-1	eQTL	GO_BP	ETHANOL_METABOLIC_PROCESS	17	2	0.12	0.044	1	1000	ALDH3B1;SULT1A2
IOP	Cells_cultured_fibroblasts	eQTL	GO_BP	BASIC_AMINO_ACID_TRANSMEMBRANE_TRANSPORT	11	3	0.27	0.044	1	1000	SLC15A4;SLC47A1;SLC7A6
IOP	Artery_tibial	eQTL	GO_BP	ANTIGEN_PROCESSING_AND_PRESENTATION_OF_ENDOGENOUS_ANTIGEN	12	3	0.25	0.044	1	1000	HFE;ERAP1;ABCB9
IOP	Artery_tibial	eQTL	GO_BP	REGULATION_OF_RESPONSE_TO_OSMOTIC_STRESS	12	3	0.25	0.044	1	1000	YBX3;CLN3;SLC25A23
IOP	Adipose_Subcutaneous	eQTL	GO_MF	DYNACTIN_BINDING	12	3	0.25	0.044	1	1000	GSK3B;BBS4;BICD1
IOP	Adipose_Subcutaneous	eQTL	GO_MF	DEATH_RECEPTOR_ACTIVITY	12	3	0.25	0.044	1	1000	NGFR;TNFRSF4;TNFRSF18
IOP	Adipose_Subcutaneous	eQTL	GO_MF	DISORDERED_DOMAIN_SPECIFIC_BINDING	29	5	0.17	0.044	1	1000	TP53;RB1;FYN;EZR;BCL2L2
IOP	Skin_Sun_Exposed_Lower_leg	eQTL	GO_MF	DISORDERED_DOMAIN_SPECIFIC_BINDING	29	5	0.17	0.044	1	1000	TP53;EZR;GJA5;HSPA2;AP2A2
IOP	Brain_Spinal_cord_cervical_c-1	eQTL	GO_BP	ANATOMICAL_STRUCTURE_ARRANGEMENT	14	2	0.14	0.0441	1	10000	SEMA3A;BMPR1A
IOP	Brain_Spinal_cord_cervical_c-1	eQTL	GO_BP	POSITIVE_REGULATION_OF_MITOCHONDRIAL_FISSION	17	2	0.12	0.0441	1	10000	DDHD2;DDHD1
IOP	Brain_Spinal_cord_cervical_c-1	eQTL	MGI	MP:0002624_abnormal_tricuspid_valve_morphology	16	2	0.12	0.0444	1	10000	BMPR1A;HEY2
IOP	Artery_tibial	eQTL	MGI	MP:0011096_embryonic_lethality_between_implantation_and_somite_formation,_complete_penetrance	251	27	0.11	0.045	1	1000	CYP17A1;FERMT2;CDC42;CDC25A;EXT2;TAL1;THOC5;FRS2;NODAL;DGCR8;PTPMT1;SRRT;NRBP1;LAMC1;MET;SUPT4H1;PSMD4;NBN;LTBP2;COPS6;HSP90B1;TGS1;SUDS3;BTF3;PPHLN1;ELL;IPO9
IOP	Skin_Sun_Exposed_Lower_leg	eQTL	MGI	MP:0003717_pallor	192	22	0.11	0.045	1	1000	LMO4;TP53;NF1;SUFU;LRP1;DDRGK1;MED31;ZFPM1;TAL1;SLC11A2;GGNBP2;MDM4;RAF1;F3;ZMIZ1;TAB2;PTPRB;TPH1;TNRC6A;SUPT4H1;PRMT5;RP11-161M6.2
IOP	Brain_Spinal_cord_cervical_c-1	eQTL	GO_BP	REGULATION_OF_PROTEIN_POLYMERIZATION	207	9	0.04	0.045	1	1000	SPIRE2;PICK1;SPTBN1;FER;LATS1;BAIAP2;TRIOBP;CARMIL2;JMY
IOP	Artery_tibial	eQTL	GO_CC	CYTOPLASMIC_MICROTUBULE	70	10	0.14	0.045	1	1000	KIF18A;NUMA1;MAP10;FAM161A;DYNLT1;SERP1;REEP2;BICD1;SAXO1;DCXR
IOP	Skin_Sun_Exposed_Lower_leg	eQTL	GO_BP	VENTRICULAR_SEPTUM_DEVELOPMENT	59	9	0.15	0.045	1	1000	FRS2;HES1;STRA6;MDM4;ZFPM1;SUFU;GJA5;LMO4;DCTN5
IOP	Cells_cultured_fibroblasts	eQTL	MGI	MP:0001829_increased_activated_T_cell_number	23	5	0.22	0.045	1	1000	IL31RA;IL6ST;DROSHA;LYN;LAT
IOP	Artery_tibial	eQTL	GO_BP	POSITIVE_REGULATION_OF_SMALL_GTPASE_MEDIATED_SIGNAL_TRANSDUCTION	72	10	0.14	0.045	1	1000	FGF10;NOTCH1;NTRK1;DYNLT1;F2RL1;LYN;RASGRF1;F11R;SOS2;ARHGEF3
IOP	Cells_cultured_fibroblasts	eQTL	GO_MF	ANTIPORTER_ACTIVITY	68	10	0.15	0.045	1	1000	CLCN3;SLC35D1;TMCO3;SLC47A1;SLC24A3;SLC9A3;SLC9A5;SLC4A11;SLC7A6;SLC4A8
IOP	Artery_tibial	eQTL	MGI	MP:0001691_abnormal_somite_shape	25	5	0.2	0.045	1	1000	DLL1;SSBP3;HAS2;FOXO1;EPB41L5
IOP	Adipose_Subcutaneous	eQTL	GO_BP	MITOCHONDRIAL_RNA_PROCESSING	17	4	0.24	0.045	1	1000	TRMT61B;PNPT1;SUPV3L1;MTO1
IOP	Cells_cultured_fibroblasts	eQTL	REACTOME	INTERLEUKIN_12_SIGNALING	41	7	0.17	0.045	1	1000	CDC42;SOD1;PPIA;MIF;RPLP0;PITPNA;CNN2
IOP	Brain_substantia_nigra	sQTL	MGI	MP:0005165_increased_susceptibility_to_injury	36	2	0.06	0.045	1	1000	CNTF;MGMT
IOP	Skin_Sun_Exposed_Lower_leg	eQTL	GO_BP	ASTROCYTE_DEVELOPMENT	34	6	0.18	0.045	1	1000	LRP1;NF1;MAPT;DLL1;CNTF;S100A9
IOP	Adipose_Subcutaneous	eQTL	GO_BP	BASE_EXCISION_REPAIR_AP_SITE_FORMATION	10	3	0.3	0.045	1	1000	TDG;NTHL1;MBD4
IOP	Adipose_Subcutaneous	eQTL	MGI	MP:0004819_decreased_skeletal_muscle_mass	63	9	0.14	0.045	1	1000	PCSK1;TP53;RB1;NF1;DLL1;LMX1B;SUPV3L1;MCOLN1;SYNM
IOP	Artery_tibial	eQTL	GO_CC	SPINDLE_MIDZONE	35	6	0.17	0.045	1	1000	CENPV;KIF18A;NUMA1;MAP10;ARL8A;CDC42
IOP	Artery_tibial	eQTL	GO_BP	SCHWANN_CELL_DIFFERENTIATION	35	6	0.17	0.045	1	1000	NF1;EGR2;NAB1;ADAM22;SH3TC2;POU3F1
IOP	Artery_tibial	eQTL	MGI	MP:0003604_single_kidney	35	6	0.17	0.045	1	1000	DLG1;DACT1;GFRA1;LAMC1;NPNT;LIN7C
IOP	Artery_tibial	eQTL	MGI	MP:0001486_abnormal_startle_reflex	18	4	0.22	0.045	1	1000	ALDH2;B9D1;SHANK3;FYN
IOP	Cells_cultured_fibroblasts	eQTL	GO_BP	REGULATION_OF_VASCULAR_ENDOTHELIAL_GROWTH_FACTOR_RECEPTOR_SIGNALING_PATHWAY	25	5	0.2	0.045	1	1000	HIF1A;HHEX;VTN;HGS;TMEM204
IOP	Brain_substantia_nigra	sQTL	MGI	MP:0008450_retinal_photoreceptor_degeneration	39	2	0.05	0.045	1	1000	GNPTAB;AHI1
IOP	Skin_Sun_Exposed_Lower_leg	eQTL	GO_BP	DNA_METHYLATION_DEPENDENT_HETEROCHROMATIN_ASSEMBLY	18	4	0.22	0.045	1	1000	DNMT1;FAM208A;PPHLN1;HELLS
IOP	Artery_tibial	eQTL	MGI	MP:0010714_iris_coloboma	11	3	0.27	0.045	1	1000	LTBP3;SMOC1;MYO10
IOP	Adipose_Subcutaneous	eQTL	GO_BP	POSITIVE_REGULATION_OF_MEMBRANE_DEPOLARIZATION	11	3	0.27	0.045	1	1000	DCN;TRPM4;MLLT11
IOP	Adipose_Subcutaneous	eQTL	MGI	MP:0020473_abnormal_circadian_behavior_phase	11	3	0.27	0.045	1	1000	ZFHX3;OPN4;PHLPP1
IOP	Skin_Sun_Exposed_Lower_leg	eQTL	GO_BP	KYNURENINE_METABOLIC_PROCESS	11	3	0.27	0.045	1	1000	GOT2;IDO1;KYAT3
IOP	Skin_Sun_Exposed_Lower_leg	eQTL	MGI	MP:0001746_abnormal_pituitary_secretion	11	3	0.27	0.045	1	1000	SLC6A3;KALRN;NPFFR1
IOP	Artery_tibial	eQTL	GO_BP	ENDOPLASMIC_RETICULUM_TO_CYTOSOL_TRANSPORT	28	5	0.18	0.045	1	1000	RHBDD1;NPLOC4;HSP90B1;EDEM2;EDEM1
IOP	Artery_tibial	eQTL	REACTOME	HSP90_CHAPERONE_CYCLE_FOR_STEROID_HORMONE_RECEPTORS_SHR_	48	7	0.15	0.045	1	1000	CAPZA1;CAPZA2;DYNLL2;PGR;ACTR10;DYNC1LI1;DNAJA2
IOP	Artery_tibial	eQTL	GO_CC	WNT_SIGNALOSOME	12	3	0.25	0.045	1	1000	GSK3B;WNT3;ADGRA2
IOP	Adipose_Subcutaneous	eQTL	MGI	MP:0002327_abnormal_respiratory_function	12	3	0.25	0.045	1	1000	ACHE;ADAMTS7;NIPAL3
IOP	Skin_Sun_Exposed_Lower_leg	eQTL	GO_BP	NEGATIVE_REGULATION_OF_MEMBRANE_POTENTIAL	12	3	0.25	0.045	1	1000	MAPT;BNIP3;PIP5KL1
IOP	Cells_cultured_fibroblasts	eQTL	REACTOME	B_WICH_COMPLEX_POSITIVELY_REGULATES_RRNA_EXPRESSION	66	10	0.15	0.046	1	1000	HIST1H4H;HIST1H2BN;HIST1H2BO;POLR2L;KAT2B;POLR1D;BAZ1B;TWISTNB;CD3EAP;ERCC6
IOP	Brain_Spinal_cord_cervical_c-1	eQTL	GO_BP	HEMIDESMOSOME_ASSEMBLY	12	2	0.17	0.046	1	1000	CD151;PLEC
IOP	Skin_Sun_Exposed_Lower_leg	eQTL	GO_BP	RNA_METHYLATION	81	11	0.14	0.046	1	1000	WBSCR22;METTL15;DIMT1;TRMT61B;TGS1;MTO1;TRMT10C;TRMT13;METTL2B;TARBP1;METTL8
IOP	Cells_cultured_fibroblasts	eQTL	MGI	MP:0003998_decreased_thermal_nociceptive_threshold	32	6	0.19	0.046	1	1000	PITX3;SHANK3;MMP24;ACPP;ADORA1;OPRL1
IOP	Artery_tibial	eQTL	GO_MF	PHOSPHATIDATE_PHOSPHATASE_ACTIVITY	10	3	0.3	0.046	1	1000	PLPP3;PLPPR2;PLPP5
IOP	Artery_tibial	eQTL	MGI	MP:0003649_decreased_heart_right_ventricle_size	10	3	0.3	0.046	1	1000	NOTCH1;HAS2;HHEX
IOP	Cells_cultured_fibroblasts	eQTL	GO_BP	BRANCHING_INVOLVED_IN_BLOOD_VESSEL_MORPHOGENESIS	24	5	0.21	0.046	1	1000	VEGFA;FOXC2;NFATC4;ABL1;SEMA3E
IOP	Skin_Sun_Exposed_Lower_leg	eQTL	KEGG	NON_SMALL_CELL_LUNG_CANCER	53	8	0.15	0.046	1	1000	PIK3CD;MAP2K2;RAF1;SOS2;PRKCB;TP53;CDKN2A;RASSF1
IOP	Artery_tibial	eQTL	REACTOME	BMAL1_CLOCK_NPAS2_ACTIVATES_CIRCADIAN_GENE_EXPRESSION	26	5	0.19	0.046	1	1000	TGS1;RXRA;BHLHE40;CLOCK;NOCT
IOP	Brain_substantia_nigra	sQTL	GO_BP	NEGATIVE_REGULATION_OF_PEPTIDE_SECRETION	37	2	0.05	0.046	1	1000	PFKL;SERGEF
IOP	Artery_tibial	eQTL	MGI	MP:0008210_increased_mature_B_cell_number	35	6	0.17	0.046	1	1000	ATP11A;NEK9;CLEC4D;MKRN2;CA9;MAST2
IOP	Brain_hypothalamus	sQTL	GO_MF	METALLOPEPTIDASE_ACTIVITY	101	4	0.04	0.046	1	1000	YBEY;SPG7;ADAM15;NAALAD2
IOP	Artery_tibial	eQTL	REACTOME	RORA_ACTIVATES_GENE_EXPRESSION	18	4	0.22	0.046	1	1000	TGS1;RXRA;RORA;CPT1A
IOP	Brain_Spinal_cord_cervical_c-1	eQTL	MGI	MP:0011635_abnormal_mitochondrial_crista_morphology	36	3	0.08	0.046	1	1000	CISD2;PLA2G6;PPIF
IOP	Skin_Sun_Exposed_Lower_leg	eQTL	KEGG	SELENOAMINO_ACID_METABOLISM	26	5	0.19	0.046	1	1000	GGT7;CBS;MAT1A;METTL2B;WBSCR22
IOP	Skin_Sun_Exposed_Lower_leg	eQTL	MGI	MP:0009176_increased_pancreatic_alpha_cell_number	18	4	0.22	0.046	1	1000	EIF2AK3;GCGR;KCNJ11;FAH
IOP	Artery_tibial	eQTL	GO_BP	DIGESTIVE_TRACT_MORPHOGENESIS	36	6	0.17	0.046	1	1000	FGF10;GLI2;NODAL;NOTCH1;DACT1;EPB41L5
IOP	Cells_cultured_fibroblasts	eQTL	MGI	MP:0005091_increased_double-positive_T_cell_number	34	6	0.18	0.046	1	1000	ETS1;CDKN2A;LAT;SIT1;CD7;CADM1
IOP	Brain_hypothalamus	sQTL	GO_BP	CRISTAE_FORMATION	25	2	0.08	0.046	1	1000	ATP5J;SPG7
IOP	Artery_tibial	eQTL	MGI	MP:0004340_short_scapula	11	3	0.27	0.046	1	1000	PDS5B;FERMT2;HAPLN1
IOP	Brain_Spinal_cord_cervical_c-1	eQTL	GO_BP	ONE_CARBON_METABOLIC_PROCESS	38	3	0.08	0.046	1	1000	AHCYL1;MTHFS;FTCD
IOP	Artery_tibial	eQTL	GO_BP	RESPONSE_TO_PLATELET_DERIVED_GROWTH_FACTOR	19	4	0.21	0.046	1	1000	HAS2;CBL;FYN;FER
IOP	Cells_cultured_fibroblasts	eQTL	MGI	MP:0004047_abnormal_milk_composition	18	4	0.22	0.046	1	1000	HIF1A;MFGE8;NEURL1;AFAP1
IOP	Brain_hypothalamus	sQTL	GO_CC	PHOTORECEPTOR_CONNECTING_CILIUM	27	2	0.07	0.046	1	1000	SEPT2;IFT122
IOP	Brain_hypothalamus	sQTL	MGI	MP:0020040_decreased_bone_ossification	29	2	0.07	0.046	1	1000	ITGB2;PLEKHM1
IOP	Adipose_Subcutaneous	eQTL	MGI	MP:0020476_abnormal_circardian_behavior_entrainment	12	3	0.25	0.046	1	1000	ATOH7;ZFHX3;OPN4
IOP	Skin_Sun_Exposed_Lower_leg	eQTL	MGI	MP:0001333_absent_optic_nerve	11	3	0.27	0.0462	1	10000	TP53;SMOC1;ATOH7
IOP	Skin_Sun_Exposed_Lower_leg	eQTL	GO_BP	DICARBOXYLIC_ACID_BIOSYNTHETIC_PROCESS	12	3	0.25	0.0462	1	10000	GOT2;GLS;GLUD1
IOP	Brain_Spinal_cord_cervical_c-1	eQTL	GO_BP	PYRIMIDINE_NUCLEOSIDE_BIOSYNTHETIC_PROCESS	16	2	0.12	0.0465	1	10000	CDA;DTYMK
IOP	Cells_cultured_fibroblasts	eQTL	GO_CC	COMPLEX_OF_COLLAGEN_TRIMERS	18	4	0.22	0.0465	1	10000	COL4A4;COL5A2;COL16A1;COL27A1
IOP	Skin_Sun_Exposed_Lower_leg	eQTL	MGI	MP:0008009_delayed_cellular_replicative_senescence	11	3	0.27	0.0468	1	10000	TP53;SMURF2;CDKN2A
IOP	Adipose_Subcutaneous	eQTL	GO_BP	GLYCOPROTEIN_BIOSYNTHETIC_PROCESS	303	32	0.11	0.047	1	1000	DCN;FUT7;BMPR1B;TMEM165;EXT2;B3GNT9;B4GALT5;PHLDA1;SLC2A10;ASGR2;ST8SIA6;ST3GAL2;ST8SIA4;FUT8;BACE2;ST3GAL6;MPI;GFPT2;UGGT1;ST3GAL3;MGAT5B;TMEM258;ALG8;GALNT15;KDELC2;GALNT2;GXYLT1;GALNT12;GAL3ST2;COG3;DPY19L1;ALG1L2
IOP	Artery_tibial	eQTL	MGI	MP:0001614_abnormal_blood_vessel_morphology	172	20	0.12	0.047	1	1000	NGFR;PKD1;DLL1;MAP3K7;ADGRA2;ITGB8;B9D1;PLXND1;HAS2;TAL1;COL4A1;HHEX;NTN4;KDR;FOXO1;ITGAV;TCF7L1;MED24;SLK;ATOH7
IOP	Cells_cultured_fibroblasts	eQTL	REACTOME	EGFR_DOWNREGULATION	30	6	0.2	0.047	1	1000	CBL;CDC42;PTPN12;PTPN3;STAM2;HGS
IOP	Skin_Sun_Exposed_Lower_leg	eQTL	MGI	MP:0008045_decreased_NK_cell_number	69	10	0.14	0.047	1	1000	PSMB10;GLB1L2;ZMIZ1;NLE1;CARD11;ZBTB1;SGMS1;NIPAL3;IFNAR2;AIM2
IOP	Artery_tibial	eQTL	GO_BP	POSITIVE_REGULATION_OF_NEURON_DEATH	81	11	0.14	0.047	1	1000	EGR1;NUPR1;REST;FYN;ITGA1;MAP3K11;NF1;SRPK2;CDC42;GSK3B;ITGB2
IOP	Brain_substantia_nigra	sQTL	GO_BP	EYE_MORPHOGENESIS	82	3	0.04	0.047	1	1000	AHI1;CNTF;IFT122
IOP	Brain_hypothalamus	sQTL	GO_BP	RRNA_METABOLIC_PROCESS	187	6	0.03	0.047	1	1000	RPF2;WBSCR22;MTERF4;MRM2;RPL7L1;YBEY
IOP	Artery_tibial	eQTL	MGI	MP:0002871_albuminuria	61	9	0.15	0.047	1	1000	COL4A3;PDSS2;RXRA;CD151;COL4A1;LYN;COMT;ACTN4;COL4A4
IOP	Cells_cultured_fibroblasts	eQTL	GO_BP	MULTIVESICULAR_BODY_ORGANIZATION	31	6	0.19	0.047	1	1000	CHMP1A;HGS;STAM2;SNF8;VPS37D;VPS37C
IOP	Cells_cultured_fibroblasts	eQTL	MGI	MP:0002631_abnormal_epididymis_morphology	58	9	0.16	0.047	1	1000	CDKN1A;PDGFA;MFGE8;HSD17B4;SH2B1;SACM1L;MNS1;PHF19;PLEKHA8
IOP	Cells_cultured_fibroblasts	eQTL	MGI	MP:0010831_lethality,_incomplete_penetrance	40	7	0.17	0.047	1	1000	SOD1;CRIM1;EPAS1;PIP5K1A;PKN2;SHANK3;MNS1
IOP	Skin_Sun_Exposed_Lower_leg	eQTL	GO_BP	NEGATIVE_REGULATION_OF_PROTEASOMAL_UBIQUITIN_DEPENDENT_PROTEIN_CATABOLIC_PROCESS	33	6	0.18	0.047	1	1000	SMARCC1;GLTSCR2;RYBP;DDRGK1;UCHL5;BAG5
IOP	Artery_tibial	eQTL	REACTOME	CROSSLINKING_OF_COLLAGEN_FIBRILS	17	4	0.24	0.047	1	1000	COL4A4;COL4A3;COL4A1;PXDN
IOP	Adipose_Subcutaneous	eQTL	GO_BP	KINETOCHORE_ASSEMBLY	17	4	0.24	0.047	1	1000	CENPK;MIS12;CENPH;CENPW
IOP	Skin_Sun_Exposed_Lower_leg	eQTL	REACTOME	HYALURONAN_METABOLISM	17	4	0.24	0.047	1	1000	HYAL2;SLC9A1;HAS1;HYAL1
IOP	Brain_Spinal_cord_cervical_c-1	eQTL	GO_BP	HOMOLOGOUS_CHROMOSOME_PAIRING_AT_MEIOSIS	35	3	0.09	0.047	1	1000	MEI4;STAG3;ZCWPW1
IOP	Cells_cultured_fibroblasts	eQTL	MGI	MP:0002816_colitis	33	6	0.18	0.047	1	1000	SMAD3;MAP3K7;IL10RB;WIPF1;AHR;ITGAV
IOP	Cells_cultured_fibroblasts	eQTL	GO_BP	REGULATION_OF_RESPONSE_TO_OSMOTIC_STRESS	10	3	0.3	0.047	1	1000	YBX3;ARHGEF2;SLC25A23
IOP	Cells_cultured_fibroblasts	eQTL	MGI	MP:0011705_absent_fibroblast_proliferation	10	3	0.3	0.047	1	1000	MAP3K7;TXNRD1;WAPL
IOP	Skin_Sun_Exposed_Lower_leg	eQTL	MGI	MP:0005030_absent_amnion	18	4	0.22	0.047	1	1000	WNT3;PALB2;MTCH2;HSP90B1
IOP	Artery_tibial	eQTL	GO_BP	NEGATIVE_REGULATION_OF_FIBROBLAST_PROLIFERATION	27	5	0.19	0.047	1	1000	NUPR1;PEX2;PAWR;NF1;TRIM32
IOP	Artery_tibial	eQTL	GO_BP	LEFT_RIGHT_AXIS_SPECIFICATION	11	3	0.27	0.047	1	1000	NOTCH1;EPB41L5;DLL1
IOP	Skin_Sun_Exposed_Lower_leg	eQTL	GO_BP	SERINE_FAMILY_AMINO_ACID_CATABOLIC_PROCESS	11	3	0.27	0.047	1	1000	CDO1;CBS;THNSL2
IOP	Skin_Sun_Exposed_Lower_leg	eQTL	MGI	MP:0001890_anencephaly	19	4	0.21	0.047	1	1000	NDST1;LMO4;HES1;EFNA5
IOP	Brain_Spinal_cord_cervical_c-1	eQTL	GO_MF	SOLUTE_PROTON_ANTIPORTER_ACTIVITY	17	2	0.12	0.047	1	1000	TMCO3;SLC9A3
IOP	Cells_cultured_fibroblasts	eQTL	REACTOME	MUCOPOLYSACCHARIDOSES	11	3	0.27	0.047	1	1000	ARSB;HYAL1;GALNS
IOP	Cells_cultured_fibroblasts	eQTL	MGI	MP:0001193_psoriasis	11	3	0.27	0.047	1	1000	ITGB2;VEGFA;FYN
IOP	Adipose_Subcutaneous	eQTL	GO_BP	NEPHRIC_DUCT_DEVELOPMENT	11	3	0.27	0.0473	1	10000	PKD1;PKD2;AHI1
IOP	Skin_Sun_Exposed_Lower_leg	eQTL	GO_BP	MRNA_3_END_PROCESSING	96	13	0.14	0.048	1	1000	CCNB1;THOC5;CTR9;NCBP2;SRSF5;PNPT1;CPSF4;SRSF3;U2AF1;SYMPK;TUT1;RPRD1B;THOC7
IOP	Artery_tibial	eQTL	GO_CC	UBIQUITIN_LIGASE_COMPLEX	282	29	0.1	0.048	1	1000	CDKN1B;UBE4B;ARIH2;KLHL2;UBE2J2;RNF217;RNF168;USP33;CUL9;FBXL2;FBXO2;FBXL5;LMO7;ZYG11A;ASB1;PEF1;KLHL12;ANAPC1;SKP1;ZSWIM4;UBE2L3;FBXL18;DCAF17;FBXO38;DCUN1D5;UBE2L6;MED20;RNF144A;CDC27
IOP	Brain_substantia_nigra	sQTL	GO_BP	CILIUM_ORGANIZATION	294	6	0.02	0.048	1	1000	SEPT2;DYNC1I2;AHI1;IFT122;IFT43;TTC21B
IOP	Brain_substantia_nigra	sQTL	GO_BP	MEIOTIC_CELL_CYCLE_PROCESS	83	3	0.04	0.048	1	1000	MLH3;RNF212;SLC2A8
IOP	Brain_hypothalamus	sQTL	GO_MF	METALLOENDOPEPTIDASE_ACTIVITY	52	3	0.06	0.048	1	1000	YBEY;SPG7;ADAM15
IOP	Cells_cultured_fibroblasts	eQTL	GO_MF	PHOSPHOLIPID_TRANSPORTER_ACTIVITY	49	8	0.16	0.048	1	1000	ABCA1;PLSCR1;PLSCR4;CETP;PRELID2;GLTP;PITPNA;PLEKHA8
IOP	Artery_tibial	eQTL	MGI	MP:0005244_hemopericardium	43	7	0.16	0.048	1	1000	PKD1;NOTCH1;ITGB8;PRMT7;JUP;F2;ACTN4
IOP	Skin_Sun_Exposed_Lower_leg	eQTL	GO_BP	REGULATION_OF_OLIGODENDROCYTE_DIFFERENTIATION	34	6	0.18	0.048	1	1000	HES1;PRMT5;IL34;NF1;WDR1;TMEM98
IOP	Cells_cultured_fibroblasts	eQTL	GO_BP	NEGATIVE_REGULATION_OF_WOUND_HEALING	60	9	0.15	0.048	1	1000	CD9;SMAD3;PDGFA;CLASP2;CLDN3;GP1BA;VTN;AJAP1;CD109
IOP	Skin_Sun_Exposed_Lower_leg	eQTL	GO_BP	POSITIVE_REGULATION_OF_NECROTIC_CELL_DEATH	10	3	0.3	0.048	1	1000	TP53;BNIP3;ZBP1
IOP	Adipose_Subcutaneous	eQTL	GO_BP	COPII_COATED_VESICLE_BUDDING	73	10	0.14	0.048	1	1000	CSNK1D;PEF1;KLHL12;F5;GOSR2;SEC31B;USO1;TFG;TRAPPC6B;TRAPPC5
IOP	Artery_tibial	eQTL	GO_CC	ESCRT_COMPLEX	26	5	0.19	0.048	1	1000	CHMP1A;VPS37D;MVB12B;SNF8;STAM2
IOP	Brain_hypothalamus	sQTL	GO_CC	INTRACILIARY_TRANSPORT_PARTICLE	23	2	0.09	0.048	1	1000	IFT122;TTC21B
IOP	Skin_Sun_Exposed_Lower_leg	eQTL	MGI	MP:0009641_kidney_degeneration	18	4	0.22	0.048	1	1000	CD151;FAH;SLC47A1;MXI1
IOP	Artery_tibial	eQTL	MGI	MP:0000465_gastrointestinal_hemorrhage	27	5	0.19	0.048	1	1000	AQP3;ZFP36L2;ITGAV;F2;ZNF385A
IOP	Brain_hypothalamus	sQTL	KEGG	ABC_TRANSPORTERS	25	2	0.08	0.048	1	1000	ABCA6;ABCB8
IOP	Brain_substantia_nigra	sQTL	GO_BP	REGULATION_OF_TISSUE_REMODELING	41	2	0.05	0.048	1	1000	TMEM119;DEF8
IOP	Skin_Sun_Exposed_Lower_leg	eQTL	MGI	MP:0001382_abnormal_nursing	27	5	0.19	0.048	1	1000	ESPN;CTNNB1;APOE;NEURL1;AFAP1
IOP	Adipose_Subcutaneous	eQTL	GO_BP	VITAMIN_CATABOLIC_PROCESS	11	3	0.27	0.048	1	1000	CYP26B1;CYP26C1;MTHFS
IOP	Skin_Sun_Exposed_Lower_leg	eQTL	MGI	MP:0008451_retinal_rod_cell_degeneration	19	4	0.21	0.048	1	1000	LZTFL1;RP1;CCDC66;LPCAT1
IOP	Cells_cultured_fibroblasts	eQTL	MGI	MP:0004597_increased_susceptibility_to_noise-induced_hearing_loss	11	3	0.27	0.048	1	1000	SOD1;SLC1A3;OPRL1
IOP	Brain_hypothalamus	sQTL	GO_BP	COLLAGEN_BIOSYNTHETIC_PROCESS	28	2	0.07	0.048	1	1000	P3H4;RAP1A
IOP	Artery_tibial	eQTL	REACTOME	PECAM1_INTERACTIONS	12	3	0.25	0.048	1	1000	FYN;ITGAV;LYN
IOP	Adipose_Subcutaneous	eQTL	GO_CC	TORC2_COMPLEX	12	3	0.25	0.048	1	1000	TELO2;MAPKAP1;RICTOR
IOP	Skin_Sun_Exposed_Lower_leg	eQTL	GO_BP	NEUROTRANSMITTER_BIOSYNTHETIC_PROCESS	11	3	0.27	0.0488	1	10000	SLC6A3;ALDH9A1;GAD1
IOP	Skin_Sun_Exposed_Lower_leg	eQTL	GO_BP	ESTABLISHMENT_OF_ORGANELLE_LOCALIZATION	415	42	0.1	0.049	1	1000	DNM2;NUP62;BBS4;CBL;CCNB1;PIBF1;CHMP1A;CDCA8;MIS12;CHMP6;EZR;PKHD1;FES;BICD2;MAPT;BICD1;HOOK3;KIF3B;MYO19;TOR1A;WIPI1;EIF6;PIK3CD;PPFIA2;WASL;GAB2;KIF13A;SYNJ1;ACTR10;BLK;CD59;KLHL12;BLOC1S1;ASIP;GOSR2;MLPH;TFG;TRAPPC6A;ARFGAP2;KIF1C;MYO15A;BLOC1S5
IOP	Cells_cultured_fibroblasts	eQTL	GO_BP	NEGATIVE_REGULATION_OF_TRANSFERASE_ACTIVITY	266	30	0.11	0.049	1	1000	TP53;GGNBP2;CBL;RB1;CDKN1A;ZNF675;HHEX;PSEN1;CAV1;RGS14;PAQR3;DUSP3;ABL1;IGF1R;LYN;NF1;PPIA;AIDA;KAT2B;CDKN2A;CORO1C;TRIB2;IPO7;GMFB;FAM212A;DUS2;PRKAR1B;PRKAR2A;DBNDD2;BAG5
IOP	Cells_cultured_fibroblasts	eQTL	GO_BP	UNSATURATED_FATTY_ACID_METABOLIC_PROCESS	83	12	0.14	0.049	1	1000	GPX4;HSD17B4;PIBF1;MIF;MGLL;CYP2C8;CYP2S1;SCP2;FADS2;DEGS1;FAM213B;SCD5
IOP	Skin_Sun_Exposed_Lower_leg	eQTL	GO_BP	CYTOSKELETON_DEPENDENT_INTRACELLULAR_TRANSPORT	186	21	0.11	0.049	1	1000	BICD2;TRAF3IP1;CCDC88B;MAPT;CCDC88C;BICD1;HOOK3;KIF3B;MYO19;PPFIA2;WASL;KIF13A;ACTR10;IFT122;IFT74;DYNLL2;BLOC1S1;RABL2B;KIF1C;MYO15A;BLOC1S5
IOP	Cells_cultured_fibroblasts	eQTL	GO_BP	PRODUCTION_OF_SMALL_RNA_INVOLVED_IN_GENE_SILENCING_BY_RNA	48	8	0.17	0.049	1	1000	TP53;SMAD3;NCOR1;MAP2K2;SNIP1;PUS10;DROSHA;ZC3H7A
IOP	Artery_tibial	eQTL	MGI	MP:0001719_absent_vitelline_blood_vessels	61	9	0.15	0.049	1	1000	NOTCH1;HAS2;STK11;TAL1;MPI;KDR;FOXO1;CSK;PLPP3
IOP	Adipose_Subcutaneous	eQTL	GO_BP	ERBB_SIGNALING_PATHWAY	133	16	0.12	0.049	1	1000	CBL;NEURL1;SPRY2;PLCE1;PTPRJ;BCAR3;NRG2;CDC42;EFEMP1;BCAR1;CPNE3;EPN1;PTPN12;STAM2;HIP1;SH3TC2
IOP	Brain_hypothalamus	sQTL	GO_BP	VIRAL_GENE_EXPRESSION	138	5	0.04	0.049	1	1000	LARP7;RPLP0;EIF2AK4;SUPT5H;RPL31
IOP	Artery_tibial	eQTL	GO_CC	PLASMA_MEMBRANE_RAFT	103	13	0.13	0.049	1	1000	KIF18A;CAV1;CAV2;CORO1C;SKAP1;MYOF;AKAP6;CLN3;PTGIS;CBL;PRKCDBP;ITGB2;HAS2
IOP	Cells_cultured_fibroblasts	eQTL	MGI	MP:0000322_increased_granulocyte_number	77	11	0.14	0.049	1	1000	CSF1R;NF1;TCIRG1;ITGB2;FES;DROSHA;LYN;WIPF1;PITX3;RASAL3;ADGRE5
IOP	Cells_cultured_fibroblasts	eQTL	MGI	MP:0004399_abnormal_cochlear_outer_hair_cell_morphology	23	5	0.22	0.049	1	1000	JAG1;IGF1R;RB1;HOXB2;SUN1
IOP	Cells_cultured_fibroblasts	eQTL	GO_BP	NUCLEOSIDE_MONOPHOSPHATE_METABOLIC_PROCESS	68	10	0.15	0.049	1	1000	AMPD3;ADSS;PFAS;GMPS;AK9;ADK;NUDT2;CMPK1;DTYMK;DNPH1
IOP	Brain_substantia_nigra	sQTL	REACTOME	RHO_GTPASES_ACTIVATE_FORMINS	90	3	0.03	0.049	1	1000	RHOC;DYNC1I2;AHCTF1
IOP	Brain_Spinal_cord_cervical_c-1	eQTL	GO_BP	SULFUR_AMINO_ACID_METABOLIC_PROCESS	35	3	0.09	0.049	1	1000	CDO1;MSRA;CBS
IOP	Brain_substantia_nigra	sQTL	GO_MF	VITAMIN_BINDING	94	3	0.03	0.049	1	1000	KYAT3;GCAT;MMAB
IOP	Artery_tibial	eQTL	GO_BP	PROTEASOMAL_UBIQUITIN_INDEPENDENT_PROTEIN_CATABOLIC_PROCESS	18	4	0.22	0.049	1	1000	PSME4;PSMA4;PSMB1;PSMB3
IOP	Cells_cultured_fibroblasts	eQTL	GO_BP	PROTEIN_LOCALIZATION_TO_CHROMOSOME_CENTROMERIC_REGION	25	5	0.2	0.049	1	1000	CHAMP1;RB1;MIS12;CDT1;CENPT
IOP	Cells_cultured_fibroblasts	eQTL	MGI	MP:0013977_symmetric_azygos_veins	10	3	0.3	0.049	1	1000	RPGRIP1L;SH3PXD2A;HM13
IOP	Cells_cultured_fibroblasts	eQTL	MGI	MP:0005274_abnormal_viscerocranium_morphology	10	3	0.3	0.049	1	1000	RPGRIP1L;MNT;CORO1C
IOP	Adipose_Subcutaneous	eQTL	MGI	MP:0000528_delayed_kidney_development	18	4	0.22	0.049	1	1000	NF1;FRAS1;COL4A1;CBS
IOP	Cells_cultured_fibroblasts	eQTL	GO_BP	RIBONUCLEOSIDE_MONOPHOSPHATE_METABOLIC_PROCESS	52	8	0.15	0.049	1	1000	AMPD3;ADSS;PFAS;GMPS;AK9;ADK;NUDT2;CMPK1
IOP	Artery_tibial	eQTL	MGI	MP:0000875_abnormal_cerebellar_Purkinje_cell_layer	36	6	0.17	0.049	1	1000	GLI2;ACP2;RORA;CLN3;NBN;TMEM176B
IOP	Brain_substantia_nigra	sQTL	MGI	MP:0001764_abnormal_homeostasis	40	2	0.05	0.049	1	1000	SLC2A8;COMT
IOP	Skin_Sun_Exposed_Lower_leg	eQTL	REACTOME	NGF_STIMULATED_TRANSCRIPTION	36	6	0.17	0.049	1	1000	F3;DNM2;ATF1;SGK1;TPH1;FOSL1
IOP	Brain_hypothalamus	sQTL	GO_MF	TUMOR_NECROSIS_FACTOR_RECEPTOR_SUPERFAMILY_BINDING	26	2	0.08	0.049	1	1000	PIDD1;MADD
IOP	Brain_substantia_nigra	sQTL	MGI	MP:0005559_increased_circulating_glucose_level	104	3	0.03	0.049	1	1000	ITGB2;MGMT;RARRES2
IOP	Artery_tibial	eQTL	MGI	MP:0008321_small_adenohypophysis	12	3	0.25	0.049	1	1000	NF1;SERP1;LHX4
IOP	Brain_Spinal_cord_cervical_c-1	eQTL	GO_BP	AROMATIC_AMINO_ACID_FAMILY_CATABOLIC_PROCESS	18	2	0.11	0.049	1	1000	QDPR;HAAO
IOP	Artery_tibial	eQTL	MGI	MP:0001721_absent_visceral_yolk_sac_blood_islands	14	3	0.21	0.049	1	1000	TAL1;KDR;CSK
IOP	Cells_cultured_fibroblasts	eQTL	GO_BP	SODIUM_ION_IMPORT_ACROSS_PLASMA_MEMBRANE	11	3	0.27	0.0491	1	10000	TRPM4;SLC9A3;SLC9A5
IOP	Adipose_Subcutaneous	eQTL	GO_BP	RETINA_VASCULATURE_MORPHOGENESIS_IN_CAMERA_TYPE_EYE	11	3	0.27	0.0497	1	10000	LAMA1;COL4A1;ARHGEF15
IOP	Brain_Spinal_cord_cervical_c-1	eQTL	MGI	MP:0013023_decreased_Ly6C_high_monocyte_number	18	2	0.11	0.0498	1	10000	MEDAG;OAF
IOP	Cells_cultured_fibroblasts	eQTL	GO_BP	SENSORY_SYSTEM_DEVELOPMENT	274	31	0.11	0.05	1	1000	FRS2;FOXF2;NECTIN3;HIF1A;NOTCH2;BBS4;BMPR1B;VEGFA;TCIRG1;FOXC2;SMAD3;PSEN1;NF1;BCAR3;SMG9;NES;LAMA1;RHOJ;COL5A2;FBN2;EFEMP1;SH3PXD2B;JAG1;RORB;SMOC1;RPGRIP1L;MFAP2;FSCN2;CNTF;TUB;PITX3
IOP	Adipose_Subcutaneous	eQTL	MGI	MP:0002675_asthenozoospermia	129	16	0.12	0.05	1	1000	AP1G1;CYP17A1;TALDO1;BRWD1;PIP5K1A;CCNYL1;RAPGEF6;CADM1;DNAJA1;NUP210L;STYX;MKRN2;NEURL1;MNS1;RABL2B;TEKT3
IOP	Skin_Sun_Exposed_Lower_leg	eQTL	MGI	MP:0001297_microphthalmia	165	19	0.12	0.05	1	1000	LAMA5;NDST1;CTNNB1;NF1;SMOC1;DNM2;TCTN2;SMG9;MTF1;CBS;CDKN2A;FRS2;DSTN;PXDN;ARHGAP35;STRA6;FANCA;TRAF3IP1;SUPT4H1
IOP	Brain_hypothalamus	sQTL	GO_BP	RIBOSOME_BIOGENESIS	243	7	0.03	0.05	1	1000	RPLP0;RPF2;WBSCR22;MTERF4;MRM2;RPL7L1;YBEY
IOP	Skin_Sun_Exposed_Lower_leg	eQTL	MGI	MP:0004255_abnormal_spongiotrophoblast_layer_morphology	33	6	0.18	0.05	1	1000	ARNT;RAF1;COMT;MPI;FBXW8;ASCL2
IOP	Cells_cultured_fibroblasts	eQTL	GO_BP	REGULATION_OF_NUCLEAR_TRANSCRIBED_MRNA_CATABOLIC_PROCESS_DEADENYLATION_DEPENDENT_DECAY	16	4	0.25	0.05	1	1000	ZFP36L1;CPEB3;ZFP36L2;TOB1
IOP	Skin_Sun_Exposed_Lower_leg	eQTL	GO_BP	CHROMATIN_REMODELING	181	20	0.11	0.05	1	1000	KDM5B;SMARCC1;CENPK;DNMT1;EZH1;ZBTB1;HIST1H4I;HIST1H4H;FAM208A;CENPH;CDKN2A;PPHLN1;HELLS;HMGA1;ITGB3BP;ZNHIT1;KDM4B;GATAD1;SMARCD1;KDM4A
IOP	Brain_Spinal_cord_cervical_c-1	eQTL	GO_BP	DNA_METHYLATION	60	4	0.07	0.05	1	1000	PRMT7;SPOCD1;PICK1;MGMT
IOP	Brain_hypothalamus	sQTL	MGI	MP:0003402_decreased_liver_weight	57	3	0.05	0.05	1	1000	NFE2L2;TMEM30A;EIF2AK4
IOP	Adipose_Subcutaneous	eQTL	MGI	MP:0002208_abnormal_germ_cell_morphology	10	3	0.3	0.05	1	1000	RSPO1;STYX;RNF212
IOP	Artery_tibial	eQTL	MGI	MP:0003606_kidney_failure	54	8	0.15	0.05	1	1000	COL4A3;PKD1;CD151;TAL1;ACTN4;LAMC1;COL4A4;ARL13B
IOP	Artery_tibial	eQTL	MGI	MP:0001286_abnormal_eye_development	54	8	0.15	0.05	1	1000	RDH10;CDC42;SMG1;RXRA;CBS;IFT122;SLK;ATOH7
IOP	Brain_Spinal_cord_cervical_c-1	eQTL	MGI	MP:0005388_respiratory_system_phenotype	122	6	0.05	0.05	1	1000	BMPR1A;FLVCR1;SEMA3A;TOMM5;SFTPC;ATP1B1
IOP	Artery_tibial	eQTL	GO_BP	NEGATIVE_REGULATION_OF_GLIOGENESIS	26	5	0.19	0.05	1	1000	NOTCH1;NF1;F2;TMEM98;DAAM2
IOP	Artery_tibial	eQTL	MGI	MP:0008533_abnormal_anterior_visceral_endoderm_morphology	11	3	0.27	0.05	1	1000	HHEX;NODAL;PLPP3
IOP	Brain_hypothalamus	sQTL	GO_BP	POSITIVE_REGULATION_OF_GLUCOSE_IMPORT	26	2	0.08	0.05	1	1000	RAP1A;NFE2L2
IOP	Adipose_Subcutaneous	eQTL	GO_BP	NEUROTRANSMITTER_BIOSYNTHETIC_PROCESS	11	3	0.27	0.05	1	1000	ACHE;ALDH9A1;GAD1
IOP	Adipose_Subcutaneous	eQTL	GO_BP	NEGATIVE_REGULATION_OF_SPROUTING_ANGIOGENESIS	11	3	0.27	0.05	1	1000	ALOX5;EPN2;EPN1
IOP	Brain_hypothalamus	sQTL	MGI	MP:0001929_abnormal_gametogenesis	27	2	0.07	0.05	1	1000	ERCC1;MLH3
IOP	Brain_Spinal_cord_cervical_c-1	eQTL	MGI	MP:0002750_exophthalmos	17	2	0.12	0.05	1	1000	CISD2;SH3PXD2B
IOP	Adipose_Subcutaneous	eQTL	MGI	MP:0008069_abnormal_joint_mobility	12	3	0.25	0.05	1	1000	FLNB;IL6ST;NOV
IOP	Cells_cultured_fibroblasts	eQTL	MGI	MP:0011697_vacuolated_lens	12	3	0.25	0.05	1	1000	ERCC2;GPR161;BCAR3

### Sheet: Table_S6_List_GWAS_loci
Supplementary Table 6. List of genome-wide significant POAG and IOP GWAS loci.
Trait/GWAS	GWAS locus	GWAS variant aligned (to 1kGenomes)	rsID_GWAS	Chr	Poistion (hg38)	Effect_allele	Other_allele	GWAS_effect	ABS(GWAS_effect)	GWAS_OR	GWAS p-value	PUBMED
IOP UKBB	chr1:165715441:C:T	chr1:165715441:C:T	rs116089225	chr1	165715441	C	NA	-0.744	0.744	NA	1.2e-22	29785010
IOP UKBB	chr1:11328735:T:A	chr1:11328735:T:A	rs143038218	chr1	11328735	T	NA	0.54	0.54	NA	6e-10	29785010
IOP UKBB	chr14:74498200:C:T	chr14:74498200:T:C	rs74384554	chr14	74498200	T	NA	0.417	0.417	NA	1.2e-11	29785010
IOP UKBB	chr1:165745179:C:T	chr1:165745179:T:C	rs10918274	chr1	165745179	T	NA	0.377	0.377	NA	2.4e-87	29785010
IOP UKBB	chr13:110256584:G:A	chr13:110256584:G:A	rs112972174	chr13	110256584	G	NA	0.314	0.314	NA	1.8e-09	29785010
IOP UKBB	chr20:11169946:C:T	chr20:11169946:T:C	rs34778574	chr20	11169946	T	NA	0.295	0.295	NA	3.6e-16	29785010
IOP UKBB	chr8:6502768:G:T	chr8:6502768:G:T	rs76020419	chr8	6502768	G	NA	0.273	0.273	NA	1.7e-13	29785010
IOP UKBB	chr14:50188589:C:T	chr14:50385916:T:C	rs61755579	chr14	50188589	C	NA	0.253	0.253	NA	4.4e-11	29785010
IOP UKBB	chr17:10127866:G:A	chr17:10127866:A:G	rs9913911	chr17	10127866	A	NA	0.231	0.231	NA	4e-68	29785010
IOP UKBB	chr7:116511284:C:T	chr7:116511284:T:C	rs10281637	chr7	116511284	T	NA	-0.225	0.225	NA	2.5e-56	29785010
IOP UKBB	chr11:120422429:G:A	chr11:120422429:G:A	rs11217863	chr11	120422429	G	NA	-0.224	0.224	NA	2.5e-29	29785010
IOP UKBB	chr8:123602082:C:T	chr8:123602082:C:T	rs62520913	chr8	123602082	C	NA	-0.217	0.217	NA	3.6e-17	29785010
IOP UKBB	chr4:7859556:G:A	chr4:7858492:T:A	rs28649910	chr4	7859556	A	NA	0.216	0.216	NA	8.9e-41	29785010
IOP UKBB	chr8:107238911:G:A	chr8:107238911:A:G	rs2022945	chr8	107238911	A	NA	-0.213	0.213	NA	1.1e-28	29785010
IOP UKBB	chr2:111769289:G:A	chr2:111775410:C:T	rs1044864	chr2	111769289	G	NA	0.21	0.21	NA	1.8e-33	29785010
IOP UKBB	chr9:104933567:G:A	chr9:104933567:G:A	rs2472493	chr9	104933567	G	NA	0.207	0.207	NA	6.2e-59	29785010
IOP UKBB	chr1:218937686:C:A	chr1:218937686:A:C	rs73103335	chr1	218937686	A	NA	0.206	0.206	NA	2.9e-15	29785010
IOP UKBB	chr3:186413811:T:A	chr3:186413811:T:A	rs9853115	chr3	186413811	T	NA	0.195	0.195	NA	8.9e-52	29785010
IOP UKBB	chr22:32709241:G:A	chr22:32709241:A:G	rs756481	chr22	32709241	A	NA	0.192	0.192	NA	1.3e-10	29785010
IOP UKBB	chr9:133253728:T:A	chr9:133253728:A:T	rs10793962	chr9	133253728	A	NA	-0.183	0.183	NA	2.2e-12	29785010
IOP UKBB	chr3:172103766:C:T	chr3:172103766:C:T	rs62283814	chr3	172103766	C	NA	-0.182	0.182	NA	1.3e-10	29785010
IOP UKBB	chr16:77504106:T:A	chr16:77504106:A:T	rs12444539	chr16	77504106	A	NA	-0.175	0.175	NA	8.7e-13	29785010
IOP UKBB	chr11:47991932:G:A	chr11:47991932:G:A	rs7123436	chr11	47991932	G	NA	-0.172	0.172	NA	1.2e-27	29785010
IOP UKBB	chr4:7918540:C:A	chr4:7918556:A:G	rs12507127	chr4	7918540	A	NA	-0.167	0.167	NA	1.7e-34	29785010
IOP UKBB	chr5:108710999:G:A	chr5:108710999:G:A	rs73220177	chr5	108710999	G	NA	0.165	0.165	NA	1.6e-11	29785010
IOP UKBB	chr1:86155770:G:T	chr1:86155770:T:G	rs12076366	chr1	86155770	T	NA	-0.164	0.164	NA	7.7e-14	29785010
IOP UKBB	chr8:106951998:G:T	chr8:106951998:T:G	rs1381486	chr8	106951998	T	NA	-0.162	0.162	NA	2e-09	29785010
IOP UKBB	chr2:43237679:G:A	chr2:43237679:G:A	rs113542380	chr2	43237679	G	NA	-0.16	0.16	NA	9.3e-11	29785010
IOP UKBB	chr22:19854787:G:A	chr22:19854787:G:A	rs17534001	chr22	19854787	G	NA	0.16	0.16	NA	5.2e-12	29785010
IOP UKBB	chr6:51542050:G:A	chr6:51542050:A:G	rs17752199	chr6	51542050	A	NA	0.16	0.16	NA	2.2e-14	29785010
IOP UKBB	chr12:108584638:C:T	chr12:108584638:C:T	rs73191218	chr12	108584638	C	NA	0.155	0.155	NA	1.1e-10	29785010
IOP UKBB	chr9:126610831:G:C	chr9:126610831:G:C	rs12377624	chr9	126610831	G	NA	0.154	0.154	NA	1.3e-31	29785010
IOP UKBB	chr6:1988690:C:T	chr6:1988690:T:C	rs9405157	chr6	1988690	T	NA	0.154	0.154	NA	1.4e-21	29785010
IOP UKBB	chr6:1548134:G:A	chr6:1548134:A:G	rs2745572	chr6	1548134	A	NA	0.151	0.151	NA	1.8e-28	29785010
IOP UKBB	chr6:170146547:G:T	chr6:170146547:T:G	rs59020521	chr6	170146547	T	NA	-0.148	0.148	NA	4.9e-14	29785010
IOP UKBB	chr11:45358223:C:T	chr11:45358223:T:C	rs10838455	chr11	45358223	T	NA	0.147	0.147	NA	2.2e-09	29785010
IOP UKBB	chr6:597203:C:T	chr6:597203:C:T	rs113985657	chr6	597203	C	NA	-0.146	0.146	NA	1.2e-15	29785010
IOP UKBB	chr11:55318025:G:C	chr11:55318025:C:G	rs7936821	chr11	55318025	C	NA	-0.143	0.143	NA	2.5e-14	29785010
IOP UKBB	chr22:29224336:C:A	chr22:29224336:A:C	rs9608740	chr22	29224336	A	NA	-0.141	0.141	NA	5.9e-16	29785010
IOP UKBB	chr1:36126011:G:A	chr1:36126011:G:A	rs12123086	chr1	36126011	G	NA	0.134	0.134	NA	2.4e-11	29785010
IOP UKBB	chr2:152508013:G:A	chr2:152508013:A:G	rs1579050	chr2	152508013	A	NA	-0.132	0.132	NA	6.6e-25	29785010
IOP UKBB	chr2:238402728:C:T	chr2:238402728:C:T	rs57435966	chr2	238402728	C	NA	0.132	0.132	NA	5.5e-09	29785010
IOP UKBB	chr11:16989629:C:A	chr11:16989629:C:A	rs4141194	chr11	16989629	C	NA	-0.131	0.131	NA	7.2e-21	29785010
IOP UKBB	chr11:86699199:C:T	chr11:86699199:C:T	rs2433414	chr11	86699199	C	NA	-0.128	0.128	NA	6.9e-16	29785010
IOP UKBB	chr17:61314080:G:T	chr17:61314080:T:G	rs3785855	chr17	61314080	T	NA	-0.127	0.127	NA	4e-16	29785010
IOP UKBB	chr11:110594327:C:T	chr11:110594327:C:T	rs57999988	chr11	110594327	C	NA	0.125	0.125	NA	3.9e-08	29785010
IOP UKBB	chr11:47253513:G:A	chr11:47253513:G:A	rs10838681	chr11	47253513	G	NA	-0.124	0.124	NA	3e-18	29785010
IOP UKBB	chr2:144708009:A:T	chr2:144708009:T:A	rs10928224	chr2	144708009	T	NA	0.122	0.122	NA	4.5e-13	29785010
IOP UKBB	chr12:70706667:G:A	chr12:70706667:G:A	rs12824973	chr12	70706667	G	NA	-0.121	0.121	NA	1.1e-08	29785010
IOP UKBB	chr3:66807626:G:A	chr3:66807626:A:G	rs6781336	chr3	66807626	A	NA	0.121	0.121	NA	2.7e-18	29785010
IOP UKBB	chr3:50162314:G:A	chr3:50162314:A:G	rs11710277	chr3	50162314	A	NA	-0.12	0.12	NA	5.2e-07	29785010
IOP UKBB	chr7:151801593:C:T	chr7:151801593:T:C	rs4128399	chr7	151801593	T	NA	-0.118	0.118	NA	1.2e-10	29785010
IOP UKBB	chr8:107422472:G:A	chr8:107422472:A:G	rs4496939	chr8	107422472	A	NA	-0.118	0.118	NA	2.7e-18	29785010
IOP UKBB	chr9:126646919:C:T	chr9:126646919:T:C	rs6478750	chr9	126646919	T	NA	0.118	0.118	NA	4.1e-19	29785010
IOP UKBB	chr6:136153656:T:A	chr6:136153656:T:A	rs9494457	chr6	136153656	T	NA	0.118	0.118	NA	3.7e-19	29785010
IOP UKBB	chr11:44834112:G:C	chr11:44834112:G:C	rs9666712	chr11	44834112	G	NA	0.118	0.118	NA	2.5e-08	29785010
IOP UKBB	chr9:127100889:G:A	chr9:127100889:G:A	rs11795066	chr9	127100889	G	NA	-0.114	0.114	NA	1.5e-18	29785010
IOP UKBB	chr6:2095801:C:T	chr6:2095801:T:C	rs6914086	chr6	2095801	T	NA	0.114	0.114	NA	2.9e-19	29785010
IOP UKBB	chr3:25540021:C:T	chr3:25540021:T:C	rs1286771	chr3	25540021	T	NA	0.112	0.112	NA	4.7e-09	29785010
IOP UKBB	chr8:106828611:G:T	chr8:106828611:G:T	rs72684536	chr8	106828611	G	NA	0.112	0.112	NA	1.8e-16	29785010
IOP UKBB	chr3:172208901:C:T	chr3:172208901:C:T	rs12492846	chr3	172208901	C	NA	-0.111	0.111	NA	6.5e-10	29785010
IOP UKBB	chr5:14820308:G:A	chr5:14820308:A:G	rs368503	chr5	14820308	A	NA	0.111	0.111	NA	5.1e-15	29785010
IOP UKBB	chr15:61659036:C:T	chr15:61659036:C:T	rs4775427	chr15	61659036	C	NA	-0.111	0.111	NA	4.1e-18	29785010
IOP UKBB	chr11:128510847:C:A	chr11:128510847:C:A	rs7924522	chr11	128510847	C	NA	-0.11	0.11	NA	3.1e-16	29785010
IOP UKBB	chr14:52920118:G:C	chr14:52920118:G:C	rs8009633	chr14	52920118	G	NA	0.11	0.11	NA	7.1e-13	29785010
IOP UKBB	chr2:101031432:G:A	chr2:101031432:G:A	rs55771809	chr2	101031432	G	NA	0.109	0.109	NA	1.5e-09	29785010
IOP UKBB	chr7:116171382:C:A	chr7:116171382:A:C	rs2896175	chr7	116171382	A	NA	0.108	0.108	NA	1e-16	29785010
IOP UKBB	chr6:1775629:G:A	chr6:1775629:G:A	rs722585	chr6	1775629	G	NA	0.105	0.105	NA	1.2e-13	29785010
IOP UKBB	chr4:100539519:T:A	chr4:100539519:T:A	rs1501086	chr4	100539519	T	NA	0.104	0.104	NA	5.1e-09	29785010
IOP UKBB	chr16:65046836:G:A	chr16:65046836:G:A	rs1874458	chr16	65046836	G	NA	0.104	0.104	NA	2.9e-15	29785010
IOP UKBB	chr16:89752083:C:T	chr16:89752083:T:C	rs3743860	chr16	89752083	T	NA	0.102	0.102	NA	4.2e-15	29785010
IOP UKBB	chr18:76363284:G:T	chr18:76363284:T:G	rs41506447	chr18	76363284	T	NA	-0.101	0.101	NA	2.3e-08	29785010
IOP UKBB	chr2:54443381:C:T	chr2:54443381:T:C	rs4671217	chr2	54443381	T	NA	0.101	0.101	NA	3e-09	29785010
IOP UKBB	chr17:9937184:G:A	chr17:9937184:A:G	rs10852918	chr17	9937184	A	NA	-0.1	0.1	NA	8.6e-15	29785010
IOP UKBB	chr8:107328754:G:C	chr8:107328754:G:C	rs7004172	chr8	107328754	G	NA	-0.1	0.1	NA	3.6e-14	29785010
IOP UKBB	chr2:44930414:C:A	chr2:44930414:C:A	rs163524	chr2	44930414	C	NA	-0.099	0.099	NA	3.1e-09	29785010
IOP UKBB	chr11:78374959:C:T	chr11:78374959:C:T	rs10793308	chr11	78374959	C	NA	0.098	0.098	NA	1.7e-08	29785010
IOP UKBB	chr11:86789159:C:T	chr11:86789159:C:T	rs11606902	chr11	86789159	C	NA	-0.098	0.098	NA	6.1e-10	29785010
IOP UKBB	chr2:205110118:C:T	chr2:205110118:C:T	rs73057184	chr2	205110118	C	NA	0.098	0.098	NA	1.7e-10	29785010
IOP UKBB	chr1:169089868:G:T	chr1:169089868:T:G	rs1200113	chr1	169089868	T	NA	0.097	0.097	NA	6e-11	29785010
IOP UKBB	chr1:112639117:G:C	chr1:112639117:C:G	rs61818802	chr1	112639117	C	NA	-0.097	0.097	NA	6.1e-10	29785010
IOP UKBB	chr3:124590402:G:T	chr3:124590402:G:T	rs67889059	chr3	124590402	G	NA	-0.097	0.097	NA	4.6e-09	29785010
IOP UKBB	chr3:50143702:G:T	chr3:50143702:T:G	rs2526385	chr3	50143702	T	NA	0.096	0.096	NA	3e-09	29785010
IOP UKBB	chr5:65254494:G:A	chr5:65254494:A:G	rs12517876	chr5	65254494	A	NA	-0.095	0.095	NA	4.5e-12	29785010
IOP UKBB	chr7:11644065:C:T	chr7:11644065:C:T	rs1635182	chr7	11644065	C	NA	-0.094	0.094	NA	1.5e-08	29785010
IOP UKBB	chr7:103547614:C:T	chr7:103547614:C:T	rs2041475	chr7	103547614	C	NA	0.094	0.094	NA	5.3e-09	29785010
IOP UKBB	chr7:81209661:G:A	chr7:81210337:G:A	rs327716	chr7	81209661	A	NA	0.094	0.094	NA	6.1e-13	29785010
IOP UKBB	chr22:37788844:C:T	chr22:37788844:C:T	rs6000889	chr22	37788844	C	NA	0.094	0.094	NA	2e-12	29785010
IOP UKBB	chr3:188343926:C:T	chr3:188343926:C:T	rs4132172	chr3	188343926	C	NA	0.093	0.093	NA	2.3e-10	29785010
IOP UKBB	chr2:69186760:T:A	chr2:69186760:A:T	rs6546486	chr2	69186760	A	NA	-0.093	0.093	NA	7e-13	29785010
IOP UKBB	chr6:45554923:C:A	chr6:45554923:C:A	rs1755056	chr6	45554923	C	NA	0.092	0.092	NA	1.5e-11	29785010
IOP UKBB	chr17:46758936:C:T	chr17:46758936:T:C	rs9912530	chr17	46758936	T	NA	0.091	0.091	NA	2.4e-10	29785010
IOP UKBB	chr9:75904083:C:T	chr9:75904083:C:T	rs10869665	chr9	75904083	C	NA	0.09	0.09	NA	1.2e-10	29785010
IOP UKBB	chr4:165842237:C:T	chr4:165842237:C:T	rs6837610	chr4	165842237	C	NA	0.09	0.09	NA	5.3e-08	29785010
IOP UKBB	chr7:33472019:C:A	chr7:33472019:A:C	rs1362227	chr7	33472019	A	NA	0.089	0.089	NA	2.5e-09	29785010
IOP UKBB	chr1:37627051:C:T	chr1:37627051:C:T	rs4074961	chr1	37627051	C	NA	-0.089	0.089	NA	4.4e-12	29785010
IOP UKBB	chr2:28135884:C:T	chr2:28135884:C:T	rs10189434	chr2	28135884	C	NA	-0.088	0.088	NA	1.2e-09	29785010
IOP UKBB	chr7:117996057:G:C	chr7:117996057:C:G	rs10230941	chr7	117996057	C	NA	-0.088	0.088	NA	4.6e-11	29785010
IOP UKBB	chr10:113035497:G:C	chr10:113035497:G:C	rs4367880	chr10	113035497	G	NA	-0.088	0.088	NA	4e-08	29785010
IOP UKBB	chr3:169637231:C:T	chr3:169637231:T:C	rs4955665	chr3	169637231	T	NA	0.088	0.088	NA	5.5e-11	29785010
IOP UKBB	chr15:56770420:G:T	chr15:56770420:G:T	rs28575268	chr15	56770420	G	NA	-0.087	0.087	NA	1.1e-10	29785010
IOP UKBB	chr6:158554684:C:T	chr6:158554684:C:T	rs9364973	chr6	158554684	C	NA	0.087	0.087	NA	7.1e-10	29785010
IOP UKBB	chr6:32619436:C:T	chr6:32619436:T:C	rs28383314	chr6	32619436	T	NA	-0.086	0.086	NA	2.6e-09	29785010
IOP UKBB	chr9:4220832:G:C	chr9:4220832:C:G	rs6476827	chr9	4220832	C	NA	-0.086	0.086	NA	1.2e-10	29785010
IOP UKBB	chr7:39036727:C:T	chr7:39036727:C:T	rs6952464	chr7	39036727	C	NA	0.086	0.086	NA	1.4e-10	29785010
IOP UKBB	chr10:93285032:G:C	chr10:93285032:C:G	rs1746483	chr10	93285032	C	NA	0.085	0.085	NA	4.2e-11	29785010
IOP UKBB	chr2:55816667:G:C	chr2:55816667:C:G	rs4672075	chr2	55816667	C	NA	-0.085	0.085	NA	1.9e-11	29785010
IOP UKBB	chr12:102577841:C:T	chr12:102577841:C:T	rs10860882	chr12	102577841	C	NA	-0.084	0.084	NA	2.3e-08	29785010
IOP UKBB	chr8:78029299:G:C	chr8:77968509:A:G	rs62508223	chr8	78029299	G	NA	-0.084	0.084	NA	9.3e-11	29785010
IOP UKBB	chr10:80411803:C:T	chr10:80411803:T:C	rs6585986	chr10	80411803	T	NA	-0.084	0.084	NA	1.3e-09	29785010
IOP UKBB	chr12:111395984:G:A	chr12:111395984:G:A	rs10774624	chr12	111395984	G	NA	-0.082	0.082	NA	3.4e-10	29785010
IOP UKBB	chr2:66314134:C:T	chr2:66314134:T:C	rs12713563	chr2	66314134	T	NA	-0.082	0.082	NA	6.8e-10	29785010
IOP UKBB	chr4:176509258:T:A	chr4:176509258:T:A	rs437376	chr4	176509258	T	NA	0.082	0.082	NA	5.8e-09	29785010
IOP UKBB	chr2:33363802:C:A	chr2:33363802:A:C	rs34447926	chr2	33363802	A	NA	-0.081	0.081	NA	2.8e-08	29785010
IOP UKBB	chr2:217802649:T:A	chr2:217802649:T:C	rs3791979	chr2	217802649	T	NA	-0.081	0.081	NA	1.4e-09	29785010
IOP UKBB	chr20:50443654:C:T	chr20:50443654:C:T	rs6095946	chr20	50443654	C	NA	0.081	0.081	NA	5e-10	29785010
IOP UKBB	chr7:83309228:T:A	chr7:83309228:A:T	rs73167871	chr7	83309228	A	NA	0.081	0.081	NA	1.6e-09	29785010
IOP UKBB	chr13:75683130:G:C	chr13:75683130:G:C	rs9544022	chr13	75683130	G	NA	-0.081	0.081	NA	1.3e-10	29785010
IOP UKBB	chr1:87747331:C:T	chr1:87747331:T:C	rs12139208	chr1	87747331	T	NA	0.08	0.08	NA	8.9e-10	29785010
IOP UKBB	chr5:72400091:G:C	chr5:72400091:C:G	rs10036789	chr5	72400091	C	NA	0.079	0.079	NA	7.7e-10	29785010
IOP UKBB	chr11:817786:C:T	chr11:817786:C:T	rs10902223	chr11	817786	C	NA	0.079	0.079	NA	1.1e-09	29785010
IOP UKBB	chr14:34251928:G:T	chr14:34251928:T:G	rs12879626	chr14	34251928	T	NA	0.079	0.079	NA	1.8e-09	29785010
IOP UKBB	chr6:45960990:C:T	chr6:45960990:T:C	rs4714896	chr6	45960990	T	NA	-0.079	0.079	NA	5.8e-09	29785010
IOP UKBB	chr20:39910126:C:T	chr20:39910126:T:C	rs6065171	chr20	39910126	T	NA	0.079	0.079	NA	5e-10	29785010
IOP UKBB	chr10:129032674:C:T	chr10:129032674:T:C	rs12356830	chr10	129032674	T	NA	0.077	0.077	NA	1.9e-08	29785010
IOP UKBB	chr10:92670768:G:A	chr10:92670768:A:G	rs9419741	chr10	92670768	A	NA	-0.077	0.077	NA	2.2e-09	29785010
IOP UKBB	chr13:73065233:G:A	chr13:73065233:G:A	rs9530143	chr13	73065233	G	NA	0.077	0.077	NA	2.3e-08	29785010
IOP UKBB	chr16:70643165:C:T	chr16:70643165:T:C	rs35381200	chr16	70643165	T	NA	-0.074	0.074	NA	2.5e-08	29785010
IOP UKBB	chr5:78444003:G:C	chr5:78444003:G:C	rs3952231	chr5	78444003	G	NA	0.073	0.073	NA	6.8e-09	29785010
IOP UKBB	chr1:31726197:G:C	chr1:31726197:G:C	rs945211	chr1	31726197	G	NA	-0.073	0.073	NA	3e-08	29785010
IOP UKBB	chr6:39895441:G:A	chr6:39895441:A:G	rs3004063	chr6	39895441	A	NA	0.071	0.071	NA	4.1e-08	29785010
IOP UKBB	chr16:67199363:C:A	chr16:67199363:A:C	rs12923138	chr16	67199363	A	NA	-0.07	0.07	NA	1.2e-07	29785010
IOP UKBB	chr17:49264218:C:T	chr17:49264218:T:C	rs9899665	chr17	49264218	T	NA	-0.069	0.069	NA	7.6e-08	29785010
POAG cross-ancestry	chr1:171636338:G:A	chr1:171636338:G:A	rs74315329	chr1	171636338	A	G	1.6992	1.6992	5.46957	3.76e-52	33627673
POAG cross-ancestry	chr16:59961660:G:A	chr16:59961660:A:G	rs190157577	chr16	59961660	A	G	-0.941401	0.941401	0.390081	3.23e-09	33627673
POAG cross-ancestry	chr1:165768467:G:C	chr1:165768467:C:G	rs2790053	chr1	165768467	C	G	0.300297	0.300297	1.35026	2.48e-100	33627673
POAG cross-ancestry	chr9:22051671:G:C	chr9:22051671:G:C	rs944801	chr9	22051671	C	G	0.236099	0.236099	1.2663	3.71e-123	33627673
POAG cross-ancestry	chr9:104933258:C:T	chr9:104933258:T:C	rs2472494	chr9	104933258	T	C	0.177803	0.177803	1.19459	9.38e-83	33627673
POAG cross-ancestry	chr9:110549951:G:C	chr9:110549951:G:C	rs61751937	chr9	110549951	C	G	0.168696	0.168696	1.18376	1.05e-08	33627673
POAG cross-ancestry	chr6:51550124:C:T	chr6:51550124:C:T	rs72904286	chr6	51550124	T	C	-0.161601	0.161601	0.850781	4.58e-27	33627673
POAG cross-ancestry	chr14:60509819:C:A	chr14:60490561:C:T	rs33912345	chr14	60509819	A	C	-0.1606	0.1606	0.851633	2.18e-62	33627673
POAG cross-ancestry	chr7:151808612:C:T	chr7:151808612:C:T	rs62478245	chr7	151808612	T	C	0.158797	0.158797	1.1721	8.95e-09	33627673
POAG cross-ancestry	chr4:7902636:G:A	chr4:7902636:G:A	rs938604	chr4	7902636	A	G	-0.1434	0.1434	0.866407	7.88e-51	33627673
POAG cross-ancestry	chr2:212896022:AT:A	chr2:212892900:T:C	rs200621439	chr2	212896022	A	AT	-0.1432	0.1432	0.866581	1.21e-12	33627673
POAG cross-ancestry	chr1:219041795:G:A	chr1:219041795:G:A	rs6667536	chr1	219041795	A	G	-0.1423	0.1423	0.867361	6.12e-11	33627673
POAG cross-ancestry	chr17:10127866:G:A	chr17:10127866:A:G	rs9913911	chr17	10127866	A	G	0.138996	0.138996	1.14912	7.26e-49	33627673
POAG cross-ancestry	chr3:172103566:G:A	chr3:172103566:A:G	rs62283813	chr3	172103566	A	G	-0.1375	0.1375	0.871534	1.03e-17	33627673
POAG cross-ancestry	chr9:126628521:C:T	chr9:126628521:C:T	rs3829849	chr9	126628521	T	C	-0.1332	0.1332	0.87529	1.39e-38	33627673
POAG cross-ancestry	chr8:123542077:T:A	chr8:123542077:A:T	rs62521288	chr8	123542077	A	T	-0.1306	0.1306	0.877569	1.05e-10	33627673
POAG cross-ancestry	chr5:56487851:G:A	chr5:56487851:G:A	rs112142644	chr5	56487851	A	G	0.1303	0.1303	1.13917	1.02e-15	33627673
POAG cross-ancestry	chr22:19882624:C:T	chr22:19882624:C:T	rs8141610	chr22	19882624	T	C	-0.1301	0.1301	0.878008	3.1e-18	33627673
POAG cross-ancestry	chr8:107261090:G:T	chr8:107261090:T:G	rs2514879	chr8	107261090	T	G	-0.1266	0.1266	0.881086	1.2e-22	33627673
POAG cross-ancestry	chr7:116522252:T:A	chr7:116522252:A:T	rs10257125	chr7	116522252	A	T	-0.1155	0.1155	0.890921	7.15e-26	33627673
POAG cross-ancestry	chr8:6519620:G:C	chr8:6519620:C:G	rs2515437	chr8	6519620	C	G	-0.115	0.115	0.891366	5.61e-09	33627673
POAG cross-ancestry	chr11:86657064:C:T	chr11:86657064:T:C	rs10792871	chr11	86657064	T	C	0.114596	0.114596	1.12142	6.49e-16	33627673
POAG cross-ancestry	chr6:1548134:G:A	chr6:1548134:A:G	rs2745572	chr6	1548134	A	G	0.107697	0.107697	1.11371	1.29e-28	33627673
POAG cross-ancestry	chr16:51568037:C:T	chr16:51568037:C:T	rs114367221	chr16	51568037	T	C	0.105998	0.105998	1.11182	2.24e-09	33627673
POAG cross-ancestry	chr16:77627835:C:T	chr16:77627835:C:T	rs280875	chr16	77627835	T	C	-0.1035	0.1035	0.901676	1.01e-08	33627673
POAG cross-ancestry	chr3:85123214:G:C	chr3:85121868:T:C	rs13101042	chr3	85123214	C	G	-0.102401	0.1024	0.902668	5.08e-21	33627673
POAG cross-ancestry	chr9:133255801:C:T	chr9:133255801:C:T	rs8176749	chr9	133255801	T	C	0.0969997	0.0969997	1.10186	5.52e-11	33627673
POAG cross-ancestry	chr2:55705879:C:T	chr2:55705879:C:T	rs2627761	chr2	55705879	T	C	-0.0967003	0.0967004	0.907828	1.37e-18	33627673
POAG cross-ancestry	chr21:25844528:T:A	chr21:25844528:T:A	rs13049669	chr21	25844528	A	T	-0.0946998	0.0946998	0.909646	2.23e-09	33627673
POAG cross-ancestry	chr3:25540307:C:T	chr3:25540307:C:T	rs1286770	chr3	25540307	T	C	-0.0936999	0.0936999	0.910556	1.82e-12	33627673
POAG cross-ancestry	chr14:95490538:C:T	chr14:95490538:T:C	rs72692789	chr14	95490538	T	C	0.0923969	0.0923969	1.0968	4.25e-08	33627673
POAG cross-ancestry	chr6:136141606:G:T	chr6:136141606:T:G	rs4612174	chr6	136141606	T	G	0.0903981	0.0903981	1.09461	7.29e-22	33627673
POAG cross-ancestry	chr15:73928957:C:T	chr15:73928957:C:T	rs1550437	chr15	73928957	T	C	-0.0903001	0.0903001	0.913657	4.62e-15	33627673
POAG cross-ancestry	chr2:152508013:G:A	chr2:152508013:A:G	rs1579050	chr2	152508013	A	G	-0.0902005	0.0902005	0.913748	1.59e-18	33627673
POAG cross-ancestry	chr3:186411027:G:A	chr3:186411027:A:G	rs56233426	chr3	186411027	A	G	0.0891	0.0891	1.09319	2.2e-21	33627673
POAG cross-ancestry	chr7:81216213:GA:G	chr7:81216206:A:G	rs59101260	chr7	81216213	G	GA	0.0889994	0.0889994	1.09308	1.77e-11	33627673
POAG cross-ancestry	chr11:65569780:T:A	chr11:65569780:A:T	rs1346	chr11	65569780	A	T	0.0881024	0.0881024	1.0921	5.05e-13	33627673
POAG cross-ancestry	chr10:58567150:G:A	chr10:58567150:G:A	rs1658436	chr10	58567150	A	G	-0.0878001	0.0878001	0.915944	6.03e-22	33627673
POAG cross-ancestry	chr20:6489447:G:A	chr20:6489447:G:A	rs2326788	chr20	6489447	A	G	-0.0876996	0.0876996	0.916036	1.78e-20	33627673
POAG cross-ancestry	chr6:36602589:C:T	chr6:36602589:T:C	rs7344	chr6	36602589	T	C	-0.0857997	0.0857997	0.917778	5.72e-17	33627673
POAG cross-ancestry	chr13:22099731:G:A	chr13:22099731:A:G	rs4769194	chr13	22099731	A	G	0.0857005	0.0857005	1.08948	1.24e-15	33627673
POAG cross-ancestry	chr11:120327384:G:A	chr11:120327384:G:A	rs1893261	chr11	120327384	A	G	0.0852966	0.0852966	1.08904	4.34e-20	33627673
POAG cross-ancestry	chr20:46905414:G:A	chr20:46905414:A:G	rs6124885	chr20	46905414	A	G	-0.0849002	0.0849001	0.918604	2.78e-08	33627673
POAG cross-ancestry	chr6:170139691:G:A	chr6:170139691:A:G	rs2935057	chr6	170139691	A	G	0.0808977	0.0808977	1.08426	5.76e-11	33627673
POAG cross-ancestry	chr2:66310212:G:T	chr2:66310212:G:T	rs4414666	chr2	66310212	T	G	-0.0798996	0.0798996	0.923209	2.8e-16	33627673
POAG cross-ancestry	chr7:28361836:G:C	chr7:28361836:C:G	rs2191828	chr7	28361836	C	G	0.0791993	0.0791993	1.08242	3.74e-10	33627673
POAG cross-ancestry	chr22:37780972:G:T	chr22:37780972:T:G	rs5750494	chr22	37780972	T	G	0.0773961	0.0773961	1.08047	2.42e-16	33627673
POAG cross-ancestry	chr7:11639486:G:A	chr7:11639486:A:G	rs12699251	chr7	11639486	A	G	-0.0771997	0.0771997	0.925705	4.19e-16	33627673
POAG cross-ancestry	chr4:111042563:C:T	chr4:111042563:C:T	rs17527016	chr4	111042563	T	C	-0.0769998	0.0769998	0.92589	1.6e-10	33627673
POAG cross-ancestry	chrX:13936278:C:T	chrX:2781457:A:G	rs66819623	chrX	13936278	T	C	0.0768962	0.0768962	1.07993	1.83e-15	33627673
POAG cross-ancestry	chr11:128510847:C:A	chr11:128510847:C:A	rs7924522	chr11	128510847	A	C	0.0768962	0.0768962	1.07993	2.13e-14	33627673
POAG cross-ancestry	chr3:188349165:G:T	chr3:188349165:T:G	rs6787621	chr3	188349165	T	G	-0.0766003	0.0766003	0.92626	2.95e-14	33627673
POAG cross-ancestry	chr1:36147354:C:A	chr1:36147354:C:A	rs4652902	chr1	36147354	A	C	0.0763034	0.0763034	1.07929	1.8e-11	33627673
POAG cross-ancestry	chr7:117996057:G:C	chr7:117996057:C:G	rs10230941	chr7	117996057	C	G	-0.0761999	0.0761998	0.926631	4.49e-14	33627673
POAG cross-ancestry	chr22:28712241:G:A	chr22:28712241:A:G	rs5752776	chr22	28712241	A	G	-0.0761999	0.0761998	0.926631	2.56e-13	33627673
POAG cross-ancestry	chr17:61161860:G:A	chr17:61161860:A:G	rs11868441	chr17	61161860	A	G	0.0752002	0.0752002	1.0781	1.49e-11	33627673
POAG cross-ancestry	chr2:45651621:G:T	chr2:45651621:G:T	rs687914	chr2	45651621	T	G	-0.0742	0.0742	0.928486	8.89e-10	33627673
POAG cross-ancestry	chr12:83554276:C:T	chr12:83554276:T:C	rs324788	chr12	83554276	T	C	-0.0740998	0.0740998	0.928579	8.24e-15	33627673
POAG cross-ancestry	chr11:47447887:G:A	chr11:47432720:A:C	rs7111873	chr11	47447887	A	G	0.0735014	0.0735014	1.07627	4.36e-14	33627673
POAG cross-ancestry	chr17:45948522:C:A	chr17:45986357:A:G	rs242559/rs114919114	chr17	45948522	A	C	-0.0731999	0.0731999	0.929415	8.8e-10	33627673
POAG cross-ancestry	chrX:110542882:C:A	chrX:155703812:G:A	rs12013156	chrX	110542882	A	C	-0.0721998	0.0721998	0.930345	2.02e-12	33627673
POAG cross-ancestry	chr1:91611540:G:A	chr1:91611540:G:A	rs1192415	chr1	91611540	A	G	-0.0719	0.0719	0.930624	5.01e-10	33627673
POAG cross-ancestry	chr4:53161428:G:A	chr4:53161428:A:G	rs10517281	chr4	53161428	A	G	0.0717996	0.0717996	1.07444	1.7e-10	33627673
POAG cross-ancestry	chr7:103984366:G:A	chr7:103984366:A:G	rs12667675	chr7	103984366	A	G	0.0716041	0.0716041	1.07423	6.62e-09	33627673
POAG cross-ancestry	chr14:75905315:G:C	chr14:75905315:G:C	rs4903352	chr14	75905315	C	G	0.0713993	0.0713993	1.07401	9.6e-10	33627673
POAG cross-ancestry	chr2:12811195:C:T	chr2:12811195:C:T	rs12623251	chr2	12811195	T	C	-0.0703999	0.0703999	0.932021	1.43e-13	33627673
POAG cross-ancestry	chrX:44081581:C:T	chrX:2781457:A:G	rs17146835	chrX	44081581	T	C	-0.0695001	0.0695001	0.93286	6.7e-13	33627673
POAG cross-ancestry	chr1:102914362:G:A	chr1:102914362:G:A	rs3753841	chr1	102914362	A	G	-0.0688004	0.0688004	0.933513	1.65e-13	33627673
POAG cross-ancestry	chr10:93169359:C:T	chr10:93169359:C:T	rs10882167	chr10	93169359	T	C	0.0687982	0.0687982	1.07122	5.17e-12	33627673
POAG cross-ancestry	chr13:75684584:G:A	chr13:75684584:A:G	rs9544024	chr13	75684584	A	G	-0.0686001	0.0686001	0.9337	1.11e-11	33627673
POAG cross-ancestry	chr3:150347493:C:T	chr3:150347493:C:T	rs11710845	chr3	150347493	T	C	-0.0681001	0.0681001	0.934167	2.6e-09	33627673
POAG cross-ancestry	chr6:29839124:G:C	chr6:29839124:C:G	rs407238/rs115586772	chr6	29839124	C	G	-0.0680005	0.0680005	0.93426	2.71e-12	33627673
POAG cross-ancestry	chr15:57261634:T:A	chr15:57129157:T:C	rs2431023	chr15	57261634	A	T	0.0679016	0.0679016	1.07026	1.07e-11	33627673
POAG cross-ancestry	chr10:94263320:C:T	chr10:94263320:T:C	rs57866767	chr10	94263320	T	C	-0.0676998	0.0676998	0.934541	3.77e-14	33627673
POAG cross-ancestry	chr12:111494996:C:T	chr12:111494996:C:T	rs7137828	chr12	111494996	T	C	0.067696	0.067696	1.07004	3.32e-10	33627673
POAG cross-ancestry	chr11:130412183:C:T	chr11:130412183:T:C	rs2875238	chr11	130412183	T	C	-0.0668997	0.0668997	0.935289	5.02e-10	33627673
POAG cross-ancestry	chr15:91788477:G:A	chr15:91788477:A:G	rs8038628	chr15	91788477	A	G	-0.0668997	0.0668997	0.935289	2.91e-08	33627673
POAG cross-ancestry	chr1:100629646:G:A	chr1:100629646:A:G	rs12566440	chr1	100629646	A	G	-0.0664999	0.0664999	0.935663	9.34e-13	33627673
POAG cross-ancestry	chr15:66733065:C:T	chr15:66733065:C:T	rs2439386	chr15	66733065	T	C	-0.0664999	0.0664999	0.935663	1.09e-10	33627673
POAG cross-ancestry	chr5:14814774:G:A	chr5:14814774:A:G	rs31916	chr5	14814774	A	G	0.0664991	0.0664991	1.06876	5.45e-11	33627673
POAG cross-ancestry	chr8:30596692:C:CA	chr8:30595214:G:A	rs35740987	chr8	30596692	CA	C	0.0659001	0.0659001	1.06812	2.98e-09	33627673
POAG cross-ancestry	chr21:39034705:G:A	chr21:39034705:G:A	rs13050568	chr21	39034705	A	G	0.0657035	0.0657035	1.06791	1.27e-09	33627673
POAG cross-ancestry	chr3:56842568:C:T	chr3:56842568:T:C	rs1500708	chr3	56842568	T	C	-0.0649002	0.0649002	0.937161	2.13e-09	33627673
POAG cross-ancestry	chr11:16989629:C:A	chr11:16989629:C:A	rs4141194	chr11	16989629	A	C	0.0648978	0.0648978	1.06705	4.53e-11	33627673
POAG cross-ancestry	chr12:28050312:T:A	chr12:28050312:T:A	rs7972874	chr12	28050312	A	T	-0.0645001	0.0645001	0.937536	1.12e-08	33627673
POAG cross-ancestry	chr1:112699500:G:T	chr1:112699500:T:G	rs1106287	chr1	112699500	T	G	-0.0637005	0.0637005	0.938286	5.66e-10	33627673
POAG cross-ancestry	chr17:47617876:AT:A	chr17:47617869:A:C	rs1348518145	chr17	47617876	A	AT	-0.0634	0.0634	0.938568	9.24e-09	33627673
POAG cross-ancestry	chr11:115168963:G:A	chr11:115168963:G:A	rs10444329	chr11	115168963	A	G	-0.0630996	0.0630996	0.93885	2.36e-08	33627673
POAG cross-ancestry	chr2:110881198:C:T	chr2:110881198:C:T	rs9308689	chr2	110881198	T	C	-0.0629004	0.0629004	0.939037	1.53e-10	33627673
POAG cross-ancestry	chr1:53658200:G:T	chr1:53658200:G:T	rs941125	chr1	53658200	T	G	0.0625991	0.0625991	1.0646	2.01e-11	33627673
POAG cross-ancestry	chr7:83320213:G:T	chr7:83320213:T:G	rs7805468	chr7	83320213	T	G	0.0618004	0.0618004	1.06375	1.21e-11	33627673
POAG cross-ancestry	chr13:73065233:G:A	chr13:73065233:G:A	rs9530143	chr13	73065233	A	G	-0.0606995	0.0606995	0.941106	2.01e-09	33627673
POAG cross-ancestry	chr17:2298650:G:A	chr17:2298650:A:G	rs216197	chr17	2298650	A	G	-0.0602002	0.0602002	0.941576	3.08e-10	33627673
POAG cross-ancestry	chr1:162709355:G:A	chr1:162709355:G:A	rs4542196	chr1	162709355	A	G	-0.0597999	0.0597999	0.941953	1.8e-09	33627673
POAG cross-ancestry	chr10:124590079:C:T	chr10:124590079:T:C	rs10430737	chr10	124590079	T	C	0.059504	0.059504	1.06131	2.32e-10	33627673
POAG cross-ancestry	chr2:71424809:T:A	chr2:71424809:T:A	rs12613800	chr2	71424809	A	T	0.0587028	0.0587028	1.06046	2.55e-10	33627673
POAG cross-ancestry	chr14:74618126:G:A	chr14:74618126:G:A	rs754458	chr14	74618126	A	G	0.058599	0.058599	1.06035	3.08e-10	33627673
POAG cross-ancestry	chr7:39037797:C:T	chr7:39037797:C:T	rs10248136	chr7	39037797	T	C	0.058401	0.058401	1.06014	7.74e-10	33627673
POAG cross-ancestry	chr6:158550234:G:A	chr6:158550234:A:G	rs13194719	chr6	158550234	A	G	0.058401	0.058401	1.06014	2.21e-10	33627673
POAG cross-ancestry	chr16:65033540:C:T	chr16:65033540:C:T	rs12447201	chr16	65033540	T	C	-0.0583995	0.0583995	0.943273	4.22e-09	33627673
POAG cross-ancestry	chr15:61655081:G:C	chr15:61655081:C:G	rs12438742	chr15	61655081	C	G	-0.0579999	0.0579999	0.94365	6.72e-10	33627673
POAG cross-ancestry	chr10:10798886:C:A	chr10:10798886:A:C	rs6602453	chr10	10798886	A	C	0.0577027	0.0577027	1.0594	3.38e-09	33627673
POAG cross-ancestry	chr14:53493371:G:A	chr14:53493371:A:G	rs12433661	chr14	53493371	A	G	0.0575989	0.0575989	1.05929	3.21e-10	33627673
POAG cross-ancestry	chr13:110125592:G:C	chr13:110125592:C:G	rs2218471	chr13	110125592	C	G	-0.0574999	0.0574999	0.944122	1.39e-08	33627673
POAG cross-ancestry	chr4:88831125:G:A	chr4:88831125:G:A	rs57400569	chr4	88831125	A	G	-0.0574003	0.0574003	0.944216	4.22e-08	33627673
POAG cross-ancestry	chr2:28143047:G:A	chr2:28143047:G:A	rs17006576	chr2	28143047	A	G	0.0572967	0.0572967	1.05897	1.67e-08	33627673
POAG cross-ancestry	chr20:39445575:C:T	chr20:39445575:T:C	rs6101546	chr20	39445575	T	C	0.0572967	0.0572967	1.05897	6.93e-10	33627673
POAG cross-ancestry	chr1:8435530:G:A	chr1:8435530:A:G	rs172531	chr1	8435530	A	G	-0.0570996	0.0570996	0.9445	1.93e-08	33627673
POAG cross-ancestry	chr7:134835770:C:A	chr7:134835770:C:A	rs10237321	chr7	134835770	A	C	-0.0562	0.0562001	0.94535	3.92e-09	33627673
POAG cross-ancestry	chr6:45952021:G:A	chr6:45952021:G:A	rs3777588	chr6	45952021	A	G	0.0560967	0.0560967	1.0577	9.36e-09	33627673
POAG cross-ancestry	chr3:169521790:G:A	chr3:169521790:A:G	rs4361323	chr3	169521790	A	G	-0.0558997	0.0558997	0.945634	5.28e-10	33627673
POAG cross-ancestry	chr10:113786776:G:A	chr10:113786776:A:G	rs72837408	chr10	113786776	A	G	-0.0558997	0.0558997	0.945634	9.38e-09	33627673
POAG cross-ancestry	chr6:134051012:G:C	chr6:134051012:C:G	rs2811688	chr6	134051012	C	G	-0.0551999	0.0551999	0.946296	2.56e-09	33627673
POAG cross-ancestry	chr1:68371486:C:A	chr1:68371486:A:C	rs4076000	chr1	68371486	A	C	0.0548953	0.0548953	1.05643	2.44e-08	33627673
POAG cross-ancestry	chr2:59295906:C:T	chr2:59295906:T:C	rs6713914	chr2	59295906	T	C	0.0548006	0.0548006	1.05633	1.42e-09	33627673
POAG cross-ancestry	chrX:3411552:C:T	chrX:2781457:A:G	rs12846405	chrX	3411552	T	C	0.054204	0.054204	1.0557	2.63e-09	33627673
POAG cross-ancestry	chr1:87747331:C:T	chr1:87747331:T:C	rs12139208	chr1	87747331	T	C	0.0540998	0.0540998	1.05559	9.55e-09	33627673
POAG cross-ancestry	chr2:69184385:C:A	chr2:69184385:A:C	rs6732795	chr2	69184385	A	C	-0.0540001	0.0540001	0.947432	3.47e-08	33627673
POAG cross-ancestry	chr4:183858034:G:T	chr4:183858034:G:T	rs6552711	chr4	183858034	T	G	0.0537967	0.0537967	1.05527	3.88e-09	33627673
POAG cross-ancestry	chr11:102194103:C:A	chr11:102194103:C:A	rs7120067	chr11	102194103	A	C	0.0535028	0.0535028	1.05496	1.6e-08	33627673
POAG cross-ancestry	chr7:35921527:C:T	chr7:35921527:C:T	rs6957752	chr7	35921527	T	C	0.0526019	0.0526019	1.05401	3.63e-08	33627673
POAG cross-ancestry	chr12:106825530:G:A	chr12:106825530:A:G	rs1037013	chr12	106825530	A	G	0.0524976	0.0524976	1.0539	9.82e-09	33627673
POAG cross-ancestry	chr3:24469303:C:A	chr3:24469303:A:C	rs9852634	chr3	24469303	A	C	0.050598	0.050598	1.0519	4.82e-08	33627673
POAG cross-ancestry	chr1:37611020:C:T	chr1:37611020:C:T	rs10908363	chr1	37611020	T	C	0.050503	0.050503	1.0518	4.89e-08	33627673
POAG cross-ancestry	chr3:105354628:C:A	chr3:105354628:A:C	rs6437582	chr3	105354628	A	C	-0.0504999	0.0504999	0.950754	3.76e-08	33627673
POAG cross-ancestry	chr6:122324153:C:A	chr6:122324153:A:C	rs7760346	chr6	122324153	A	C	-0.0500004	0.0500005	0.951229	4.71e-08	33627673
POAG cross-ancestry	chr10:76522305:C:T	chr10:76522305:T:C	rs2637250	chr10	76522305	T	C	0.0493043	0.0493043	1.05054	4.66e-08	33627673
POAG EUR	chr1:171636338:G:A	chr1:171636338:G:A	rs74315329	chr1	171636338	A	G	2.1091	2.1091	8.24082	4.62e-33	33627673
POAG EUR	chr1:165774286:G:A	chr1:165774286:A:G	rs2790049	chr1	165774286	A	G	0.3049	0.3049	1.35649	1.16e-62	33627673
POAG EUR	chr9:22052735:C:T	chr9:22052735:T:C	rs6475604	chr9	22052735	T	C	-0.2686	0.2686	0.764449	1e-91	33627673
POAG EUR	chr6:51595356:G:T	chr6:51595356:T:G	rs2579989	chr6	51595356	T	G	-0.2067	0.2067	0.813264	5.24e-22	33627673
POAG EUR	chr9:104933258:C:T	chr9:104933258:T:C	rs2472494	chr9	104933258	T	C	0.189396	0.189396	1.20852	2.1e-48	33627673
POAG EUR	chr4:7897652:C:T	chr4:7897652:C:T	rs6845653	chr4	7897652	T	C	-0.1776	0.1776	0.837277	7.28e-40	33627673
POAG EUR	chr3:172102421:G:T	chr3:172102421:T:G	rs62283809	chr3	172102421	T	G	-0.176	0.176	0.838618	7.52e-11	33627673
POAG EUR	chr11:120377784:G:A	chr11:120377784:A:G	rs58073046	chr11	120377784	A	G	-0.1727	0.1727	0.84139	3.6e-19	33627673
POAG EUR	chr14:60509819:C:A	chr14:60419432:T:C	rs33912345	chr14	60509819	A	C	-0.1721	0.1721	0.841895	3.57e-39	33627673
POAG EUR	chr22:29217452:G:T	chr22:29217452:G:T	rs7284245	chr22	29217452	T	G	0.164997	0.164997	1.17939	2.94e-09	33627673
POAG EUR	chr17:10127866:G:A	chr17:10127866:A:G	rs9913911	chr17	10127866	A	G	0.160698	0.160698	1.17433	5.9e-33	33627673
POAG EUR	chr11:86644523:C:T	chr11:86644523:C:T	rs581796	chr11	86644523	T	C	-0.157601	0.1576	0.854191	3.46e-11	33627673
POAG EUR	chr22:19880248:C:T	chr22:19880248:C:T	rs1139795	chr22	19880248	T	C	-0.1435	0.1435	0.866321	2.22e-13	33627673
POAG EUR	chr6:1987663:T:A	chr6:1987663:T:A	rs4512269	chr6	1987663	A	T	0.129	0.129	1.13769	1.21e-11	33627673
POAG EUR	chr8:107264902:G:T	chr8:107264902:G:T	rs2514885	chr8	107264902	T	G	0.127997	0.127997	1.13655	3.29e-10	33627673
POAG EUR	chr1:100612844:G:A	chr1:100612844:G:A	rs1577488	chr1	100612844	A	G	-0.1276	0.1276	0.880205	2.97e-11	33627673
POAG EUR	chr6:1548134:G:A	chr6:1548134:A:G	rs2745572	chr6	1548134	A	G	0.125804	0.125804	1.13406	8.52e-20	33627673
POAG EUR	chr9:126615576:G:C	chr9:126615576:G:C	rs1336980	chr9	126615576	C	G	-0.1232	0.1232	0.884087	9.27e-19	33627673
POAG EUR	chr6:602983:C:A	chr6:602983:A:C	rs17135357	chr6	602983	A	C	-0.1228	0.122799	0.884441	1.03e-11	33627673
POAG EUR	chr13:22104872:G:T	chr13:22104872:T:G	rs6490697	chr13	22104872	T	G	0.120304	0.120304	1.12784	6.64e-13	33627673
POAG EUR	chr7:116519472:G:A	chr7:116519472:G:A	rs12540035	chr7	116519472	A	G	0.117596	0.117596	1.12479	2.89e-16	33627673
POAG EUR	chr17:60752827:G:A	chr17:60752827:A:G	rs11658334	chr17	60752827	A	G	0.116502	0.116502	1.12356	1.51e-08	33627673
POAG EUR	chr6:136153656:T:A	chr6:136153656:T:A	rs9494457	chr6	136153656	A	T	-0.1164	0.1164	0.890119	4.88e-18	33627673
POAG EUR	chr3:186411027:G:A	chr3:186411027:A:G	rs56233426	chr3	186411027	A	G	0.115897	0.115897	1.12288	4.24e-19	33627673
POAG EUR	chr15:73928972:G:C	chr15:73928972:G:C	rs6495085	chr15	73928972	C	G	-0.1156	0.115601	0.890831	1.49e-10	33627673
POAG EUR	chr6:36618293:G:A	chr6:36618293:G:A	rs12208086	chr6	36618293	A	G	0.108298	0.108298	1.11438	9.74e-13	33627673
POAG EUR	chr12:83629609:C:T	chr12:83629609:T:C	rs2667477	chr12	83629609	T	C	-0.1057	0.105699	0.899695	5.1e-16	33627673
POAG EUR	chr10:58545104:C:A	chr10:58545104:A:C	rs1649068	chr10	58545104	A	C	0.105602	0.105602	1.11138	3.3e-16	33627673
POAG EUR	chr1:36113614:G:A	chr1:36113614:G:A	rs4653159	chr1	36113614	A	G	0.103098	0.103098	1.1086	4.19e-09	33627673
POAG EUR	chr4:53161428:G:A	chr4:53161428:A:G	rs10517281	chr4	53161428	A	G	0.100696	0.100696	1.10594	6.62e-10	33627673
POAG EUR	chr3:85095199:G:A	chr3:85095199:G:A	rs9819278	chr3	85095199	A	G	-0.0994005	0.0994005	0.90538	2.33e-14	33627673
POAG EUR	chr2:152505186:C:T	chr2:152505186:T:C	rs55882252	chr2	152505186	T	C	-0.0984997	0.0984997	0.906196	3.47e-14	33627673
POAG EUR	chr4:111042563:C:T	chr4:111042563:C:T	rs17527016	chr4	111042563	T	C	-0.0979999	0.0979999	0.906649	5.8e-10	33627673
POAG EUR	chr2:55705879:C:T	chr2:55705879:C:T	rs2627761	chr2	55705879	T	C	-0.0967995	0.0967995	0.907738	4.45e-09	33627673
POAG EUR	chr15:57246603:T:A	chr15:57246603:T:A	rs935328	chr15	57246603	A	T	0.0953011	0.0953011	1.09999	1.26e-10	33627673
POAG EUR	chr6:30118645:G:C	chr6:30118645:G:C	rs9261431	chr6	30118645	C	G	0.094901	0.094901	1.09955	7.74e-11	33627673
POAG EUR	chr20:6527070:G:A	chr20:6527070:G:A	rs6117318	chr20	6527070	A	G	-0.0920002	0.0920002	0.912105	5.74e-11	33627673
POAG EUR	chr14:52920118:G:C	chr14:52920118:G:C	rs8009633	chr14	52920118	C	G	-0.0920002	0.0920002	0.912105	4.58e-09	33627673
POAG EUR	chr22:17894563:G:A	chr22:17894563:G:A	rs8140413	chr22	17894563	A	G	0.0893012	0.0893012	1.09341	2.41e-08	33627673
POAG EUR	chr11:86779538:G:A	chr11:86779538:G:A	rs12786875	chr11	86779538	A	G	0.0884961	0.0884961	1.09253	1.13e-09	33627673
POAG EUR	chr7:39037797:C:T	chr7:39037797:C:T	rs10248136	chr7	39037797	T	C	0.086297	0.086297	1.09013	2.1e-11	33627673
POAG EUR	chr13:75680297:G:A	chr13:75680297:A:G	rs111439095	chr13	75680297	A	G	-0.0859	0.0859	0.917686	1.89e-11	33627673
POAG EUR	chr12:111494996:C:T	chr12:111494996:C:T	rs7137828	chr12	111494996	T	C	0.0857005	0.0857005	1.08948	5.4e-10	33627673
POAG EUR	chr16:65021937:G:T	chr16:65021937:G:T	rs257336	chr16	65021937	T	G	-0.0838002	0.0838002	0.919615	9.38e-09	33627673
POAG EUR	chr12:28050312:T:A	chr12:28050312:T:A	rs7972874	chr12	28050312	A	T	-0.0836001	0.0836001	0.919799	2.61e-08	33627673
POAG EUR	chr11:128517527:C:T	chr11:128517527:T:C	rs7946009	chr11	128517527	T	C	-0.0826004	0.0826004	0.920719	9.96e-10	33627673
POAG EUR	chrX:13932151:C:A	chrX:2781457:A:G	rs55943282	chrX	13932151	A	C	0.0825012	0.0825012	1.086	9.21e-10	33627673
POAG EUR	chr17:46010134:G:A	chr17:46108113:G:T	rs41543317	chr17	46010134	A	G	-0.0822996	0.0822996	0.920996	1.32e-09	33627673
POAG EUR	chr7:83658291:G:A	chr7:83658291:G:A	rs1972459	chr7	83658291	A	G	-0.0819001	0.0819001	0.921364	1.08e-09	33627673
POAG EUR	chr10:10798886:C:A	chr10:10798886:A:C	rs6602453	chr10	10798886	A	C	0.0815984	0.0815984	1.08502	1.69e-09	33627673
POAG EUR	chr1:102919817:G:A	chr1:102919817:G:A	rs993471	chr1	102919817	A	G	-0.0808002	0.0808002	0.922378	7.76e-10	33627673
POAG EUR	chr5:14814774:G:A	chr5:14814774:A:G	rs31916	chr5	14814774	A	G	0.0797996	0.0797996	1.08307	3.96e-08	33627673
POAG EUR	chr7:11664911:G:A	chr7:11664911:G:A	rs36039219	chr7	11664911	A	G	0.078996	0.078996	1.0822	8.77e-09	33627673
POAG EUR	chr14:34246259:C:T	chr14:34246259:T:C	rs10151220	chr14	34246259	T	C	0.0785986	0.0785986	1.08177	3.48e-08	33627673
POAG EUR	chr9:127158184:G:A	chr9:127158184:G:A	rs2027312	chr9	127158184	A	G	-0.0780999	0.0780999	0.924872	1.63e-09	33627673
POAG EUR	chr6:52035026:G:A	chr6:52035026:A:G	rs2499475	chr6	52035026	A	G	-0.0778999	0.0778999	0.925057	1.38e-07	33627673
POAG EUR	chr6:134051012:G:C	chr6:134051012:C:G	rs2811688	chr6	134051012	C	G	-0.0776005	0.0776005	0.925334	1.9e-09	33627673
POAG EUR	chr2:66310212:G:T	chr2:66310212:G:T	rs4414666	chr2	66310212	T	G	-0.0776005	0.0776005	0.925334	1.13e-08	33627673
POAG EUR	chr6:45960663:C:T	chr6:45960663:C:T	rs1555214	chr6	45960663	T	C	0.0774979	0.0774979	1.08058	8.45e-09	33627673
POAG EUR	chrX:44087375:C:A	chrX:2781457:A:G	rs67499600	chrX	44087375	A	C	-0.0769005	0.0769005	0.925982	4.35e-08	33627673
POAG EUR	chr7:117996057:G:C	chr7:117996057:C:G	rs10230941	chr7	117996057	C	G	-0.0766003	0.0766003	0.92626	9.11e-09	33627673
POAG EUR	chr20:18029803:G:T	chr20:18029803:T:G	rs7275118	chr20	18029803	T	G	0.0760996	0.0760996	1.07907	2.26e-08	33627673
POAG EUR	chr6:158550392:C:T	chr6:158550392:T:C	rs13197977	chr6	158550392	T	C	0.0749961	0.0749961	1.07788	6.16e-09	33627673
POAG EUR	chr1:37605594:C:T	chr1:37605594:C:T	rs6687545	chr1	37605594	T	C	0.074198	0.074198	1.07702	9.73e-09	33627673
POAG EUR	chr7:83325861:G:C	chr7:83325861:C:G	rs4577906	chr7	83325861	C	G	-0.0716002	0.0716002	0.930903	3.03e-08	33627673
POAG EUR	chr15:61655081:G:C	chr15:61655081:C:G	rs12438742	chr15	61655081	C	G	-0.0709	0.0709001	0.931555	4.16e-08	33627673
POAG EUR	chr2:12750734:C:T	chr2:12750734:T:C	rs2113818	chr2	12750734	T	C	0.0707008	0.0707008	1.07326	3.3e-08	33627673
POAG EUR	chr7:116161792:C:T	chr7:116161792:T:C	rs9649390	chr7	116161792	T	C	0.0670977	0.0670977	1.0694	3.14e-06	33627673

### Sheet: TableS7_eCAVIAR_POAG_CrossAnc
Supplementary Table 7. eCAVIAR colocalization results for POAG cross-ancestry GWAS loci.
GWAS Trait	GWAS variant	GWAS variant aligned (to 1kGenomes)	rsID_GWAS	GWAS_effect	ABS(GWAS_effect)	GWAS_Odds_Ratio	GWAS_p_value	LD interval start (b38)	LD interval end (b38)	LD interval size (kb)	Number variants tested in defined LD interval (r2 0.1 ¬± 50kb)	QTL Type	qtl_Variant_id	qtl_variant_ALT_(effect_allele)	rsID_qtl	gene_id	Gene symbol	Gene_id_intron_cluster	Tissue	QTL_pval_nominal	QTL_gwas_p_value	QTL_slope_relative_ALT	QTL_se	GWAS_effect_relative_ALT	Qtl_gwas_relative_effect	eCAVIAR_prob in causal set	CLPP	QTL_variant_signif_esQTL_FDR05	Pass_QC_QTL_FDR05_P1E04_GWAS_P1E05
POAG Cross-ancestry	chr17:10127866:G:A	chr17:10127866:A:G	rs9913911	0.138996	0.138996	1.14912	7.26e-49	9514979	10979823	1464.84	913	eQTL	chr17_10124379_CCA_C_b38	C	17:10027696	ENSG00000007237.18	GAS7		Cells_Cultured_fibroblasts	3.6186e-14	4.389e-18	-0.252132	0.0321195	-0.0943	SAME	0.587373	1	TRUE	TRUE
POAG Cross-ancestry	chr22:37780972:G:T	chr22:37780972:T:G	rs5750494	0.0773961	0.0773961	1.08047	2.42e-16	37534731	38103701	568.97	574	eQTL	chr22_37783113_T_A_b38	A	rs5750495	ENSG00000100116.16	GCAT		Adipose_Subcutaneous	3.09332e-16	3.267e-15	-0.282864	0.0334824	-0.0764	SAME	0.941903	1	TRUE	TRUE
POAG Cross-ancestry	chr22:37780972:G:T	chr22:37780972:T:G	rs5750494	0.0773961	0.0773961	1.08047	2.42e-16	37534731	38103701	568.97	574	eQTL	chr22_37783113_T_A_b38	A	rs5750495	ENSG00000100116.16	GCAT		Brain_Spinal_cord_cervical_c-1	1.33712e-07	3.267e-15	-0.462096	0.0814392	-0.0764	SAME	0.98735	1	TRUE	TRUE
POAG Cross-ancestry	chr22:37780972:G:T	chr22:37780972:T:G	rs5750494	0.0773961	0.0773961	1.08047	2.42e-16	37534731	38103701	568.97	574	eQTL	chr22_37783113_T_A_b38	A	rs5750495	ENSG00000100116.16	GCAT		Cells_Cultured_fibroblasts	1.31931e-10	3.267e-15	-0.154889	0.0234928	-0.0764	SAME	0.942492	1	TRUE	TRUE
POAG Cross-ancestry	chr22:37780972:G:T	chr22:37780972:T:G	rs5750494	0.0773961	0.0773961	1.08047	2.42e-16	37534731	38103701	568.97	574	eQTL	chr22_37783113_T_A_b38	A	rs5750495	ENSG00000100116.16	GCAT		Muscle_Skeletal	6.74935e-16	3.267e-15	-0.252413	0.0304485	-0.0764	SAME	0.86505	1	TRUE	TRUE
POAG Cross-ancestry	chr22:37780972:G:T	chr22:37780972:T:G	rs5750494	0.0773961	0.0773961	1.08047	2.42e-16	37534731	38103701	568.97	574	sQTL	chr22_37783113_T_A_b38	A	rs5750495	ENSG00000100116.16	GCAT	chr22:37808163:37809949:clu_29149:ENSG00000100116.16	Adipose_Subcutaneous	1.31505e-41	3.267e-15	-0.8411	0.0571807	-0.0764	SAME	1	1	TRUE	TRUE
POAG Cross-ancestry	chr22:37780972:G:T	chr22:37780972:T:G	rs5750494	0.0773961	0.0773961	1.08047	2.42e-16	37534731	38103701	568.97	574	sQTL	chr22_37783113_T_A_b38	A	rs5750495	ENSG00000100116.16	GCAT	chr22:37808163:37809949:clu_28387:ENSG00000100116.16	Adipose_Visceral_Omentum	6.25378e-21	3.267e-15	-0.653476	0.0661612	-0.0764	SAME	0.870936	1	TRUE	TRUE
POAG Cross-ancestry	chr22:37780972:G:T	chr22:37780972:T:G	rs5750494	0.0773961	0.0773961	1.08047	2.42e-16	37534731	38103701	568.97	574	sQTL	chr22_37783113_T_A_b38	A	rs5750495	ENSG00000100116.16	GCAT	chr22:37808163:37809949:clu_23359:ENSG00000100116.16	Adrenal_Gland	1.44043e-23	3.267e-15	-1.00913	0.088864	-0.0764	SAME	1	1	TRUE	TRUE
POAG Cross-ancestry	chr22:37780972:G:T	chr22:37780972:T:G	rs5750494	0.0773961	0.0773961	1.08047	2.42e-16	37534731	38103701	568.97	574	sQTL	chr22_37783113_T_A_b38	A	rs5750495	ENSG00000100116.16	GCAT	chr22:37808163:37809949:clu_24295:ENSG00000100116.16	Artery_Coronary	2.08841e-19	3.267e-15	-0.978227	0.0969503	-0.0764	SAME	0.876732	1	TRUE	TRUE
POAG Cross-ancestry	chr22:37780972:G:T	chr22:37780972:T:G	rs5750494	0.0773961	0.0773961	1.08047	2.42e-16	37534731	38103701	568.97	574	sQTL	chr22_37783113_T_A_b38	A	rs5750495	ENSG00000100116.16	GCAT	chr22:37808163:37809949:clu_18688:ENSG00000100116.16	Brain_Amygdala	6.05687e-14	3.267e-15	-0.987468	0.11384	-0.0764	SAME	0.892382	1	TRUE	TRUE
POAG Cross-ancestry	chr22:37780972:G:T	chr22:37780972:T:G	rs5750494	0.0773961	0.0773961	1.08047	2.42e-16	37534731	38103701	568.97	574	sQTL	chr22_37783113_T_A_b38	A	rs5750495	ENSG00000100116.16	GCAT	chr22:37808163:37809949:clu_20104:ENSG00000100116.16	Brain_Anterior_cingulate_cortex_BA24	2.68503e-17	3.267e-15	-1.13567	0.114815	-0.0764	SAME	1	1	TRUE	TRUE
POAG Cross-ancestry	chr22:37780972:G:T	chr22:37780972:T:G	rs5750494	0.0773961	0.0773961	1.08047	2.42e-16	37534731	38103701	568.97	574	sQTL	chr22_37783113_T_A_b38	A	rs5750495	ENSG00000100116.16	GCAT	chr22:37808163:37809949:clu_22647:ENSG00000100116.16	Brain_Caudate_basal_ganglia	1.28092e-20	3.267e-15	-1.08701	0.101965	-0.0764	SAME	0.871484	1	TRUE	TRUE
POAG Cross-ancestry	chr22:37780972:G:T	chr22:37780972:T:G	rs5750494	0.0773961	0.0773961	1.08047	2.42e-16	37534731	38103701	568.97	574	sQTL	chr22_37783113_T_A_b38	A	rs5750495	ENSG00000100116.16	GCAT	chr22:37808163:37809949:clu_24026:ENSG00000100116.16	Brain_Cerebellar_Hemisphere	1.04463e-27	3.267e-15	-1.20134	0.0889405	-0.0764	SAME	0.998329	1	TRUE	TRUE
POAG Cross-ancestry	chr22:37780972:G:T	chr22:37780972:T:G	rs5750494	0.0773961	0.0773961	1.08047	2.42e-16	37534731	38103701	568.97	574	sQTL	chr22_37783113_T_A_b38	A	rs5750495	ENSG00000100116.16	GCAT	chr22:37808163:37809949:clu_25130:ENSG00000100116.16	Brain_Cerebellum	1.33359e-28	3.267e-15	-1.15065	0.0867771	-0.0764	SAME	0.93196	1	TRUE	TRUE
POAG Cross-ancestry	chr22:37780972:G:T	chr22:37780972:T:G	rs5750494	0.0773961	0.0773961	1.08047	2.42e-16	37534731	38103701	568.97	574	sQTL	chr22_37783113_T_A_b38	A	rs5750495	ENSG00000100116.16	GCAT	chr22:37808163:37809949:clu_23405:ENSG00000100116.16	Brain_Cortex	5.69034e-29	3.267e-15	-1.17025	0.0870614	-0.0764	SAME	1	1	TRUE	TRUE
POAG Cross-ancestry	chr22:37780972:G:T	chr22:37780972:T:G	rs5750494	0.0773961	0.0773961	1.08047	2.42e-16	37534731	38103701	568.97	574	sQTL	chr22_37783113_T_A_b38	A	rs5750495	ENSG00000100116.16	GCAT	chr22:37808163:37809949:clu_20677:ENSG00000100116.16	Brain_Hippocampus	1.25851e-17	3.267e-15	-1.04354	0.106317	-0.0764	SAME	1	1	TRUE	TRUE
POAG Cross-ancestry	chr22:37780972:G:T	chr22:37780972:T:G	rs5750494	0.0773961	0.0773961	1.08047	2.42e-16	37534731	38103701	568.97	574	sQTL	chr22_37783113_T_A_b38	A	rs5750495	ENSG00000100116.16	GCAT	chr22:37808163:37809949:clu_22139:ENSG00000100116.16	Brain_Hypothalamus	8.22702e-18	3.267e-15	-1.11699	0.113538	-0.0764	SAME	0.965373	1	TRUE	TRUE
POAG Cross-ancestry	chr22:37780972:G:T	chr22:37780972:T:G	rs5750494	0.0773961	0.0773961	1.08047	2.42e-16	37534731	38103701	568.97	574	sQTL	chr22_37783113_T_A_b38	A	rs5750495	ENSG00000100116.16	GCAT	chr22:37808163:37809949:clu_23151:ENSG00000100116.16	Brain_Nucleus_accumbens_basal_ganglia	1.22634e-21	3.267e-15	-1.07278	0.0979666	-0.0764	SAME	0.999999	1	TRUE	TRUE
POAG Cross-ancestry	chr22:37780972:G:T	chr22:37780972:T:G	rs5750494	0.0773961	0.0773961	1.08047	2.42e-16	37534731	38103701	568.97	574	sQTL	chr22_37783113_T_A_b38	A	rs5750495	ENSG00000100116.16	GCAT	chr22:37808163:37809949:clu_20357:ENSG00000100116.16	Brain_Putamen_basal_ganglia	8.14666e-26	3.267e-15	-1.21426	0.0941963	-0.0764	SAME	0.84659	1	TRUE	TRUE
POAG Cross-ancestry	chr22:37780972:G:T	chr22:37780972:T:G	rs5750494	0.0773961	0.0773961	1.08047	2.42e-16	37534731	38103701	568.97	574	sQTL	chr22_37783113_T_A_b38	A	rs5750495	ENSG00000100116.16	GCAT	chr22:37808163:37809949:clu_19816:ENSG00000100116.16	Brain_Spinal_cord_cervical_c-1	9.37259e-19	3.267e-15	-1.24127	0.113869	-0.0764	SAME	0.998022	1	TRUE	TRUE
POAG Cross-ancestry	chr22:37780972:G:T	chr22:37780972:T:G	rs5750494	0.0773961	0.0773961	1.08047	2.42e-16	37534731	38103701	568.97	574	sQTL	chr22_37783113_T_A_b38	A	rs5750495	ENSG00000100116.16	GCAT	chr22:37808163:37810027:clu_17929:ENSG00000100116.16	Brain_Substantia_nigra	4.14061e-19	3.267e-15	1.30375	0.114262	-0.0764	OPPOSITE	0.964454	1	TRUE	TRUE
POAG Cross-ancestry	chr22:37780972:G:T	chr22:37780972:T:G	rs5750494	0.0773961	0.0773961	1.08047	2.42e-16	37534731	38103701	568.97	574	sQTL	chr22_37783113_T_A_b38	A	rs5750495	ENSG00000100116.16	GCAT	chr22:37808163:37809949:clu_23319:ENSG00000100116.16	Cells_Cultured_fibroblasts	1.66675e-80	3.267e-15	-1.22281	0.0521284	-0.0764	SAME	1	1	TRUE	TRUE
POAG Cross-ancestry	chr22:37780972:G:T	chr22:37780972:T:G	rs5750494	0.0773961	0.0773961	1.08047	2.42e-16	37534731	38103701	568.97	574	sQTL	chr22_37783113_T_A_b38	A	rs5750495	ENSG00000100116.16	GCAT	chr22:37808163:37809949:clu_20852:ENSG00000100116.16	Cells_EBV-transformed_lymphocytes	1.2439e-16	3.267e-15	-1.12931	0.11746	-0.0764	SAME	0.998336	1	TRUE	TRUE
POAG Cross-ancestry	chr22:37780972:G:T	chr22:37780972:T:G	rs5750494	0.0773961	0.0773961	1.08047	2.42e-16	37534731	38103701	568.97	574	sQTL	chr22_37783113_T_A_b38	A	rs5750495	ENSG00000100116.16	GCAT	chr22:37808163:37809949:clu_28512:ENSG00000100116.16	Colon_Transverse	5.82994e-30	3.267e-15	-0.853973	0.0680869	-0.0764	SAME	0.833495	1	TRUE	TRUE
POAG Cross-ancestry	chr22:37780972:G:T	chr22:37780972:T:G	rs5750494	0.0773961	0.0773961	1.08047	2.42e-16	37534731	38103701	568.97	574	sQTL	chr22_37783113_T_A_b38	A	rs5750495	ENSG00000100116.16	GCAT	chr22:37808163:37809949:clu_25736:ENSG00000100116.16	Esophagus_Gastroesophageal_Junction	1.55826e-21	3.267e-15	-0.84445	0.0820157	-0.0764	SAME	1	1	TRUE	TRUE
POAG Cross-ancestry	chr22:37780972:G:T	chr22:37780972:T:G	rs5750494	0.0773961	0.0773961	1.08047	2.42e-16	37534731	38103701	568.97	574	sQTL	chr22_37783113_T_A_b38	A	rs5750495	ENSG00000100116.16	GCAT	chr22:37808163:37809949:clu_27152:ENSG00000100116.16	Esophagus_Mucosa	2.83307e-38	3.267e-15	-0.874684	0.0616839	-0.0764	SAME	0.999999	1	TRUE	TRUE
POAG Cross-ancestry	chr22:37780972:G:T	chr22:37780972:T:G	rs5750494	0.0773961	0.0773961	1.08047	2.42e-16	37534731	38103701	568.97	574	sQTL	chr22_37783113_T_A_b38	A	rs5750495	ENSG00000100116.16	GCAT	chr22:37808163:37809949:clu_26908:ENSG00000100116.16	Esophagus_Muscularis	2.65483e-44	3.267e-15	-0.981164	0.0626066	-0.0764	SAME	0.941523	1	TRUE	TRUE
POAG Cross-ancestry	chr22:37780972:G:T	chr22:37780972:T:G	rs5750494	0.0773961	0.0773961	1.08047	2.42e-16	37534731	38103701	568.97	574	sQTL	chr22_37783113_T_A_b38	A	rs5750495	ENSG00000100116.16	GCAT	chr22:37808163:37809949:clu_25651:ENSG00000100116.16	Heart_Atrial_Appendage	3.06459e-36	3.267e-15	-0.98123	0.0692986	-0.0764	SAME	0.999999	1	TRUE	TRUE
POAG Cross-ancestry	chr22:37780972:G:T	chr22:37780972:T:G	rs5750494	0.0773961	0.0773961	1.08047	2.42e-16	37534731	38103701	568.97	574	sQTL	chr22_37783113_T_A_b38	A	rs5750495	ENSG00000100116.16	GCAT	chr22:37808163:37809949:clu_23173:ENSG00000100116.16	Heart_Left_Ventricle	1.7607e-46	3.267e-15	-0.910544	0.054776	-0.0764	SAME	0.819428	1	TRUE	TRUE
POAG Cross-ancestry	chr22:37780972:G:T	chr22:37780972:T:G	rs5750494	0.0773961	0.0773961	1.08047	2.42e-16	37534731	38103701	568.97	574	sQTL	chr22_37783113_T_A_b38	A	rs5750495	ENSG00000100116.16	GCAT	chr22:37808163:37809949:clu_30684:ENSG00000100116.16	Lung	7.41245e-25	3.267e-15	-0.623079	0.0572481	-0.0764	SAME	0.941987	1	TRUE	TRUE
POAG Cross-ancestry	chr22:37780972:G:T	chr22:37780972:T:G	rs5750494	0.0773961	0.0773961	1.08047	2.42e-16	37534731	38103701	568.97	572	sQTL	chr22_37783113_T_A_b38	A	rs5750495	ENSG00000100116.16	GCAT	chr22:37808163:37809949:clu_23621:ENSG00000100116.16	Minor_Salivary_Gland	1.04466e-09	3.267e-15	-0.851354	0.128443	-0.0764	SAME	0.990417	1	TRUE	TRUE
POAG Cross-ancestry	chr22:37780972:G:T	chr22:37780972:T:G	rs5750494	0.0773961	0.0773961	1.08047	2.42e-16	37534731	38103701	568.97	574	sQTL	chr22_37783113_T_A_b38	A	rs5750495	ENSG00000100116.16	GCAT	chr22:37808163:37809949:clu_25743:ENSG00000100116.16	Muscle_Skeletal	3.3575e-70	3.267e-15	-0.995626	0.0498527	-0.0764	SAME	1	1	TRUE	TRUE
POAG Cross-ancestry	chr22:37780972:G:T	chr22:37780972:T:G	rs5750494	0.0773961	0.0773961	1.08047	2.42e-16	37534731	38103701	568.97	574	sQTL	chr22_37783113_T_A_b38	A	rs5750495	ENSG00000100116.16	GCAT	chr22:37808163:37809949:clu_30061:ENSG00000100116.16	Nerve_Tibial	6.07832e-42	3.267e-15	-0.860822	0.0577405	-0.0764	SAME	1	1	TRUE	TRUE
POAG Cross-ancestry	chr22:37780972:G:T	chr22:37780972:T:G	rs5750494	0.0773961	0.0773961	1.08047	2.42e-16	37534731	38103701	568.97	574	sQTL	chr22_37783113_T_A_b38	A	rs5750495	ENSG00000100116.16	GCAT	chr22:37808163:37809949:clu_23623:ENSG00000100116.16	Ovary	2.24024e-12	3.267e-15	-0.754022	0.098126	-0.0764	SAME	1	1	TRUE	TRUE
POAG Cross-ancestry	chr22:37780972:G:T	chr22:37780972:T:G	rs5750494	0.0773961	0.0773961	1.08047	2.42e-16	37534731	38103701	568.97	574	sQTL	chr22_37783113_T_A_b38	A	rs5750495	ENSG00000100116.16	GCAT	chr22:37808163:37809949:clu_23579:ENSG00000100116.16	Pancreas	8.43366e-44	3.267e-15	-1.12281	0.0673693	-0.0764	SAME	1	1	TRUE	TRUE
POAG Cross-ancestry	chr22:37780972:G:T	chr22:37780972:T:G	rs5750494	0.0773961	0.0773961	1.08047	2.42e-16	37534731	38103701	568.97	574	sQTL	chr22_37783113_T_A_b38	A	rs5750495	ENSG00000100116.16	GCAT	chr22:37808163:37809949:clu_23579:ENSG00000100116.16	Pancreas	8.43366e-44	3.267e-15	-1.12281	0.0673693	-0.0764	SAME	1	1	TRUE	TRUE
POAG Cross-ancestry	chr22:37780972:G:T	chr22:37780972:T:G	rs5750494	0.0773961	0.0773961	1.08047	2.42e-16	37534731	38103701	568.97	574	sQTL	chr22_37783113_T_A_b38	A	rs5750495	ENSG00000100116.16	GCAT	chr22:37808163:37809949:clu_27818:ENSG00000100116.16	Pituitary	7.48672e-18	3.267e-15	-0.845247	0.089637	-0.0764	SAME	0.996241	1	TRUE	TRUE
POAG Cross-ancestry	chr22:37780972:G:T	chr22:37780972:T:G	rs5750494	0.0773961	0.0773961	1.08047	2.42e-16	37534731	38103701	568.97	574	sQTL	chr22_37783113_T_A_b38	A	rs5750495	ENSG00000100116.16	GCAT	chr22:37808163:37809949:clu_26964:ENSG00000100116.16	Prostate	1.40648e-16	3.267e-15	-0.791612	0.0874886	-0.0764	SAME	1	1	TRUE	TRUE
POAG Cross-ancestry	chr22:37780972:G:T	chr22:37780972:T:G	rs5750494	0.0773961	0.0773961	1.08047	2.42e-16	37534731	38103701	568.97	574	sQTL	chr22_37783113_T_A_b38	A	rs5750495	ENSG00000100116.16	GCAT	chr22:37808163:37809949:clu_29167:ENSG00000100116.16	Skin_Not_Sun_Exposed_Suprapubic	1.19837e-33	3.267e-15	-0.810182	0.0620682	-0.0764	SAME	0.999958	1	TRUE	TRUE
POAG Cross-ancestry	chr22:37780972:G:T	chr22:37780972:T:G	rs5750494	0.0773961	0.0773961	1.08047	2.42e-16	37534731	38103701	568.97	574	sQTL	chr22_37783113_T_A_b38	A	rs5750495	ENSG00000100116.16	GCAT	chr22:37808163:37809949:clu_29876:ENSG00000100116.16	Skin_Sun_Exposed_Lower_leg	4.12315e-44	3.267e-15	-0.818741	0.0539038	-0.0764	SAME	0.994034	1	TRUE	TRUE
POAG Cross-ancestry	chr22:37780972:G:T	chr22:37780972:T:G	rs5750494	0.0773961	0.0773961	1.08047	2.42e-16	37534731	38103701	568.97	574	sQTL	chr22_37783113_T_A_b38	A	rs5750495	ENSG00000100116.16	GCAT	chr22:37808163:37809949:clu_26213:ENSG00000100116.16	Small_Intestine_Terminal_Ileum	6.44276e-14	3.267e-15	-0.899402	0.108606	-0.0764	SAME	0.929102	1	TRUE	TRUE
POAG Cross-ancestry	chr22:37780972:G:T	chr22:37780972:T:G	rs5750494	0.0773961	0.0773961	1.08047	2.42e-16	37534731	38103701	568.97	574	sQTL	chr22_37783113_T_A_b38	A	rs5750495	ENSG00000100116.16	GCAT	chr22:37808163:37809949:clu_26213:ENSG00000100116.16	Small_Intestine_Terminal_Ileum	6.44276e-14	3.267e-15	-0.899402	0.108606	-0.0764	SAME	0.929102	1	TRUE	TRUE
POAG Cross-ancestry	chr22:37780972:G:T	chr22:37780972:T:G	rs5750494	0.0773961	0.0773961	1.08047	2.42e-16	37534731	38103701	568.97	574	sQTL	chr22_37783113_T_A_b38	A	rs5750495	ENSG00000100116.16	GCAT	chr22:37808163:37809949:clu_26225:ENSG00000100116.16	Stomach	3.65557e-24	3.267e-15	-0.690932	0.0623096	-0.0764	SAME	0.998163	1	TRUE	TRUE
POAG Cross-ancestry	chr22:37780972:G:T	chr22:37780972:T:G	rs5750494	0.0773961	0.0773961	1.08047	2.42e-16	37534731	38103701	568.97	574	sQTL	chr22_37783113_T_A_b38	A	rs5750495	ENSG00000100116.16	GCAT	chr22:37808163:37809949:clu_50226:ENSG00000100116.16	Testis	8.94841e-26	3.267e-15	-0.976541	0.0844963	-0.0764	SAME	1	1	TRUE	TRUE
POAG Cross-ancestry	chr22:37780972:G:T	chr22:37780972:T:G	rs5750494	0.0773961	0.0773961	1.08047	2.42e-16	37534731	38103701	568.97	574	sQTL	chr22_37783113_T_A_b38	A	rs5750495	ENSG00000100116.16	GCAT	chr22:37808163:37809949:clu_31115:ENSG00000100116.16	Thyroid	2.03953e-63	3.267e-15	-0.930677	0.0483829	-0.0764	SAME	0.997776	1	TRUE	TRUE
POAG Cross-ancestry	chr22:37780972:G:T	chr22:37780972:T:G	rs5750494	0.0773961	0.0773961	1.08047	2.42e-16	37534731	38103701	568.97	574	sQTL	chr22_37783113_T_A_b38	A	rs5750495	ENSG00000100116.16	GCAT	chr22:37808163:37809949:clu_22250:ENSG00000100116.16	Uterus	2.21352e-12	3.267e-15	-0.911085	0.114552	-0.0764	SAME	0.977832	1	TRUE	TRUE
POAG Cross-ancestry	chr13:73065233:G:A	chr13:73065233:G:A	rs9530143	-0.0606995	0.0606995	0.941106	2.01e-09	72634338	73265897	631.559	465	eQTL	chr13_73005454_G_A_b38	A	rs4885056	ENSG00000102554.13	KLF5		Brain_Cerebellum	5.24257e-10	1.959e-07	-0.570274	0.0864789	0.0559	OPPOSITE	0.648264	1	TRUE	TRUE
POAG Cross-ancestry	chr13:73065233:G:A	chr13:73065233:G:A	rs9530143	-0.0606995	0.0606995	0.941106	2.01e-09	72634338	73265897	631.559	465	sQTL	chr13_73005454_G_A_b38	A	rs4885056	ENSG00000102554.13	KLF5	chr13:73063883:73075708:clu_2353:ENSG00000102554.13	Muscle_Skeletal	1.66549e-12	1.959e-07	0.364374	0.0506507	0.0559	SAME	0.747781	1	TRUE	TRUE
POAG Cross-ancestry	chr13:75684584:G:A	chr13:75684584:A:G	rs9544024	-0.0686001	0.0686001	0.9337	1.11e-11	75406444	75978448	572.004	454	sQTL	chr13_75675139_T_C_b38	C	rs9530458	ENSG00000136153.19	LMO7	chr13:75834387:75835152:clu_2403:ENSG00000136153.19	Esophagus_Mucosa	4.91863e-05	6.041e-08	0.206778	0.0504663	-0.0535	OPPOSITE	0.98009	1	FALSE	TRUE
POAG Cross-ancestry	chr13:75684584:G:A	chr13:75684584:A:G	rs9544024	-0.0686001	0.0686001	0.9337	1.11e-11	75406444	75978448	572.004	454	sQTL	chr13_75675139_T_C_b38	C	rs9530458	ENSG00000136153.19	LMO7	chr13:75834387:75835152:clu_2403:ENSG00000136153.19	Esophagus_Mucosa	4.91863e-05	6.041e-08	0.206778	0.0504663	-0.0535	OPPOSITE	0.98009	1	FALSE	TRUE
POAG Cross-ancestry	chr3:188349165:G:T	chr3:188349165:T:G	rs6787621	-0.0766003	0.0766003	0.92626	2.95e-14	188243619	189376510	1132.89	233	eQTL	chr3_188349165_T_G_b38	G	rs6787621	ENSG00000145012.13	LPP		Cells_Cultured_fibroblasts	1.4552e-05	2.947e-14	0.138236	0.0315042	0.0766	SAME	0.666667	1	TRUE	TRUE
POAG Cross-ancestry	chr3:188349165:G:T	chr3:188349165:T:G	rs6787621	-0.0766003	0.0766003	0.92626	2.95e-14	188243619	189376510	1132.89	233	sQTL	chr3_188349165_T_G_b38	G	rs6787621	ENSG00000145012.13	LPP	chr3:188341719:188406112:clu_47103:ENSG00000145012.13	Adipose_Subcutaneous	1.39231e-139	2.947e-14	-1.19405	0.0347592	0.0766	OPPOSITE	0.666667	1	TRUE	TRUE
POAG Cross-ancestry	chr3:188349165:G:T	chr3:188349165:T:G	rs6787621	-0.0766003	0.0766003	0.92626	2.95e-14	188243619	189376510	1132.89	233	sQTL	chr3_188349165_T_G_b38	G	rs6787621	ENSG00000145012.13	LPP	chr3:188341719:188406112:clu_45808:ENSG00000145012.13	Adipose_Visceral_Omentum	5.14034e-109	2.947e-14	-1.23171	0.0410038	0.0766	OPPOSITE	0.666667	1	TRUE	TRUE
POAG Cross-ancestry	chr3:188349165:G:T	chr3:188349165:T:G	rs6787621	-0.0766003	0.0766003	0.92626	2.95e-14	188243619	189376510	1132.89	233	sQTL	chr3_188349165_T_G_b38	G	rs6787621	ENSG00000145012.13	LPP	chr3:188341719:188406112:clu_37274:ENSG00000145012.13	Adrenal_Gland	2.20772e-42	2.947e-14	-1.29487	0.0745084	0.0766	OPPOSITE	0.666667	1	TRUE	TRUE
POAG Cross-ancestry	chr3:188349165:G:T	chr3:188349165:T:G	rs6787621	-0.0766003	0.0766003	0.92626	2.95e-14	188243619	189376510	1132.89	233	sQTL	chr3_188349165_T_G_b38	G	rs6787621	ENSG00000145012.13	LPP	chr3:188341719:188406112:clu_41547:ENSG00000145012.13	Artery_Aorta	5.64113e-160	2.947e-14	-1.50369	0.0311093	0.0766	OPPOSITE	0.666667	1	TRUE	TRUE
POAG Cross-ancestry	chr3:188349165:G:T	chr3:188349165:T:G	rs6787621	-0.0766003	0.0766003	0.92626	2.95e-14	188243619	189376510	1132.89	233	sQTL	chr3_188349165_T_G_b38	G	rs6787621	ENSG00000145012.13	LPP	chr3:188341719:188406112:clu_38864:ENSG00000145012.13	Artery_Coronary	6.89344e-56	2.947e-14	-1.36064	0.0598076	0.0766	OPPOSITE	0.666667	1	TRUE	TRUE
POAG Cross-ancestry	chr3:188349165:G:T	chr3:188349165:T:G	rs6787621	-0.0766003	0.0766003	0.92626	2.95e-14	188243619	189376510	1132.89	233	sQTL	chr3_188349165_T_G_b38	G	rs6787621	ENSG00000145012.13	LPP	chr3:188341719:188406112:clu_43405:ENSG00000145012.13	Artery_Tibial	2.51437e-273	2.947e-14	-1.46835	0.021511	0.0766	OPPOSITE	0.666667	1	TRUE	TRUE
POAG Cross-ancestry	chr3:188349165:G:T	chr3:188349165:T:G	rs6787621	-0.0766003	0.0766003	0.92626	2.95e-14	188243619	189376510	1132.89	233	sQTL	chr3_188349165_T_G_b38	G	rs6787621	ENSG00000145012.13	LPP	chr3:188341719:188406112:clu_43405:ENSG00000145012.13	Artery_Tibial	2.51437e-273	2.947e-14	-1.46835	0.021511	0.0766	OPPOSITE	0.666667	1	TRUE	TRUE
POAG Cross-ancestry	chr3:188349165:G:T	chr3:188349165:T:G	rs6787621	-0.0766003	0.0766003	0.92626	2.95e-14	188243619	189376510	1132.89	233	sQTL	chr3_188349165_T_G_b38	G	rs6787621	ENSG00000145012.13	LPP	chr3:188341719:188406112:clu_47615:ENSG00000145012.13	Breast_Mammary_Tissue	3.30584e-97	2.947e-14	-1.3071	0.0451507	0.0766	OPPOSITE	0.666667	1	TRUE	TRUE
POAG Cross-ancestry	chr3:188349165:G:T	chr3:188349165:T:G	rs6787621	-0.0766003	0.0766003	0.92626	2.95e-14	188243619	189376510	1132.89	233	sQTL	chr3_188349165_T_G_b38	G	rs6787621	ENSG00000145012.13	LPP	chr3:188341719:188406112:clu_37736:ENSG00000145012.13	Cells_Cultured_fibroblasts	5.70076e-154	2.947e-14	-1.40587	0.0346012	0.0766	OPPOSITE	0.666667	1	TRUE	TRUE
POAG Cross-ancestry	chr3:188349165:G:T	chr3:188349165:T:G	rs6787621	-0.0766003	0.0766003	0.92626	2.95e-14	188243619	189376510	1132.89	233	sQTL	chr3_188349165_T_G_b38	G	rs6787621	ENSG00000145012.13	LPP	chr3:188341719:188406112:clu_37736:ENSG00000145012.13	Cells_Cultured_fibroblasts	5.70076e-154	2.947e-14	-1.40587	0.0346012	0.0766	OPPOSITE	0.666667	1	TRUE	TRUE
POAG Cross-ancestry	chr3:188349165:G:T	chr3:188349165:T:G	rs6787621	-0.0766003	0.0766003	0.92626	2.95e-14	188243619	189376510	1132.89	233	sQTL	chr3_188349165_T_G_b38	G	rs6787621	ENSG00000145012.13	LPP	chr3:188341719:188406112:clu_42227:ENSG00000145012.13	Colon_Sigmoid	4.53609e-100	2.947e-14	-1.36838	0.0417257	0.0766	OPPOSITE	0.666667	1	TRUE	TRUE
POAG Cross-ancestry	chr3:188349165:G:T	chr3:188349165:T:G	rs6787621	-0.0766003	0.0766003	0.92626	2.95e-14	188243619	189376510	1132.89	233	sQTL	chr3_188349165_T_G_b38	G	rs6787621	ENSG00000145012.13	LPP	chr3:188341719:188406112:clu_45619:ENSG00000145012.13	Colon_Transverse	1.47369e-93	2.947e-14	-1.29195	0.0448619	0.0766	OPPOSITE	0.666667	1	TRUE	TRUE
POAG Cross-ancestry	chr3:188349165:G:T	chr3:188349165:T:G	rs6787621	-0.0766003	0.0766003	0.92626	2.95e-14	188243619	189376510	1132.89	233	sQTL	chr3_188349165_T_G_b38	G	rs6787621	ENSG00000145012.13	LPP	chr3:188341719:188406112:clu_41288:ENSG00000145012.13	Esophagus_Gastroesophageal_Junction	6.46501e-110	2.947e-14	-1.41049	0.03989	0.0766	OPPOSITE	0.666667	1	TRUE	TRUE
POAG Cross-ancestry	chr3:188349165:G:T	chr3:188349165:T:G	rs6787621	-0.0766003	0.0766003	0.92626	2.95e-14	188243619	189376510	1132.89	233	sQTL	chr3_188349165_T_G_b38	G	rs6787621	ENSG00000145012.13	LPP	chr3:188341719:188406112:clu_43492:ENSG00000145012.13	Esophagus_Mucosa	2.9232e-96	2.947e-14	-1.22951	0.0460973	0.0766	OPPOSITE	0.666667	1	TRUE	TRUE
POAG Cross-ancestry	chr3:188349165:G:T	chr3:188349165:T:G	rs6787621	-0.0766003	0.0766003	0.92626	2.95e-14	188243619	189376510	1132.89	233	sQTL	chr3_188349165_T_G_b38	G	rs6787621	ENSG00000145012.13	LPP	chr3:188341719:188406112:clu_43251:ENSG00000145012.13	Esophagus_Muscularis	3.73136e-198	2.947e-14	-1.4628	0.0267785	0.0766	OPPOSITE	0.666667	1	TRUE	TRUE
POAG Cross-ancestry	chr3:188349165:G:T	chr3:188349165:T:G	rs6787621	-0.0766003	0.0766003	0.92626	2.95e-14	188243619	189376510	1132.89	233	sQTL	chr3_188349165_T_G_b38	G	rs6787621	ENSG00000145012.13	LPP	chr3:188341719:188406112:clu_41436:ENSG00000145012.13	Heart_Atrial_Appendage	1.8058e-76	2.947e-14	-1.16626	0.0482042	0.0766	OPPOSITE	0.666667	1	TRUE	TRUE
POAG Cross-ancestry	chr3:188349165:G:T	chr3:188349165:T:G	rs6787621	-0.0766003	0.0766003	0.92626	2.95e-14	188243619	189376510	1132.89	233	sQTL	chr3_188349165_T_G_b38	G	rs6787621	ENSG00000145012.13	LPP	chr3:188341719:188406112:clu_37358:ENSG00000145012.13	Heart_Left_Ventricle	2.36134e-37	2.947e-14	-0.977723	0.068031	0.0766	OPPOSITE	0.666667	1	TRUE	TRUE
POAG Cross-ancestry	chr3:188349165:G:T	chr3:188349165:T:G	rs6787621	-0.0766003	0.0766003	0.92626	2.95e-14	188243619	189376510	1132.89	233	sQTL	chr3_188349165_T_G_b38	G	rs6787621	ENSG00000145012.13	LPP	chr3:188341719:188406112:clu_37358:ENSG00000145012.13	Heart_Left_Ventricle	2.36134e-37	2.947e-14	-0.977723	0.068031	0.0766	OPPOSITE	0.666667	1	TRUE	TRUE
POAG Cross-ancestry	chr3:188349165:G:T	chr3:188349165:T:G	rs6787621	-0.0766003	0.0766003	0.92626	2.95e-14	188243619	189376510	1132.89	233	sQTL	chr3_188349165_T_G_b38	G	rs6787621	ENSG00000145012.13	LPP	chr3:188225527:188406112:clu_31924:ENSG00000145012.13	Liver	2.22148e-24	2.947e-14	1.14028	0.0963043	0.0766	SAME	0.666667	1	TRUE	TRUE
POAG Cross-ancestry	chr3:188349165:G:T	chr3:188349165:T:G	rs6787621	-0.0766003	0.0766003	0.92626	2.95e-14	188243619	189376510	1132.89	233	sQTL	chr3_188349165_T_G_b38	G	rs6787621	ENSG00000145012.13	LPP	chr3:188341719:188406112:clu_49736:ENSG00000145012.13	Lung	1.05427e-127	2.947e-14	-1.26907	0.0381682	0.0766	OPPOSITE	0.666667	1	TRUE	TRUE
POAG Cross-ancestry	chr3:188349165:G:T	chr3:188349165:T:G	rs6787621	-0.0766003	0.0766003	0.92626	2.95e-14	188243619	189376510	1132.89	233	sQTL	chr3_188349165_T_G_b38	G	rs6787621	ENSG00000145012.13	LPP	chr3:188341719:188406112:clu_37546:ENSG00000145012.13	Minor_Salivary_Gland	1.88722e-22	2.947e-14	-1.0946	0.0905083	0.0766	OPPOSITE	0.666667	1	TRUE	TRUE
POAG Cross-ancestry	chr3:188349165:G:T	chr3:188349165:T:G	rs6787621	-0.0766003	0.0766003	0.92626	2.95e-14	188243619	189376510	1132.89	233	sQTL	chr3_188349165_T_G_b38	G	rs6787621	ENSG00000145012.13	LPP	chr3:188341719:188406112:clu_41799:ENSG00000145012.13	Muscle_Skeletal	2.65758e-90	2.947e-14	-0.954338	0.0404826	0.0766	OPPOSITE	0.666667	1	TRUE	TRUE
POAG Cross-ancestry	chr3:188349165:G:T	chr3:188349165:T:G	rs6787621	-0.0766003	0.0766003	0.92626	2.95e-14	188243619	189376510	1132.89	233	sQTL	chr3_188349165_T_G_b38	G	rs6787621	ENSG00000145012.13	LPP	chr3:188341719:188406112:clu_48564:ENSG00000145012.13	Nerve_Tibial	6.85916e-107	2.947e-14	-1.21884	0.0429133	0.0766	OPPOSITE	0.666667	1	TRUE	TRUE
POAG Cross-ancestry	chr3:188349165:G:T	chr3:188349165:T:G	rs6787621	-0.0766003	0.0766003	0.92626	2.95e-14	188243619	189376510	1132.89	233	sQTL	chr3_188349165_T_G_b38	G	rs6787621	ENSG00000145012.13	LPP	chr3:188341719:188406112:clu_48564:ENSG00000145012.13	Nerve_Tibial	6.85916e-107	2.947e-14	-1.21884	0.0429133	0.0766	OPPOSITE	0.666667	1	TRUE	TRUE
POAG Cross-ancestry	chr3:188349165:G:T	chr3:188349165:T:G	rs6787621	-0.0766003	0.0766003	0.92626	2.95e-14	188243619	189376510	1132.89	233	sQTL	chr3_188349165_T_G_b38	G	rs6787621	ENSG00000145012.13	LPP	chr3:188341719:188406112:clu_37526:ENSG00000145012.13	Ovary	2.83936e-23	2.947e-14	-1.19539	0.0999822	0.0766	OPPOSITE	0.666667	1	TRUE	TRUE
POAG Cross-ancestry	chr3:188349165:G:T	chr3:188349165:T:G	rs6787621	-0.0766003	0.0766003	0.92626	2.95e-14	188243619	189376510	1132.89	233	sQTL	chr3_188349165_T_G_b38	G	rs6787621	ENSG00000145012.13	LPP	chr3:188341719:188406112:clu_37490:ENSG00000145012.13	Pancreas	3.16695e-24	2.947e-14	-0.915219	0.0818864	0.0766	OPPOSITE	0.666667	1	TRUE	TRUE
POAG Cross-ancestry	chr3:188349165:G:T	chr3:188349165:T:G	rs6787621	-0.0766003	0.0766003	0.92626	2.95e-14	188243619	189376510	1132.89	233	sQTL	chr3_188349165_T_G_b38	G	rs6787621	ENSG00000145012.13	LPP	chr3:188225527:188406112:clu_44619:ENSG00000145012.13	Pituitary	7.96573e-07	2.947e-14	0.507589	0.0997663	0.0766	SAME	0.666667	1	TRUE	TRUE
POAG Cross-ancestry	chr3:188349165:G:T	chr3:188349165:T:G	rs6787621	-0.0766003	0.0766003	0.92626	2.95e-14	188243619	189376510	1132.89	233	sQTL	chr3_188349165_T_G_b38	G	rs6787621	ENSG00000145012.13	LPP	chr3:188341719:188406112:clu_42902:ENSG00000145012.13	Prostate	1.22916e-53	2.947e-14	-1.237	0.0574686	0.0766	OPPOSITE	0.666667	1	TRUE	TRUE
POAG Cross-ancestry	chr3:188349165:G:T	chr3:188349165:T:G	rs6787621	-0.0766003	0.0766003	0.92626	2.95e-14	188243619	189376510	1132.89	233	sQTL	chr3_188349165_T_G_b38	G	rs6787621	ENSG00000145012.13	LPP	chr3:188341719:188406112:clu_47045:ENSG00000145012.13	Skin_Not_Sun_Exposed_Suprapubic	2.09467e-76	2.947e-14	-1.0942	0.0491785	0.0766	OPPOSITE	0.666667	1	TRUE	TRUE
POAG Cross-ancestry	chr3:188349165:G:T	chr3:188349165:T:G	rs6787621	-0.0766003	0.0766003	0.92626	2.95e-14	188243619	189376510	1132.89	233	sQTL	chr3_188349165_T_G_b38	G	rs6787621	ENSG00000145012.13	LPP	chr3:188341719:188406112:clu_48175:ENSG00000145012.13	Skin_Sun_Exposed_Lower_leg	1.56843e-95	2.947e-14	-1.09134	0.0431999	0.0766	OPPOSITE	0.666667	1	TRUE	TRUE
POAG Cross-ancestry	chr3:188349165:G:T	chr3:188349165:T:G	rs6787621	-0.0766003	0.0766003	0.92626	2.95e-14	188243619	189376510	1132.89	233	sQTL	chr3_188349165_T_G_b38	G	rs6787621	ENSG00000145012.13	LPP	chr3:188341719:188406112:clu_41760:ENSG00000145012.13	Small_Intestine_Terminal_Ileum	1.89548e-29	2.947e-14	-1.20361	0.0848401	0.0766	OPPOSITE	0.666667	1	TRUE	TRUE
POAG Cross-ancestry	chr3:188349165:G:T	chr3:188349165:T:G	rs6787621	-0.0766003	0.0766003	0.92626	2.95e-14	188243619	189376510	1132.89	233	sQTL	chr3_188349165_T_G_b38	G	rs6787621	ENSG00000145012.13	LPP	chr3:188341719:188406112:clu_40314:ENSG00000145012.13	Spleen	1.61154e-17	2.947e-14	-0.880023	0.0940416	0.0766	OPPOSITE	0.666667	1	TRUE	TRUE
POAG Cross-ancestry	chr3:188349165:G:T	chr3:188349165:T:G	rs6787621	-0.0766003	0.0766003	0.92626	2.95e-14	188243619	189376510	1132.89	233	sQTL	chr3_188349165_T_G_b38	G	rs6787621	ENSG00000145012.13	LPP	chr3:188341719:188406112:clu_42016:ENSG00000145012.13	Stomach	2.03985e-51	2.947e-14	-1.12654	0.0609366	0.0766	OPPOSITE	0.666667	1	TRUE	TRUE
POAG Cross-ancestry	chr3:188349165:G:T	chr3:188349165:T:G	rs6787621	-0.0766003	0.0766003	0.92626	2.95e-14	188243619	189376510	1132.89	233	sQTL	chr3_188349165_T_G_b38	G	rs6787621	ENSG00000145012.13	LPP	chr3:188341719:188406112:clu_84413:ENSG00000145012.13	Testis	2.5861e-30	2.947e-14	-0.919145	0.0716172	0.0766	OPPOSITE	0.666667	1	TRUE	TRUE
POAG Cross-ancestry	chr3:188349165:G:T	chr3:188349165:T:G	rs6787621	-0.0766003	0.0766003	0.92626	2.95e-14	188243619	189376510	1132.89	233	sQTL	chr3_188349165_T_G_b38	G	rs6787621	ENSG00000145012.13	LPP	chr3:188341719:188406112:clu_84413:ENSG00000145012.13	Testis	2.5861e-30	2.947e-14	-0.919145	0.0716172	0.0766	OPPOSITE	0.666667	1	TRUE	TRUE
POAG Cross-ancestry	chr3:188349165:G:T	chr3:188349165:T:G	rs6787621	-0.0766003	0.0766003	0.92626	2.95e-14	188243619	189376510	1132.89	233	sQTL	chr3_188349165_T_G_b38	G	rs6787621	ENSG00000145012.13	LPP	chr3:188341719:188406112:clu_50156:ENSG00000145012.13	Thyroid	1.54006e-85	2.947e-14	-1.06834	0.0452693	0.0766	OPPOSITE	0.666667	1	TRUE	TRUE
POAG Cross-ancestry	chr3:188349165:G:T	chr3:188349165:T:G	rs6787621	-0.0766003	0.0766003	0.92626	2.95e-14	188243619	189376510	1132.89	233	sQTL	chr3_188349165_T_G_b38	G	rs6787621	ENSG00000145012.13	LPP	chr3:188341719:188406112:clu_35311:ENSG00000145012.13	Uterus	4.13532e-41	2.947e-14	-1.38065	0.0627619	0.0766	OPPOSITE	0.666667	1	TRUE	TRUE
POAG Cross-ancestry	chr3:188349165:G:T	chr3:188349165:T:G	rs6787621	-0.0766003	0.0766003	0.92626	2.95e-14	188243619	189376510	1132.89	233	sQTL	chr3_188349165_T_G_b38	G	rs6787621	ENSG00000145012.13	LPP	chr3:188341719:188406112:clu_37269:ENSG00000145012.13	Vagina	7.83562e-23	2.947e-14	-1.20457	0.0978983	0.0766	OPPOSITE	0.666667	1	TRUE	TRUE
POAG Cross-ancestry	chr3:188349165:G:T	chr3:188349165:T:G	rs6787621	-0.0766003	0.0766003	0.92626	2.95e-14	188243619	189376510	1132.89	233	sQTL	chr3_188349165_T_G_b38	G	rs6787621	ENSG00000145012.13	LPP	chr3:188341719:188406112:clu_37240:ENSG00000145012.13	Whole_Blood	8.94461e-109	2.947e-14	-1.10598	0.0407528	0.0766	OPPOSITE	0.666667	1	TRUE	TRUE
POAG Cross-ancestry	chr16:77627835:C:T	chr16:77627835:C:T	rs280875	-0.1035	0.1035	0.901676	1.01e-08	77440231	77754818	314.587	414	eQTL	chr16_77627835_C_T_b38	T	rs280875	ENSG00000140876.11	NUDT7		Esophagus_Gastroesophageal_Junction	1.3775e-05	1.013e-08	0.371122	0.0838252	-0.1035	OPPOSITE	0.675319	1	TRUE	TRUE
POAG Cross-ancestry	chr2:45651621:G:T	chr2:45651621:G:T	rs687914	-0.0742	0.0742	0.928486	8.89e-10	44832725	45981729	1149	802	eQTL	chr2_45637439_A_G_b38	G	rs938662	ENSG00000171132.13	PRKCE		Whole_Blood	6.91579e-06	1.782e-08	-0.121441	0.0267707	0.063	OPPOSITE	0.593039	1	TRUE	TRUE
POAG Cross-ancestry	chr13:110125592:G:C	chr13:110125592:C:G	rs2218471	-0.0574999	0.0574999	0.944122	1.39e-08	109114117	111013362	1899.24	536	eQTL	chr13_110090572_A_G_b38	G	rs7988988	ENSG00000275830.1	RP11-403A3.3		Artery_Aorta	2.40527e-05	1.169e-06	-0.217492	0.0507318	-0.0508	SAME	0.501817	1	TRUE	TRUE
POAG Cross-ancestry	chr13:110125592:G:C	chr13:110125592:C:G	rs2218471	-0.0574999	0.0574999	0.944122	1.39e-08	109114117	111013362	1899.24	646	eQTL	chr13_110090572_A_G_b38	G	rs7988988	ENSG00000275830.1	RP11-403A3.3		Nerve_Tibial	4.95908e-05	1.169e-06	-0.225783	0.0551198	-0.0508	SAME	0.51222	1	TRUE	TRUE
POAG Cross-ancestry	chr1:165768467:G:C	chr1:165768467:C:G	rs2790053	0.300297	0.300297	1.35026	2.48e-100	165583250	165883926	300.676	983	eQTL	chr1_165817713_G_A_b38	A	rs143863391	ENSG00000224358.1	RP11-466F5.8		Artery_Tibial	9.52677e-13	1.183e-31	0.659427	0.0900682	0.2504	SAME	0.893691	1	TRUE	TRUE
POAG Cross-ancestry	chr1:165768467:G:C	chr1:165768467:C:G	rs2790053	0.300297	0.300297	1.35026	2.48e-100	165583250	165883926	300.676	983	eQTL	chr1_165817713_G_A_b38	A	rs143863391	ENSG00000224358.1	RP11-466F5.8		Muscle_Skeletal	1.49025e-10	1.183e-31	0.407034	0.0624884	0.2504	SAME	0.926849	1	TRUE	TRUE
POAG Cross-ancestry	chr1:165768467:G:C	chr1:165768467:C:G	rs2790053	0.300297	0.300297	1.35026	2.48e-100	165583250	165883926	300.676	983	eQTL	chr1_165817713_G_A_b38	A	rs143863391	ENSG00000224358.1	RP11-466F5.8		Skin_Sun_Exposed_Lower_leg	5.95595e-16	1.183e-31	0.701004	0.0839708	0.2504	SAME	0.945536	1	TRUE	TRUE
POAG Cross-ancestry	chr6:134051012:G:C	chr6:134051012:C:G	rs2811688	-0.0551999	0.0551999	0.946296	2.56e-09	133992922	134111318	118.396	323	eQTL	chr6_134051573_G_T_b38	T	rs2811689	ENSG00000146411.5	SLC2A12		Artery_Tibial	7.44746e-23	6.668e-08	0.299146	0.0289605	0.051	SAME	0.712756	1	TRUE	TRUE
POAG Cross-ancestry	chr6:134051012:G:C	chr6:134051012:C:G	rs2811688	-0.0551999	0.0551999	0.946296	2.56e-09	133992922	134111318	118.396	322	eQTL	chr6_134051573_G_T_b38	T	rs2811689	ENSG00000146411.5	SLC2A12		Brain_Cerebellum	4.70389e-12	6.668e-08	0.525255	0.0705455	0.051	SAME	0.77824	1	TRUE	TRUE
POAG Cross-ancestry	chr6:134051012:G:C	chr6:134051012:C:G	rs2811688	-0.0551999	0.0551999	0.946296	2.56e-09	133992922	134111318	118.396	322	eQTL	chr6_134051573_G_T_b38	T	rs2811689	ENSG00000146411.5	SLC2A12		Brain_Cortex	8.57843e-06	6.668e-08	0.240623	0.0523725	0.051	SAME	0.815932	1	TRUE	TRUE
POAG Cross-ancestry	chr6:134051012:G:C	chr6:134051012:C:G	rs2811688	-0.0551999	0.0551999	0.946296	2.56e-09	133992922	134111318	118.396	323	eQTL	chr6_134051573_G_T_b38	T	rs2811689	ENSG00000227954.6	TARID		Adipose_Visceral_Omentum	4.16964e-05	6.668e-08	0.203771	0.0491725	0.051	SAME	0.760133	1	TRUE	TRUE
POAG Cross-ancestry	chr22:37780972:G:T	chr22:37780972:T:G	rs5750494	0.0773961	0.0773961	1.08047	2.42e-16	37534731	38103701	568.97	574	eQTL	chr22_37783113_T_A_b38	A	rs5750495	ENSG00000100106.19	TRIOBP		Adipose_Visceral_Omentum	8.53346e-20	3.267e-15	0.342147	0.0356143	-0.0764	OPPOSITE	0.91732	1	TRUE	TRUE
POAG Cross-ancestry	chr22:37780972:G:T	chr22:37780972:T:G	rs5750494	0.0773961	0.0773961	1.08047	2.42e-16	37534731	38103701	568.97	574	eQTL	chr22_37783113_T_A_b38	A	rs5750495	ENSG00000100106.19	TRIOBP		Brain_Caudate_basal_ganglia	7.46011e-12	3.267e-15	0.248626	0.0335155	-0.0764	OPPOSITE	0.927838	1	TRUE	TRUE
POAG Cross-ancestry	chr22:37780972:G:T	chr22:37780972:T:G	rs5750494	0.0773961	0.0773961	1.08047	2.42e-16	37534731	38103701	568.97	574	eQTL	chr22_37783113_T_A_b38	A	rs5750495	ENSG00000100106.19	TRIOBP		Brain_Hypothalamus	2.60722e-10	3.267e-15	0.306658	0.0447445	-0.0764	OPPOSITE	0.933025	1	TRUE	TRUE
POAG Cross-ancestry	chr22:37780972:G:T	chr22:37780972:T:G	rs5750494	0.0773961	0.0773961	1.08047	2.42e-16	37534731	38103701	568.97	574	eQTL	chr22_37783113_T_A_b38	A	rs5750495	ENSG00000100106.19	TRIOBP		Brain_Nucleus_accumbens_basal_ganglia	2.75721e-08	3.267e-15	0.209283	0.0358272	-0.0764	OPPOSITE	0.942532	1	TRUE	TRUE
POAG Cross-ancestry	chr22:37780972:G:T	chr22:37780972:T:G	rs5750494	0.0773961	0.0773961	1.08047	2.42e-16	37534731	38103701	568.97	574	eQTL	chr22_37783113_T_A_b38	A	rs5750495	ENSG00000100106.19	TRIOBP		Brain_Putamen_basal_ganglia	2.88873e-11	3.267e-15	0.274749	0.0377583	-0.0764	OPPOSITE	0.966442	1	TRUE	TRUE
POAG Cross-ancestry	chr22:37780972:G:T	chr22:37780972:T:G	rs5750494	0.0773961	0.0773961	1.08047	2.42e-16	37534731	38103701	568.97	574	eQTL	chr22_37783113_T_A_b38	A	rs5750495	ENSG00000100106.19	TRIOBP		Cells_Cultured_fibroblasts	4.40985e-32	3.267e-15	0.331652	0.0257818	-0.0764	OPPOSITE	0.857058	1	TRUE	TRUE
POAG Cross-ancestry	chr22:37780972:G:T	chr22:37780972:T:G	rs5750494	0.0773961	0.0773961	1.08047	2.42e-16	37534731	38103701	568.97	574	eQTL	chr22_37783113_T_A_b38	A	rs5750495	ENSG00000100106.19	TRIOBP		Colon_Sigmoid	2.99694e-17	3.267e-15	0.342129	0.0377506	-0.0764	OPPOSITE	0.979497	1	TRUE	TRUE
POAG Cross-ancestry	chr22:37780972:G:T	chr22:37780972:T:G	rs5750494	0.0773961	0.0773961	1.08047	2.42e-16	37534731	38103701	568.97	574	eQTL	chr22_37783113_T_A_b38	A	rs5750495	ENSG00000100106.19	TRIOBP		Heart_Left_Ventricle	1.46362e-19	3.267e-15	0.362872	0.0375072	-0.0764	OPPOSITE	0.997405	1	TRUE	TRUE
POAG Cross-ancestry	chr22:37780972:G:T	chr22:37780972:T:G	rs5750494	0.0773961	0.0773961	1.08047	2.42e-16	37534731	38103701	568.97	574	eQTL	chr22_37783113_T_A_b38	A	rs5750495	ENSG00000100106.19	TRIOBP		Nerve_Tibial	6.07989e-49	3.267e-15	0.544152	0.0327503	-0.0764	OPPOSITE	0.952442	1	TRUE	TRUE
POAG Cross-ancestry	chr22:37780972:G:T	chr22:37780972:T:G	rs5750494	0.0773961	0.0773961	1.08047	2.42e-16	37534731	38103701	568.97	574	eQTL	chr22_37783113_T_A_b38	A	rs5750495	ENSG00000100106.19	TRIOBP		Pituitary	3.83195e-11	3.267e-15	0.267717	0.0382221	-0.0764	OPPOSITE	0.921275	1	TRUE	TRUE
POAG Cross-ancestry	chr22:37780972:G:T	chr22:37780972:T:G	rs5750494	0.0773961	0.0773961	1.08047	2.42e-16	37534731	38103701	568.97	574	eQTL	chr22_37783113_T_A_b38	A	rs5750495	ENSG00000100106.19	TRIOBP		Testis	2.77933e-14	3.267e-15	0.356029	0.044238	-0.0764	OPPOSITE	0.911921	1	TRUE	TRUE
POAG Cross-ancestry	chr22:37780972:G:T	chr22:37780972:T:G	rs5750494	0.0773961	0.0773961	1.08047	2.42e-16	37534731	38103701	568.97	574	eQTL	chr22_37783113_T_A_b38	A	rs5750495	ENSG00000100106.19	TRIOBP		Whole_Blood	2.11215e-21	3.267e-15	0.184671	0.018706	-0.0764	OPPOSITE	0.996897	1	TRUE	TRUE
POAG Cross-ancestry	chr22:37780972:G:T	chr22:37780972:T:G	rs5750494	0.0773961	0.0773961	1.08047	2.42e-16	37534731	38103701	568.97	574	sQTL	chr22_37783113_T_A_b38	A	rs5750495	ENSG00000100106.19	TRIOBP	chr22:37765817:37768043:clu_30057:ENSG00000100106.19	Nerve_Tibial	9.28605e-18	3.267e-15	-0.53979	0.0605927	-0.0764	SAME	0.945117	1	TRUE	TRUE
POAG Cross-ancestry	chr22:37780972:G:T	chr22:37780972:T:G	rs5750494	0.0773961	0.0773961	1.08047	2.42e-16	37534731	38103701	568.97	574	sQTL	chr22_37783113_T_A_b38	A	rs5750495	ENSG00000100106.19	TRIOBP	chr22:37765817:37768043:clu_26221:ENSG00000100106.19	Stomach	6.23634e-10	3.267e-15	-0.499588	0.0781448	-0.0764	SAME	0.942905	1	TRUE	TRUE
POAG Cross-ancestry	chr22:37780972:G:T	chr22:37780972:T:G	rs5750494	0.0773961	0.0773961	1.08047	2.42e-16	37534731	38103701	568.97	574	sQTL	chr22_37783113_T_A_b38	A	rs5750495	ENSG00000100106.19	TRIOBP	chr22:37768176:37771650:clu_31113:ENSG00000100106.19	Thyroid	7.29799e-11	3.267e-15	-0.280523	0.0422126	-0.0764	SAME	0.94004	1	TRUE	TRUE
POAG Cross-ancestry	chr22:19882624:C:T	chr22:19882624:C:T	rs8141610	-0.1301	0.1301	0.878008	3.1e-18	19772762	20000568	227.806	931	eQTL	chr22_19873352_A_G_b38	G	rs737854	ENSG00000184470.20	TXNRD2		Adrenal_Gland	1.58867e-07	9.935e-13	0.279013	0.0512733	0.0829	SAME	0.933407	1	TRUE	TRUE
POAG Cross-ancestry	chr22:19882624:C:T	chr22:19882624:C:T	rs8141610	-0.1301	0.1301	0.878008	3.1e-18	19772762	20000568	227.806	931	eQTL	chr22_19873352_A_G_b38	G	rs737854	ENSG00000184470.20	TXNRD2		Artery_Aorta	4.14421e-12	9.935e-13	0.338374	0.0469349	0.0829	SAME	0.865295	1	TRUE	TRUE
POAG Cross-ancestry	chr22:19882624:C:T	chr22:19882624:C:T	rs8141610	-0.1301	0.1301	0.878008	3.1e-18	19772762	20000568	227.806	931	eQTL	chr22_19873352_A_G_b38	G	rs737854	ENSG00000184470.20	TXNRD2		Artery_Tibial	9.08676e-11	9.935e-13	0.25274	0.0381814	0.0829	SAME	0.917547	1	TRUE	TRUE
POAG Cross-ancestry	chr22:19882624:C:T	chr22:19882624:C:T	rs8141610	-0.1301	0.1301	0.878008	3.1e-18	19772762	20000568	227.806	931	eQTL	chr22_19873352_A_G_b38	G	rs737854	ENSG00000184470.20	TXNRD2		Brain_Cortex	7.70351e-13	9.935e-13	0.428425	0.0551014	0.0829	SAME	0.942964	1	TRUE	TRUE
POAG Cross-ancestry	chr22:19882624:C:T	chr22:19882624:C:T	rs8141610	-0.1301	0.1301	0.878008	3.1e-18	19772762	20000568	227.806	924	eQTL	chr22_19873352_A_G_b38	G	rs737854	ENSG00000184470.20	TXNRD2		Brain_Frontal_Cortex_BA9	8.46781e-10	9.935e-13	0.404223	0.0612153	0.0829	SAME	0.934131	1	TRUE	TRUE
POAG Cross-ancestry	chr22:19882624:C:T	chr22:19882624:C:T	rs8141610	-0.1301	0.1301	0.878008	3.1e-18	19772762	20000568	227.806	916	eQTL	chr22_19873352_A_G_b38	G	rs737854	ENSG00000184470.20	TXNRD2		Brain_Hippocampus	5.466e-09	9.935e-13	0.391315	0.0624452	0.0829	SAME	0.926918	1	TRUE	TRUE
POAG Cross-ancestry	chr22:19882624:C:T	chr22:19882624:C:T	rs8141610	-0.1301	0.1301	0.878008	3.1e-18	19772762	20000568	227.806	924	eQTL	chr22_19873352_A_G_b38	G	rs737854	ENSG00000184470.20	TXNRD2		Brain_Hypothalamus	1.00355e-07	9.935e-13	0.371556	0.065854	0.0829	SAME	0.924094	1	TRUE	TRUE
POAG Cross-ancestry	chr22:19882624:C:T	chr22:19882624:C:T	rs8141610	-0.1301	0.1301	0.878008	3.1e-18	19772762	20000568	227.806	931	eQTL	chr22_19873352_A_G_b38	G	rs737854	ENSG00000184470.20	TXNRD2		Cells_Cultured_fibroblasts	1.03508e-15	9.935e-13	0.261725	0.0313407	0.0829	SAME	0.74043	1	TRUE	TRUE
POAG Cross-ancestry	chr22:19882624:C:T	chr22:19882624:C:T	rs8141610	-0.1301	0.1301	0.878008	3.1e-18	19772762	20000568	227.806	931	eQTL	chr22_19873352_A_G_b38	G	rs737854	ENSG00000184470.20	TXNRD2		Esophagus_Gastroesophageal_Junction	3.43591e-07	9.935e-13	0.267472	0.051185	0.0829	SAME	0.940279	1	TRUE	TRUE
POAG Cross-ancestry	chr22:19882624:C:T	chr22:19882624:C:T	rs8141610	-0.1301	0.1301	0.878008	3.1e-18	19772762	20000568	227.806	931	eQTL	chr22_19873352_A_G_b38	G	rs737854	ENSG00000184470.20	TXNRD2		Esophagus_Mucosa	2.47243e-18	9.935e-13	0.384466	0.0420457	0.0829	SAME	0.87093	1	TRUE	TRUE
POAG Cross-ancestry	chr22:19882624:C:T	chr22:19882624:C:T	rs8141610	-0.1301	0.1301	0.878008	3.1e-18	19772762	20000568	227.806	931	eQTL	chr22_19873352_A_G_b38	G	rs737854	ENSG00000184470.20	TXNRD2		Heart_Left_Ventricle	7.40922e-13	9.935e-13	0.233488	0.0312152	0.0829	SAME	0.881731	1	TRUE	TRUE
POAG Cross-ancestry	chr22:19882624:C:T	chr22:19882624:C:T	rs8141610	-0.1301	0.1301	0.878008	3.1e-18	19772762	20000568	227.806	931	eQTL	chr22_19873352_A_G_b38	G	rs737854	ENSG00000184470.20	TXNRD2		Nerve_Tibial	1.05235e-16	9.935e-13	0.275287	0.0319256	0.0829	SAME	1	1	TRUE	TRUE
POAG Cross-ancestry	chr22:19882624:C:T	chr22:19882624:C:T	rs8141610	-0.1301	0.1301	0.878008	3.1e-18	19772762	20000568	227.806	931	eQTL	chr22_19873352_A_G_b38	G	rs737854	ENSG00000184470.20	TXNRD2		Pancreas	2.02395e-10	9.935e-13	0.408273	0.0615547	0.0829	SAME	0.913535	1	TRUE	TRUE
POAG Cross-ancestry	chr22:19882624:C:T	chr22:19882624:C:T	rs8141610	-0.1301	0.1301	0.878008	3.1e-18	19772762	20000568	227.806	931	eQTL	chr22_19873352_A_G_b38	G	rs737854	ENSG00000184470.20	TXNRD2		Skin_Not_Sun_Exposed_Suprapubic	4.10364e-16	9.935e-13	0.338642	0.0400706	0.0829	SAME	0.88416	1	TRUE	TRUE
POAG Cross-ancestry	chr22:19882624:C:T	chr22:19882624:C:T	rs8141610	-0.1301	0.1301	0.878008	3.1e-18	19772762	20000568	227.806	931	eQTL	chr22_19873352_A_G_b38	G	rs737854	ENSG00000184470.20	TXNRD2		Skin_Sun_Exposed_Lower_leg	2.75433e-13	9.935e-13	0.273474	0.0364845	0.0829	SAME	0.988089	1	TRUE	TRUE
POAG Cross-ancestry	chr22:19882624:C:T	chr22:19882624:C:T	rs8141610	-0.1301	0.1301	0.878008	3.1e-18	19772762	20000568	227.806	931	eQTL	chr22_19873352_A_G_b38	G	rs737854	ENSG00000184470.20	TXNRD2		Stomach	4.27132e-07	9.935e-13	0.188134	0.0362911	0.0829	SAME	0.940144	1	TRUE	TRUE
POAG Cross-ancestry	chr22:19882624:C:T	chr22:19882624:C:T	rs8141610	-0.1301	0.1301	0.878008	3.1e-18	19772762	20000568	227.806	931	eQTL	chr22_19873352_A_G_b38	G	rs737854	ENSG00000184470.20	TXNRD2		Thyroid	9.958e-28	9.935e-13	0.353779	0.0305054	0.0829	SAME	0.895765	1	TRUE	TRUE
POAG Cross-ancestry	chr22:19882624:C:T	chr22:19882624:C:T	rs8141610	-0.1301	0.1301	0.878008	3.1e-18	19772762	20000568	227.806	931	sQTL	chr22_19873352_A_G_b38	G	rs737854	ENSG00000184470.20	TXNRD2	chr22:19880717:19881081:clu_22745:ENSG00000184470.20	Cells_Cultured_fibroblasts	1.30609e-08	9.935e-13	0.366737	0.0633362	0.0829	SAME	0.997903	1	TRUE	TRUE
POAG Cross-ancestry	chr22:37780972:G:T	chr22:37780972:T:G	rs5750494	0.0773961	0.0773961	1.08047	2.42e-16	37534731	38103701	568.97	574	sQTL	chr22_37783113_T_A_b38	A	rs5750495	ENSG00000100116.16	GCAT	chr22:37808163:37809949:clu_26808:ENSG00000100116.16	Artery_Tibial	5.54261e-41	3.267e-15	-0.868752	0.0596372	-0.0764	SAME	0.999954	0.999999	TRUE	TRUE
POAG Cross-ancestry	chr10:94263320:C:T	chr10:94263320:T:C	rs57866767	-0.0676998	0.0676998	0.934541	3.77e-14	94161564	94916498	754.934	322	eQTL	chr10_94348940_ATAACCC_A_b38	A	rs779526031	ENSG00000138193.15	PLCE1		Thyroid	2.28893e-05	7.196e-06	0.147398	0.034481	0.0559	SAME	0.512448	0.999999	TRUE	TRUE
POAG Cross-ancestry	chr10:94263320:C:T	chr10:94263320:T:C	rs57866767	-0.0676998	0.0676998	0.934541	3.77e-14	94161564	94916498	754.934	322	eQTL	chr10_94348940_ATAACCC_A_b38	A	rs779526031	ENSG00000268894.6	PLCE1-AS1		Thyroid	7.02077e-05	7.196e-06	0.143548	0.0358066	0.0559	SAME	0.537852	0.999999	TRUE	TRUE
POAG Cross-ancestry	chr22:37780972:G:T	chr22:37780972:T:G	rs5750494	0.0773961	0.0773961	1.08047	2.42e-16	37534731	38103701	568.97	574	eQTL	chr22_37783113_T_A_b38	A	rs5750495	ENSG00000100106.19	TRIOBP		Brain_Hippocampus	1.29074e-10	3.267e-15	0.281105	0.0400778	-0.0764	OPPOSITE	0.942146	0.999999	TRUE	TRUE
POAG Cross-ancestry	chr22:37780972:G:T	chr22:37780972:T:G	rs5750494	0.0773961	0.0773961	1.08047	2.42e-16	37534731	38103701	568.97	574	eQTL	chr22_37783113_T_A_b38	A	rs5750495	ENSG00000100116.16	GCAT		Cells_EBV-transformed_lymphocytes	2.15192e-07	3.267e-15	-0.611091	0.111161	-0.0764	SAME	0.932237	0.999998	TRUE	TRUE
POAG Cross-ancestry	chr6:134051012:G:C	chr6:134051012:C:G	rs2811688	-0.0551999	0.0551999	0.946296	2.56e-09	133992922	134111318	118.396	323	eQTL	chr6_134051573_G_T_b38	T	rs2811689	ENSG00000146411.5	SLC2A12		Artery_Coronary	1.61226e-05	6.668e-08	0.242439	0.0546277	0.051	SAME	0.851198	0.999998	TRUE	TRUE
POAG Cross-ancestry	chr22:37780972:G:T	chr22:37780972:T:G	rs5750494	0.0773961	0.0773961	1.08047	2.42e-16	37534731	38103701	568.97	574	sQTL	chr22_37783113_T_A_b38	A	rs5750495	ENSG00000100106.19	TRIOBP	chr22:37765817:37768043:clu_25647:ENSG00000100106.19	Heart_Atrial_Appendage	1.30495e-07	3.267e-15	-0.297411	0.0551794	-0.0764	SAME	0.975583	0.999998	TRUE	TRUE
POAG Cross-ancestry	chr22:37780972:G:T	chr22:37780972:T:G	rs5750494	0.0773961	0.0773961	1.08047	2.42e-16	37534731	38103701	568.97	574	sQTL	chr22_37783113_T_A_b38	A	rs5750495	ENSG00000100106.19	TRIOBP	chr22:37765817:37768043:clu_25647:ENSG00000100106.19	Heart_Atrial_Appendage	1.30495e-07	3.267e-15	-0.297411	0.0551794	-0.0764	SAME	0.975583	0.999998	TRUE	TRUE
POAG Cross-ancestry	chr22:37780972:G:T	chr22:37780972:T:G	rs5750494	0.0773961	0.0773961	1.08047	2.42e-16	37534731	38103701	568.97	574	sQTL	chr22_37783113_T_A_b38	A	rs5750495	ENSG00000100116.16	GCAT	chr22:37808163:37809949:clu_29524:ENSG00000100116.16	Breast_Mammary_Tissue	6.79967e-18	3.267e-15	-0.618782	0.0681873	-0.0764	SAME	0.99821	0.999997	TRUE	TRUE
POAG Cross-ancestry	chr6:134051012:G:C	chr6:134051012:C:G	rs2811688	-0.0551999	0.0551999	0.946296	2.56e-09	133992922	134111318	118.396	323	eQTL	chr6_134051573_G_T_b38	T	rs2811689	ENSG00000146411.5	SLC2A12		Muscle_Skeletal	3.47736e-31	6.668e-08	0.305277	0.0248927	0.051	SAME	0.72194	0.999997	TRUE	TRUE
POAG Cross-ancestry	chr1:165768467:G:C	chr1:165768467:C:G	rs2790053	0.300297	0.300297	1.35026	2.48e-100	165583250	165883926	300.676	983	eQTL	chr1_165817713_G_A_b38	A	rs143863391	ENSG00000224358.1	RP11-466F5.8		Thyroid	3.27695e-11	1.183e-31	0.591273	0.0871505	0.2504	SAME	0.928364	0.999996	TRUE	TRUE
POAG Cross-ancestry	chr22:37780972:G:T	chr22:37780972:T:G	rs5750494	0.0773961	0.0773961	1.08047	2.42e-16	37534731	38103701	568.97	574	eQTL	chr22_37783113_T_A_b38	A	rs5750495	ENSG00000100106.19	TRIOBP		Ovary	2.78698e-08	3.267e-15	0.301171	0.0508548	-0.0764	OPPOSITE	0.90334	0.999996	TRUE	TRUE
POAG Cross-ancestry	chr14:75905315:G:C	chr14:75905315:G:C	rs4903352	0.0713993	0.0713993	1.07401	9.6e-10	75568471	76154219	585.748	552	eQTL	chr14_75744210_T_C_b38	C	rs17103645	ENSG00000119685.19	TTLL5		Testis	6.249e-11	1.651e-07	-0.102047	0.0149738	-0.0543	SAME	0.846805	0.999996	TRUE	TRUE
POAG Cross-ancestry	chr11:65569780:T:A	chr11:65569780:A:T	rs1346	0.0881024	0.0881024	1.0921	5.05e-13	65339768	65836021	496.253	462	eQTL	chr11_65567797_AAAAC_A_b38	A	11:65335268	ENSG00000173727.12	CMB9-22P13.1		Cells_Cultured_fibroblasts	6.08605e-16	1.814e-08	-0.262556	0.0311673	0.0661	OPPOSITE	0.500049	0.999994	TRUE	TRUE
POAG Cross-ancestry	chr11:65569780:T:A	chr11:65569780:A:T	rs1346	0.0881024	0.0881024	1.0921	5.05e-13	65339768	65836021	496.253	462	sQTL	chr11_65567797_AAAAC_A_b38	A	11:65335268	ENSG00000173727.12	CMB9-22P13.1	chr11:65455331:65455694:clu_6705:ENSG00000173727.12	Cells_Cultured_fibroblasts	3.05515e-25	1.814e-08	0.482434	0.0437455	0.0661	SAME	0.503484	0.999994	TRUE	TRUE
POAG Cross-ancestry	chr11:65569780:T:A	chr11:65569780:A:T	rs1346	0.0881024	0.0881024	1.0921	5.05e-13	65339768	65836021	496.253	462	sQTL	chr11_65567797_AAAAC_A_b38	A	11:65335268	ENSG00000173727.12	CMB9-22P13.1	chr11:65455331:65455694:clu_6547:ENSG00000173727.12	Whole_Blood	7.15619e-16	1.814e-08	0.436232	0.0526911	0.0661	SAME	0.500025	0.999994	TRUE	TRUE
POAG Cross-ancestry	chr11:65569780:T:A	chr11:65569780:A:T	rs1346	0.0881024	0.0881024	1.0921	5.05e-13	65339768	65836021	496.253	462	eQTL	chr11_65567797_AAAAC_A_b38	A	11:65335268	ENSG00000168056.15	LTBP3		Adipose_Subcutaneous	3.67714e-21	1.814e-08	-0.167442	0.0169584	0.0661	OPPOSITE	0.5051	0.999994	TRUE	TRUE
POAG Cross-ancestry	chr11:65569780:T:A	chr11:65569780:A:T	rs1346	0.0881024	0.0881024	1.0921	5.05e-13	65339768	65836021	496.253	462	eQTL	chr11_65567797_AAAAC_A_b38	A	11:65335268	ENSG00000168056.15	LTBP3		Whole_Blood	2.02809e-13	1.814e-08	-0.115171	0.0153182	0.0661	OPPOSITE	0.501024	0.999994	TRUE	TRUE
POAG Cross-ancestry	chr11:65569780:T:A	chr11:65569780:A:T	rs1346	0.0881024	0.0881024	1.0921	5.05e-13	65339768	65836021	496.253	462	sQTL	chr11_65567797_AAAAC_A_b38	A	11:65335268	ENSG00000168056.15	LTBP3	chr11:65553299:65553425:clu_8616:ENSG00000168056.15	Nerve_Tibial	2.13162e-36	1.814e-08	0.67648	0.0495207	0.0661	SAME	0.500001	0.999994	TRUE	TRUE
POAG Cross-ancestry	chr11:65569780:T:A	chr11:65569780:A:T	rs1346	0.0881024	0.0881024	1.0921	5.05e-13	65339768	65836021	496.253	462	eQTL	chr11_65567797_AAAAC_A_b38	A	11:65335268	ENSG00000260233.3	SSSCA1-AS1		Artery_Tibial	1.07553e-16	1.814e-08	-0.230829	0.0268838	0.0661	OPPOSITE	0.500444	0.999994	TRUE	TRUE
POAG Cross-ancestry	chr11:65569780:T:A	chr11:65569780:A:T	rs1346	0.0881024	0.0881024	1.0921	5.05e-13	65339768	65836021	496.253	462	eQTL	chr11_65567797_AAAAC_A_b38	A	11:65335268	ENSG00000260233.3	SSSCA1-AS1		Muscle_Skeletal	1.268e-14	1.814e-08	-0.225057	0.0285031	0.0661	OPPOSITE	0.500002	0.999994	TRUE	TRUE
POAG Cross-ancestry	chr11:65569780:T:A	chr11:65569780:A:T	rs1346	0.0881024	0.0881024	1.0921	5.05e-13	65339768	65836021	496.253	462	eQTL	chr11_65567797_AAAAC_A_b38	A	11:65335268	ENSG00000260233.3	SSSCA1-AS1		Nerve_Tibial	1.5698e-14	1.814e-08	-0.215888	0.0271962	0.0661	OPPOSITE	0.500053	0.999994	TRUE	TRUE
POAG Cross-ancestry	chr11:65569780:T:A	chr11:65569780:A:T	rs1346	0.0881024	0.0881024	1.0921	5.05e-13	65339768	65836021	496.253	462	eQTL	chr11_65567797_AAAAC_A_b38	A	11:65335268	ENSG00000260233.3	SSSCA1-AS1		Thyroid	4.66252e-24	1.814e-08	-0.276605	0.025952	0.0661	OPPOSITE	0.500001	0.999994	TRUE	TRUE
POAG Cross-ancestry	chr11:65569780:T:A	chr11:65569780:A:T	rs1346	0.0881024	0.0881024	1.0921	5.05e-13	65339768	65836021	496.253	462	eQTL	chr11_65567797_AAAAC_A_b38	A	11:65335268	ENSG00000168056.15	LTBP3		Breast_Mammary_Tissue	4.87243e-10	1.814e-08	-0.182154	0.0283826	0.0661	OPPOSITE	0.500394	0.999993	TRUE	TRUE
POAG Cross-ancestry	chr11:65569780:T:A	chr11:65569780:A:T	rs1346	0.0881024	0.0881024	1.0921	5.05e-13	65339768	65836021	496.253	462	sQTL	chr11_65567797_AAAAC_A_b38	A	11:65335268	ENSG00000173727.12	CMB9-22P13.1	chr11:65455331:65455694:clu_6582:ENSG00000173727.12	Ovary	2.77362e-09	1.814e-08	0.74977	0.118194	0.0661	SAME	0.500004	0.999991	TRUE	TRUE
POAG Cross-ancestry	chr11:65569780:T:A	chr11:65569780:A:T	rs1346	0.0881024	0.0881024	1.0921	5.05e-13	65339768	65836021	496.253	462	sQTL	chr11_65577974_G_C_b38	C	rs1151517	ENSG00000168056.15	LTBP3	chr11:65553299:65553425:clu_8616:ENSG00000168056.15	Nerve_Tibial	2.13162e-36	5.998e-08	-0.67648	0.0495207	-0.0549	SAME	0.499999	0.999991	TRUE	TRUE
POAG Cross-ancestry	chr11:65569780:T:A	chr11:65569780:A:T	rs1346	0.0881024	0.0881024	1.0921	5.05e-13	65339768	65836021	496.253	462	eQTL	chr11_65577974_G_C_b38	C	rs1151517	ENSG00000260233.3	SSSCA1-AS1		Adipose_Subcutaneous	6.95914e-11	5.998e-08	0.252023	0.0378244	-0.0549	OPPOSITE	0.500004	0.999991	TRUE	TRUE
POAG Cross-ancestry	chr11:65569780:T:A	chr11:65569780:A:T	rs1346	0.0881024	0.0881024	1.0921	5.05e-13	65339768	65836021	496.253	462	eQTL	chr11_65577974_G_C_b38	C	rs1151517	ENSG00000260233.3	SSSCA1-AS1		Thyroid	7.55666e-24	5.998e-08	0.27522	0.0259563	-0.0549	OPPOSITE	0.499999	0.999991	TRUE	TRUE
POAG Cross-ancestry	chr11:65569780:T:A	chr11:65569780:A:T	rs1346	0.0881024	0.0881024	1.0921	5.05e-13	65339768	65836021	496.253	462	sQTL	chr11_65567797_AAAAC_A_b38	A	11:65335268	ENSG00000173727.12	CMB9-22P13.1	chr11:65455331:65455694:clu_8088:ENSG00000173727.12	Adipose_Visceral_Omentum	9.69711e-12	1.814e-08	0.436175	0.0623386	0.0661	SAME	0.500001	0.99999	TRUE	TRUE
POAG Cross-ancestry	chr11:65569780:T:A	chr11:65569780:A:T	rs1346	0.0881024	0.0881024	1.0921	5.05e-13	65339768	65836021	496.253	462	sQTL	chr11_65567797_AAAAC_A_b38	A	11:65335268	ENSG00000168056.15	LTBP3	chr11:65539881:65540245:clu_8326:ENSG00000168056.15	Adipose_Subcutaneous	1.33607e-12	1.814e-08	-0.328151	0.0452169	0.0661	OPPOSITE	0.5003	0.99999	TRUE	TRUE
POAG Cross-ancestry	chr14:75905315:G:C	chr14:75905315:G:C	rs4903352	0.0713993	0.0713993	1.07401	9.6e-10	75568471	76154219	585.748	552	eQTL	chr14_75744210_T_C_b38	C	rs17103645	ENSG00000119686.9	FLVCR2		Brain_Cortex	5.58655e-06	1.651e-07	0.401704	0.0855668	-0.0543	OPPOSITE	0.828293	0.999989	TRUE	TRUE
POAG Cross-ancestry	chr1:165768467:G:C	chr1:165768467:C:G	rs2790053	0.300297	0.300297	1.35026	2.48e-100	165583250	165883926	300.676	983	eQTL	chr1_165817713_G_A_b38	A	rs143863391	ENSG00000224358.1	RP11-466F5.8		Cells_Cultured_fibroblasts	4.77376e-10	1.183e-31	0.577841	0.0905793	0.2504	SAME	0.941688	0.999988	TRUE	TRUE
POAG Cross-ancestry	chr11:65569780:T:A	chr11:65569780:A:T	rs1346	0.0881024	0.0881024	1.0921	5.05e-13	65339768	65836021	496.253	462	eQTL	chr11_65577974_G_C_b38	C	rs1151517	ENSG00000260233.3	SSSCA1-AS1		Muscle_Skeletal	6.35705e-15	5.998e-08	0.227709	0.0284993	-0.0549	OPPOSITE	0.499998	0.999986	TRUE	TRUE
POAG Cross-ancestry	chr11:65569780:T:A	chr11:65569780:A:T	rs1346	0.0881024	0.0881024	1.0921	5.05e-13	65339768	65836021	496.253	462	sQTL	chr11_65567797_AAAAC_A_b38	A	11:65335268	ENSG00000168056.15	LTBP3	chr11:65539881:65540245:clu_7411:ENSG00000168056.15	Artery_Aorta	5.24414e-09	1.814e-08	-0.396144	0.0662032	0.0661	OPPOSITE	0.500002	0.999985	TRUE	TRUE
POAG Cross-ancestry	chr22:19882624:C:T	chr22:19882624:C:T	rs8141610	-0.1301	0.1301	0.878008	3.1e-18	19772762	20000568	227.806	931	eQTL	chr22_19873352_A_G_b38	G	rs737854	ENSG00000184470.20	TXNRD2		Heart_Atrial_Appendage	1.62745e-05	9.935e-13	0.170177	0.0388393	0.0829	SAME	0.917697	0.999985	TRUE	TRUE
POAG Cross-ancestry	chr11:65569780:T:A	chr11:65569780:A:T	rs1346	0.0881024	0.0881024	1.0921	5.05e-13	65339768	65836021	496.253	462	sQTL	chr11_65577974_G_C_b38	C	rs1151517	ENSG00000173727.12	CMB9-22P13.1	chr11:65455331:65455694:clu_8088:ENSG00000173727.12	Adipose_Visceral_Omentum	9.40195e-12	5.998e-08	-0.437411	0.0624722	-0.0549	SAME	0.499998	0.999984	TRUE	TRUE
POAG Cross-ancestry	chr11:65569780:T:A	chr11:65569780:A:T	rs1346	0.0881024	0.0881024	1.0921	5.05e-13	65339768	65836021	496.253	462	eQTL	chr11_65567797_AAAAC_A_b38	A	11:65335268	ENSG00000260233.3	SSSCA1-AS1		Pancreas	2.09851e-06	1.814e-08	-0.268301	0.0552342	0.0661	OPPOSITE	0.50057	0.999984	TRUE	TRUE
POAG Cross-ancestry	chr11:65569780:T:A	chr11:65569780:A:T	rs1346	0.0881024	0.0881024	1.0921	5.05e-13	65339768	65836021	496.253	462	eQTL	chr11_65567797_AAAAC_A_b38	A	11:65335268	ENSG00000260233.3	SSSCA1-AS1		Spleen	1.10335e-07	1.814e-08	-0.30923	0.0559882	0.0661	OPPOSITE	0.502486	0.999984	TRUE	TRUE
POAG Cross-ancestry	chr11:65569780:T:A	chr11:65569780:A:T	rs1346	0.0881024	0.0881024	1.0921	5.05e-13	65339768	65836021	496.253	462	sQTL	chr11_65577974_G_C_b38	C	rs1151517	ENSG00000168056.15	LTBP3	chr11:65539881:65540245:clu_7411:ENSG00000168056.15	Artery_Aorta	3.32268e-09	5.998e-08	0.402004	0.0662827	-0.0549	OPPOSITE	0.499998	0.999978	TRUE	TRUE
POAG Cross-ancestry	chr11:65569780:T:A	chr11:65569780:A:T	rs1346	0.0881024	0.0881024	1.0921	5.05e-13	65339768	65836021	496.253	462	sQTL	chr11_65577974_G_C_b38	C	rs1151517	ENSG00000173727.12	CMB9-22P13.1	chr11:65455331:65455694:clu_6582:ENSG00000173727.12	Ovary	2.77362e-09	5.998e-08	-0.74977	0.118194	-0.0549	SAME	0.499996	0.999977	TRUE	TRUE
POAG Cross-ancestry	chr11:65569780:T:A	chr11:65569780:A:T	rs1346	0.0881024	0.0881024	1.0921	5.05e-13	65339768	65836021	496.253	462	eQTL	chr11_65567797_AAAAC_A_b38	A	11:65335268	ENSG00000260233.3	SSSCA1-AS1		Adipose_Subcutaneous	2.04898e-10	1.814e-08	-0.246091	0.037926	0.0661	OPPOSITE	0.499996	0.999974	TRUE	TRUE
POAG Cross-ancestry	chr1:165768467:G:C	chr1:165768467:C:G	rs2790053	0.300297	0.300297	1.35026	2.48e-100	165583250	165883926	300.676	983	eQTL	chr1_165817713_G_A_b38	A	rs143863391	ENSG00000143183.16	TMCO1		Artery_Tibial	9.09306e-08	1.183e-31	-0.200594	0.036998	0.2504	OPPOSITE	0.894162	0.999973	TRUE	TRUE
POAG Cross-ancestry	chr11:65569780:T:A	chr11:65569780:A:T	rs1346	0.0881024	0.0881024	1.0921	5.05e-13	65339768	65836021	496.253	462	eQTL	chr11_65567797_AAAAC_A_b38	A	11:65335268	ENSG00000260233.3	SSSCA1-AS1		Stomach	1.91834e-06	1.814e-08	-0.203186	0.0417335	0.0661	OPPOSITE	0.506362	0.999966	TRUE	TRUE
POAG Cross-ancestry	chr11:65569780:T:A	chr11:65569780:A:T	rs1346	0.0881024	0.0881024	1.0921	5.05e-13	65339768	65836021	496.253	462	sQTL	chr11_65567797_AAAAC_A_b38	A	11:65335268	ENSG00000173727.12	CMB9-22P13.1	chr11:65455331:65455694:clu_14501:ENSG00000173727.12	Testis	3.02669e-09	1.814e-08	0.478722	0.0782884	0.0661	SAME	0.718652	0.999962	TRUE	TRUE
POAG Cross-ancestry	chr22:19882624:C:T	chr22:19882624:C:T	rs8141610	-0.1301	0.1301	0.878008	3.1e-18	19772762	20000568	227.806	931	eQTL	chr22_19873352_A_G_b38	G	rs737854	ENSG00000184470.20	TXNRD2		Artery_Coronary	2.39251e-08	9.935e-13	0.43358	0.0741049	0.0829	SAME	0.909569	0.999961	TRUE	TRUE
POAG Cross-ancestry	chr9:104933258:C:T	chr9:104933258:T:C	rs2472494	0.177803	0.177803	1.19459	9.38e-83	104864296	105031006	166.71	929	eQTL	chr9_104929081_A_C_b38	C	rs2980083	ENSG00000226334.1	RP11-217B7.2		Artery_Tibial	3.84858e-38	3.006e-48	-0.627236	0.0446711	-0.1352	SAME	0.501474	0.99996	TRUE	TRUE
POAG Cross-ancestry	chr9:104933258:C:T	chr9:104933258:T:C	rs2472494	0.177803	0.177803	1.19459	9.38e-83	104864296	105031006	166.71	929	eQTL	chr9_104929081_A_C_b38	C	rs2980083	ENSG00000226334.1	RP11-217B7.2		Nerve_Tibial	1.90244e-42	3.006e-48	-0.734438	0.0484309	-0.1352	SAME	0.501474	0.99996	TRUE	TRUE
POAG Cross-ancestry	chr9:104933258:C:T	chr9:104933258:T:C	rs2472494	0.177803	0.177803	1.19459	9.38e-83	104864296	105031006	166.71	929	eQTL	chr9_104929081_A_C_b38	C	rs2980083	ENSG00000226334.1	RP11-217B7.2		Adrenal_Gland	8.94862e-28	3.006e-48	-0.848653	0.0659335	-0.1352	SAME	0.501589	0.999959	TRUE	TRUE
POAG Cross-ancestry	chr9:104933258:C:T	chr9:104933258:T:C	rs2472494	0.177803	0.177803	1.19459	9.38e-83	104864296	105031006	166.71	929	eQTL	chr9_104929081_A_C_b38	C	rs2980083	ENSG00000226334.1	RP11-217B7.2		Colon_Sigmoid	2.77458e-35	3.006e-48	-0.892004	0.061672	-0.1352	SAME	0.501473	0.999959	TRUE	TRUE
POAG Cross-ancestry	chr22:19882624:C:T	chr22:19882624:C:T	rs8141610	-0.1301	0.1301	0.878008	3.1e-18	19772762	20000568	227.806	931	eQTL	chr22_19873352_A_G_b38	G	rs737854	ENSG00000184470.20	TXNRD2		Whole_Blood	2.68979e-06	9.935e-13	0.12465	0.0263053	0.0829	SAME	0.927089	0.999959	TRUE	TRUE
POAG Cross-ancestry	chr11:65569780:T:A	chr11:65569780:A:T	rs1346	0.0881024	0.0881024	1.0921	5.05e-13	65339768	65836021	496.253	462	eQTL	chr11_65567797_AAAAC_A_b38	A	11:65335268	ENSG00000168056.15	LTBP3		Nerve_Tibial	5.28749e-13	1.814e-08	-0.164734	0.0221707	0.0661	OPPOSITE	0.500041	0.999957	TRUE	TRUE
POAG Cross-ancestry	chr22:37780972:G:T	chr22:37780972:T:G	rs5750494	0.0773961	0.0773961	1.08047	2.42e-16	37534731	38103701	568.97	574	sQTL	chr22_37783113_T_A_b38	A	rs5750495	ENSG00000100106.19	TRIOBP	chr22:37765817:37768074:clu_50223:ENSG00000100106.19	Testis	4.09874e-10	3.267e-15	0.618376	0.0956278	-0.0764	OPPOSITE	0.920156	0.999957	TRUE	TRUE
POAG Cross-ancestry	chr22:37780972:G:T	chr22:37780972:T:G	rs5750494	0.0773961	0.0773961	1.08047	2.42e-16	37534731	38103701	568.97	574	eQTL	chr22_37783113_T_A_b38	A	rs5750495	ENSG00000100116.16	GCAT		Adipose_Visceral_Omentum	3.00109e-10	3.267e-15	-0.255383	0.0395158	-0.0764	SAME	0.907089	0.999951	TRUE	TRUE
POAG Cross-ancestry	chr11:115168963:G:A	chr11:115168963:G:A	rs10444329	-0.0630996	0.0630996	0.93885	2.36e-08	114162234	116211911	2049.68	524	sQTL	chr11_115168963_G_A_b38	A	rs10444329	ENSG00000182985.17	CADM1	chr11:115198438:115214608:clu_16601:ENSG00000182985.17	Testis	2.35694e-06	2.36e-08	0.255319	0.0530378	-0.0631	OPPOSITE	0.500305	0.999947	TRUE	TRUE
POAG Cross-ancestry	chr22:37780972:G:T	chr22:37780972:T:G	rs5750494	0.0773961	0.0773961	1.08047	2.42e-16	37534731	38103701	568.97	574	eQTL	chr22_37783113_T_A_b38	A	rs5750495	ENSG00000100116.16	GCAT		Breast_Mammary_Tissue	6.04019e-08	3.267e-15	-0.244528	0.0440886	-0.0764	SAME	0.94734	0.999946	TRUE	TRUE
POAG Cross-ancestry	chr7:116522252:T:A	chr7:116522252:A:T	rs10257125	-0.1155	0.1155	0.890921	7.15e-26	115531700	117126894	1595.19	1238	eQTL	chr7_116522931_T_A_b38	A	rs6466581	ENSG00000105971.14	CAV2		Testis	1.34608e-29	2.033e-14	-0.505575	0.0394762	-0.0772	SAME	0.985453	0.999941	TRUE	TRUE
POAG Cross-ancestry	chr13:73065233:G:A	chr13:73065233:G:A	rs9530143	-0.0606995	0.0606995	0.941106	2.01e-09	72634338	73265897	631.559	465	eQTL	chr13_73005454_G_A_b38	A	rs4885056	ENSG00000083535.15	PIBF1		Skin_Sun_Exposed_Lower_leg	1.066e-09	1.959e-07	-0.136411	0.0219672	0.0559	OPPOSITE	0.689662	0.999937	TRUE	TRUE
POAG Cross-ancestry	chr7:116522252:T:A	chr7:116522252:A:T	rs10257125	-0.1155	0.1155	0.890921	7.15e-26	115531700	117126894	1595.19	1321	eQTL	chr7_116522931_T_A_b38	A	rs6466581	ENSG00000105971.14	CAV2		Pancreas	9.53504e-21	2.033e-14	0.517531	0.0505876	-0.0772	OPPOSITE	0.987817	0.999927	TRUE	TRUE
POAG Cross-ancestry	chr1:165768467:G:C	chr1:165768467:C:G	rs2790053	0.300297	0.300297	1.35026	2.48e-100	165583250	165883926	300.676	983	eQTL	chr1_165817713_G_A_b38	A	rs143863391	ENSG00000224358.1	RP11-466F5.8		Nerve_Tibial	1.34367e-11	1.183e-31	0.543872	0.0783821	0.2504	SAME	0.948277	0.999921	TRUE	TRUE
POAG Cross-ancestry	chr11:65569780:T:A	chr11:65569780:A:T	rs1346	0.0881024	0.0881024	1.0921	5.05e-13	65339768	65836021	496.253	462	eQTL	chr11_65567797_AAAAC_A_b38	A	11:65335268	ENSG00000173727.12	CMB9-22P13.1		Heart_Atrial_Appendage	6.82806e-10	1.814e-08	-0.293908	0.0461016	0.0661	OPPOSITE	0.538882	0.999913	TRUE	TRUE
POAG Cross-ancestry	chr22:37780972:G:T	chr22:37780972:T:G	rs5750494	0.0773961	0.0773961	1.08047	2.42e-16	37534731	38103701	568.97	574	sQTL	chr22_37783113_T_A_b38	A	rs5750495	ENSG00000100106.19	TRIOBP	chr22:37765817:37768043:clu_29872:ENSG00000100106.19	Skin_Sun_Exposed_Lower_leg	3.30474e-06	3.267e-15	-0.277288	0.0590392	-0.0764	SAME	0.946143	0.999912	TRUE	TRUE
POAG Cross-ancestry	chr11:65569780:T:A	chr11:65569780:A:T	rs1346	0.0881024	0.0881024	1.0921	5.05e-13	65339768	65836021	496.253	462	sQTL	chr11_65577974_G_C_b38	C	rs1151517	ENSG00000173727.12	CMB9-22P13.1	chr11:65455331:65455694:clu_6547:ENSG00000173727.12	Whole_Blood	6.50071e-16	5.998e-08	-0.437377	0.0527488	-0.0549	SAME	0.499975	0.999893	TRUE	TRUE
POAG Cross-ancestry	chr11:65569780:T:A	chr11:65569780:A:T	rs1346	0.0881024	0.0881024	1.0921	5.05e-13	65339768	65836021	496.253	462	eQTL	chr11_65567797_AAAAC_A_b38	A	11:65335268	ENSG00000260233.3	SSSCA1-AS1		Esophagus_Mucosa	1.50246e-06	1.814e-08	-0.175053	0.0358732	0.0661	OPPOSITE	0.556164	0.999889	TRUE	TRUE
POAG Cross-ancestry	chr13:73065233:G:A	chr13:73065233:G:A	rs9530143	-0.0606995	0.0606995	0.941106	2.01e-09	72634338	73265897	631.559	465	sQTL	chr13_73005454_G_A_b38	A	rs4885056	ENSG00000083535.15	PIBF1	chr13:72893949:72908531:clu_2075:ENSG00000083535.15	Brain_Cerebellar_Hemisphere	5.68706e-10	1.959e-07	-0.766798	0.115653	0.0559	OPPOSITE	0.946268	0.999888	TRUE	TRUE
POAG Cross-ancestry	chr1:165768467:G:C	chr1:165768467:C:G	rs2790053	0.300297	0.300297	1.35026	2.48e-100	165583250	165883926	300.676	983	eQTL	chr1_165817713_G_A_b38	A	rs143863391	ENSG00000224358.1	RP11-466F5.8		Colon_Transverse	5.04162e-15	1.183e-31	0.987047	0.119595	0.2504	SAME	0.97945	0.999831	TRUE	TRUE
POAG Cross-ancestry	chr14:75905315:G:C	chr14:75905315:G:C	rs4903352	0.0713993	0.0713993	1.07401	9.6e-10	75568471	76154219	585.748	552	sQTL	chr14_75744210_T_C_b38	C	rs17103645	ENSG00000119699.7	TGFB3	chr14:75959345:75960923:clu_18367:ENSG00000119699.7	Pancreas	2.24837e-06	1.651e-07	-0.443865	0.0918931	-0.0543	SAME	0.865056	0.999818	TRUE	TRUE
POAG Cross-ancestry	chr11:65569780:T:A	chr11:65569780:A:T	rs1346	0.0881024	0.0881024	1.0921	5.05e-13	65339768	65836021	496.253	462	sQTL	chr11_65567797_AAAAC_A_b38	A	11:65335268	ENSG00000173727.12	CMB9-22P13.1	chr11:65455331:65455694:clu_7367:ENSG00000173727.12	Colon_Sigmoid	2.84827e-08	1.814e-08	0.435688	0.0763728	0.0661	SAME	0.503264	0.999812	TRUE	TRUE
POAG Cross-ancestry	chr11:65569780:T:A	chr11:65569780:A:T	rs1346	0.0881024	0.0881024	1.0921	5.05e-13	65339768	65836021	496.253	462	eQTL	chr11_65577974_G_C_b38	C	rs1151517	ENSG00000173727.12	CMB9-22P13.1		Cells_Cultured_fibroblasts	3.31578e-16	5.998e-08	0.264841	0.0311317	-0.0549	OPPOSITE	0.499951	0.9998	TRUE	TRUE
POAG Cross-ancestry	chr11:65569780:T:A	chr11:65569780:A:T	rs1346	0.0881024	0.0881024	1.0921	5.05e-13	65339768	65836021	496.253	462	eQTL	chr11_65577974_G_C_b38	C	rs1151517	ENSG00000168056.15	LTBP3		Nerve_Tibial	5.28749e-13	5.998e-08	0.164734	0.0221707	-0.0549	OPPOSITE	0.499959	0.999795	TRUE	TRUE
POAG Cross-ancestry	chr11:65569780:T:A	chr11:65569780:A:T	rs1346	0.0881024	0.0881024	1.0921	5.05e-13	65339768	65836021	496.253	462	eQTL	chr11_65577974_G_C_b38	C	rs1151517	ENSG00000260233.3	SSSCA1-AS1		Nerve_Tibial	1.5698e-14	5.998e-08	0.215888	0.0271962	-0.0549	OPPOSITE	0.499947	0.999784	TRUE	TRUE
POAG Cross-ancestry	chr11:65569780:T:A	chr11:65569780:A:T	rs1346	0.0881024	0.0881024	1.0921	5.05e-13	65339768	65836021	496.253	462	eQTL	chr11_65567797_AAAAC_A_b38	A	11:65335268	ENSG00000260233.3	SSSCA1-AS1		Vagina	4.77977e-07	1.814e-08	-0.447085	0.0837938	0.0661	OPPOSITE	0.547492	0.999772	TRUE	TRUE
POAG Cross-ancestry	chr5:56487851:G:A	chr5:56487851:G:A	rs112142644	0.1303	0.1303	1.13917	1.02e-15	56419016	56579918	160.902	745	eQTL	chr5_56424467_A_G_b38	G	rs34124353	ENSG00000248727.5	LINC01948		Whole_Blood	1.40484e-09	6.476e-07	0.209585	0.0340721	0.0482	SAME	0.857307	0.999758	TRUE	TRUE
POAG Cross-ancestry	chr22:37780972:G:T	chr22:37780972:T:G	rs5750494	0.0773961	0.0773961	1.08047	2.42e-16	37534731	38103701	568.97	574	sQTL	chr22_37783113_T_A_b38	A	rs5750495	ENSG00000100106.19	TRIOBP	chr22:37768176:37771650:clu_30681:ENSG00000100106.19	Lung	7.0598e-08	3.267e-15	-0.28408	0.0519021	-0.0764	SAME	0.924979	0.999727	TRUE	TRUE
POAG Cross-ancestry	chr13:73065233:G:A	chr13:73065233:G:A	rs9530143	-0.0606995	0.0606995	0.941106	2.01e-09	72634338	73265897	631.559	465	eQTL	chr13_73005454_G_A_b38	A	rs4885056	ENSG00000102554.13	KLF5		Brain_Cerebellar_Hemisphere	2.59687e-05	1.959e-07	-0.442806	0.101646	0.0559	OPPOSITE	0.548099	0.999628	TRUE	TRUE
POAG Cross-ancestry	chr22:37780972:G:T	chr22:37780972:T:G	rs5750494	0.0773961	0.0773961	1.08047	2.42e-16	37534731	38103701	568.97	574	eQTL	chr22_37783113_T_A_b38	A	rs5750495	ENSG00000100116.16	GCAT		Skin_Not_Sun_Exposed_Suprapubic	5.4431e-07	3.267e-15	-0.216019	0.0424894	-0.0764	SAME	0.973283	0.999617	TRUE	TRUE
POAG Cross-ancestry	chr9:104933258:C:T	chr9:104933258:T:C	rs2472494	0.177803	0.177803	1.19459	9.38e-83	104864296	105031006	166.71	929	eQTL	chr9_104929081_A_C_b38	C	rs2980083	ENSG00000226334.1	RP11-217B7.2		Skin_Sun_Exposed_Lower_leg	1.19529e-39	3.006e-48	-0.706499	0.0493045	-0.1352	SAME	0.501383	0.999596	TRUE	TRUE
POAG Cross-ancestry	chr22:37780972:G:T	chr22:37780972:T:G	rs5750494	0.0773961	0.0773961	1.08047	2.42e-16	37534731	38103701	568.97	574	eQTL	chr22_37783113_T_A_b38	A	rs5750495	ENSG00000100106.19	TRIOBP		Cells_EBV-transformed_lymphocytes	1.42524e-05	3.267e-15	0.367876	0.0813378	-0.0764	OPPOSITE	0.975374	0.999588	TRUE	TRUE
POAG Cross-ancestry	chr11:65569780:T:A	chr11:65569780:A:T	rs1346	0.0881024	0.0881024	1.0921	5.05e-13	65339768	65836021	496.253	462	sQTL	chr11_65567797_AAAAC_A_b38	A	11:65335268	ENSG00000173442.12	EHBP1L1	chr11:65580479:65581058:clu_7264:ENSG00000173442.12	Esophagus_Gastroesophageal_Junction	4.93842e-07	1.814e-08	0.36059	0.0701658	0.0661	SAME	0.519729	0.999562	TRUE	TRUE
POAG Cross-ancestry	chr11:65569780:T:A	chr11:65569780:A:T	rs1346	0.0881024	0.0881024	1.0921	5.05e-13	65339768	65836021	496.253	462	eQTL	chr11_65567797_AAAAC_A_b38	A	11:65335268	ENSG00000260233.3	SSSCA1-AS1		Lung	5.06036e-08	1.814e-08	-0.19412	0.035011	0.0661	OPPOSITE	0.507101	0.999522	TRUE	TRUE
POAG Cross-ancestry	chr11:65569780:T:A	chr11:65569780:A:T	rs1346	0.0881024	0.0881024	1.0921	5.05e-13	65339768	65836021	496.253	462	eQTL	chr11_65577974_G_C_b38	C	rs1151517	ENSG00000173727.12	CMB9-22P13.1		Nerve_Tibial	5.51644e-08	5.998e-08	0.173863	0.0314691	-0.0549	OPPOSITE	0.501456	0.999515	TRUE	TRUE
POAG Cross-ancestry	chr22:19882624:C:T	chr22:19882624:C:T	rs8141610	-0.1301	0.1301	0.878008	3.1e-18	19772762	20000568	227.806	931	eQTL	chr22_19873352_A_G_b38	G	rs737854	ENSG00000184470.20	TXNRD2		Colon_Transverse	1.90391e-05	9.935e-13	0.254152	0.058479	0.0829	SAME	0.912808	0.999428	TRUE	TRUE
POAG Cross-ancestry	chr11:65569780:T:A	chr11:65569780:A:T	rs1346	0.0881024	0.0881024	1.0921	5.05e-13	65339768	65836021	496.253	462	eQTL	chr11_65577974_G_C_b38	C	rs1151517	ENSG00000255557.1	RP11-770G2.2		Whole_Blood	5.92835e-07	5.998e-08	-0.170637	0.0338029	-0.0549	SAME	0.500028	0.999375	TRUE	TRUE
POAG Cross-ancestry	chr1:165768467:G:C	chr1:165768467:C:G	rs2790053	0.300297	0.300297	1.35026	2.48e-100	165583250	165883926	300.676	983	eQTL	chr1_165817713_G_A_b38	A	rs143863391	ENSG00000143183.16	TMCO1		Cells_Cultured_fibroblasts	2.06462e-08	1.183e-31	-0.224938	0.0393354	0.2504	OPPOSITE	0.93402	0.999346	TRUE	TRUE
POAG Cross-ancestry	chr11:65569780:T:A	chr11:65569780:A:T	rs1346	0.0881024	0.0881024	1.0921	5.05e-13	65339768	65836021	496.253	462	eQTL	chr11_65567797_AAAAC_A_b38	A	11:65335268	ENSG00000255557.1	RP11-770G2.2		Whole_Blood	5.38326e-07	1.814e-08	0.171058	0.0337579	0.0661	SAME	0.499972	0.999264	TRUE	TRUE
POAG Cross-ancestry	chr11:65569780:T:A	chr11:65569780:A:T	rs1346	0.0881024	0.0881024	1.0921	5.05e-13	65339768	65836021	496.253	462	eQTL	chr11_65567797_AAAAC_A_b38	A	11:65335268	ENSG00000255320.1	RP11-755F10.1		Skin_Not_Sun_Exposed_Suprapubic	0.000131217	1.814e-08	0.202924	0.0526005	0.0661	SAME	0.551231	0.999243	TRUE	TRUE
POAG Cross-ancestry	chr11:65569780:T:A	chr11:65569780:A:T	rs1346	0.0881024	0.0881024	1.0921	5.05e-13	65339768	65836021	496.253	462	sQTL	chr11_65567797_AAAAC_A_b38	A	11:65335268	ENSG00000168056.15	LTBP3	chr11:65539881:65540245:clu_8142:ENSG00000168056.15	Skin_Not_Sun_Exposed_Suprapubic	6.37253e-05	1.814e-08	-0.209766	0.0520079	0.0661	OPPOSITE	0.514237	0.999203	FALSE	TRUE
POAG Cross-ancestry	chr1:165768467:G:C	chr1:165768467:C:G	rs2790053	0.300297	0.300297	1.35026	2.48e-100	165583250	165883926	300.676	983	eQTL	chr1_165817713_G_A_b38	A	rs143863391	ENSG00000224358.1	RP11-466F5.8		Adipose_Subcutaneous	9.38904e-07	1.183e-31	0.43508	0.0876333	0.2504	SAME	0.926745	0.999118	TRUE	TRUE
POAG Cross-ancestry	chr6:134051012:G:C	chr6:134051012:C:G	rs2811688	-0.0551999	0.0551999	0.946296	2.56e-09	133992922	134111318	118.396	323	eQTL	chr6_134051573_G_T_b38	T	rs2811689	ENSG00000146411.5	SLC2A12		Artery_Aorta	5.86043e-10	6.668e-08	0.196477	0.0307395	0.051	SAME	0.826837	0.999007	TRUE	TRUE
POAG Cross-ancestry	chr11:120327384:G:A	chr11:120327384:G:A	rs1893261	0.0852966	0.0852966	1.08904	4.34e-20	120274980	120550944	275.964	676	sQTL	chr11_120335454_A_T_b38	T	rs3809059	ENSG00000181264.8	TMEM136	chr11:120325368:120329977:clu_9059:ENSG00000181264.8	Artery_Tibial	5.44716e-17	1.442e-09	-0.394169	0.0455658	0.0556	OPPOSITE	0.76523	0.999001	TRUE	TRUE
POAG Cross-ancestry	chr1:165768467:G:C	chr1:165768467:C:G	rs2790053	0.300297	0.300297	1.35026	2.48e-100	165583250	165883926	300.676	983	eQTL	chr1_165817713_G_A_b38	A	rs143863391	ENSG00000224358.1	RP11-466F5.8		Esophagus_Muscularis	9.12592e-10	1.183e-31	0.613652	0.0977713	0.2504	SAME	0.980678	0.998919	TRUE	TRUE
POAG Cross-ancestry	chr11:65569780:T:A	chr11:65569780:A:T	rs1346	0.0881024	0.0881024	1.0921	5.05e-13	65339768	65836021	496.253	462	eQTL	chr11_65567797_AAAAC_A_b38	A	11:65335268	ENSG00000260233.3	SSSCA1-AS1		Pituitary	3.44443e-05	1.814e-08	-0.217523	0.0513109	0.0661	OPPOSITE	0.514954	0.998914	TRUE	TRUE
POAG Cross-ancestry	chr22:19882624:C:T	chr22:19882624:C:T	rs8141610	-0.1301	0.1301	0.878008	3.1e-18	19772762	20000568	227.806	931	eQTL	chr22_19873352_A_G_b38	G	rs737854	ENSG00000184470.20	TXNRD2		Breast_Mammary_Tissue	1.25e-05	9.935e-13	0.136908	0.0308568	0.0829	SAME	0.98516	0.998889	TRUE	TRUE
POAG Cross-ancestry	chr22:37780972:G:T	chr22:37780972:T:G	rs5750494	0.0773961	0.0773961	1.08047	2.42e-16	37534731	38103701	568.97	574	sQTL	chr22_37783113_T_A_b38	A	rs5750495	ENSG00000100116.16	GCAT	chr22:37808163:37809949:clu_23445:ENSG00000100116.16	Vagina	5.82401e-09	3.267e-15	-0.767959	0.122189	-0.0764	SAME	0.991852	0.998877	TRUE	TRUE
POAG Cross-ancestry	chr22:37780972:G:T	chr22:37780972:T:G	rs5750494	0.0773961	0.0773961	1.08047	2.42e-16	37534731	38103701	568.97	574	eQTL	chr22_37783113_T_A_b38	A	rs5750495	ENSG00000100106.19	TRIOBP		Brain_Frontal_Cortex_BA9	9.34702e-06	3.267e-15	0.162178	0.0352026	-0.0764	OPPOSITE	0.952167	0.998827	TRUE	TRUE
POAG Cross-ancestry	chr11:65569780:T:A	chr11:65569780:A:T	rs1346	0.0881024	0.0881024	1.0921	5.05e-13	65339768	65836021	496.253	462	eQTL	chr11_65567797_AAAAC_A_b38	A	11:65335268	ENSG00000260233.3	SSSCA1-AS1		Esophagus_Gastroesophageal_Junction	5.40134e-08	1.814e-08	-0.225326	0.0402918	0.0661	OPPOSITE	0.516714	0.998825	TRUE	TRUE
POAG Cross-ancestry	chr11:65569780:T:A	chr11:65569780:A:T	rs1346	0.0881024	0.0881024	1.0921	5.05e-13	65339768	65836021	496.253	462	sQTL	chr11_65577974_G_C_b38	C	rs1151517	ENSG00000168056.15	LTBP3	chr11:65539881:65540245:clu_8326:ENSG00000168056.15	Adipose_Subcutaneous	3.57965e-12	5.998e-08	0.322325	0.0453335	-0.0549	OPPOSITE	0.4997	0.99879	TRUE	TRUE
POAG Cross-ancestry	chr11:115168963:G:A	chr11:115168963:G:A	rs10444329	-0.0630996	0.0630996	0.93885	2.36e-08	114162234	116211911	2049.68	524	sQTL	chr11_115170243_C_T_b38	T	rs17118023	ENSG00000182985.17	CADM1	chr11:115198438:115214608:clu_16601:ENSG00000182985.17	Testis	1.1652e-06	6.044e-08	-0.261369	0.0526555	0.059	OPPOSITE	0.499695	0.998729	TRUE	TRUE
POAG Cross-ancestry	chr11:65569780:T:A	chr11:65569780:A:T	rs1346	0.0881024	0.0881024	1.0921	5.05e-13	65339768	65836021	496.253	462	sQTL	chr11_65577974_G_C_b38	C	rs1151517	ENSG00000173727.12	CMB9-22P13.1	chr11:65455331:65455694:clu_7672:ENSG00000173727.12	Artery_Tibial	5.4439e-11	5.998e-08	-0.388099	0.0580158	-0.0549	SAME	0.50038	0.998625	TRUE	TRUE
POAG Cross-ancestry	chr1:165768467:G:C	chr1:165768467:C:G	rs2790053	0.300297	0.300297	1.35026	2.48e-100	165583250	165883926	300.676	983	eQTL	chr1_165817713_G_A_b38	A	rs143863391	ENSG00000224358.1	RP11-466F5.8		Ovary	1.67769e-05	1.183e-31	0.606239	0.135469	0.2504	SAME	0.948698	0.998525	TRUE	TRUE
POAG Cross-ancestry	chr22:37780972:G:T	chr22:37780972:T:G	rs5750494	0.0773961	0.0773961	1.08047	2.42e-16	37534731	38103701	568.97	574	eQTL	chr22_37783113_T_A_b38	A	rs5750495	ENSG00000100116.16	GCAT		Lung	1.91104e-08	3.267e-15	-0.155694	0.0271984	-0.0764	SAME	0.98813	0.998428	TRUE	TRUE
POAG Cross-ancestry	chr11:65569780:T:A	chr11:65569780:A:T	rs1346	0.0881024	0.0881024	1.0921	5.05e-13	65339768	65836021	496.253	462	eQTL	chr11_65577974_G_C_b38	C	rs1151517	ENSG00000168056.15	LTBP3		Breast_Mammary_Tissue	5.44954e-10	5.998e-08	0.181524	0.0283694	-0.0549	OPPOSITE	0.499606	0.998418	TRUE	TRUE
POAG Cross-ancestry	chr11:65569780:T:A	chr11:65569780:A:T	rs1346	0.0881024	0.0881024	1.0921	5.05e-13	65339768	65836021	496.253	462	eQTL	chr11_65577974_G_C_b38	C	rs1151517	ENSG00000260233.3	SSSCA1-AS1		Artery_Tibial	9.51046e-16	5.998e-08	0.224446	0.0270544	-0.0549	OPPOSITE	0.499556	0.998219	TRUE	TRUE
POAG Cross-ancestry	chr11:65569780:T:A	chr11:65569780:A:T	rs1346	0.0881024	0.0881024	1.0921	5.05e-13	65339768	65836021	496.253	462	eQTL	chr11_65577974_G_C_b38	C	rs1151517	ENSG00000168056.15	LTBP3		Skin_Sun_Exposed_Lower_leg	1.46868e-08	5.998e-08	0.107062	0.0186066	-0.0549	OPPOSITE	0.501673	0.998159	TRUE	TRUE
POAG Cross-ancestry	chr9:104933258:C:T	chr9:104933258:T:C	rs2472494	0.177803	0.177803	1.19459	9.38e-83	104864296	105031006	166.71	929	eQTL	chr9_104929081_A_C_b38	C	rs2980083	ENSG00000226334.1	RP11-217B7.2		Adipose_Visceral_Omentum	2.1184e-39	3.006e-48	-0.648673	0.0441266	-0.1352	SAME	0.501024	0.998145	TRUE	TRUE
POAG Cross-ancestry	chr22:19882624:C:T	chr22:19882624:C:T	rs8141610	-0.1301	0.1301	0.878008	3.1e-18	19772762	20000568	227.806	931	eQTL	chr22_19873352_A_G_b38	G	rs737854	ENSG00000184470.20	TXNRD2		Adipose_Subcutaneous	7.55949e-07	9.935e-13	0.197055	0.0393424	0.0829	SAME	0.999611	0.997863	TRUE	TRUE
POAG Cross-ancestry	chr22:37780972:G:T	chr22:37780972:T:G	rs5750494	0.0773961	0.0773961	1.08047	2.42e-16	37534731	38103701	568.97	574	sQTL	chr22_37783113_T_A_b38	A	rs5750495	ENSG00000100106.19	TRIOBP	chr22:37759264:37765670:clu_25739:ENSG00000100106.19	Muscle_Skeletal	1.66461e-06	3.267e-15	-0.250486	0.0518301	-0.0764	SAME	0.938196	0.997792	TRUE	TRUE
POAG Cross-ancestry	chr11:65569780:T:A	chr11:65569780:A:T	rs1346	0.0881024	0.0881024	1.0921	5.05e-13	65339768	65836021	496.253	462	eQTL	chr11_65577974_G_C_b38	C	rs1151517	ENSG00000260233.3	SSSCA1-AS1		Pancreas	2.09851e-06	5.998e-08	0.268301	0.0552342	-0.0549	OPPOSITE	0.49943	0.997705	TRUE	TRUE
POAG Cross-ancestry	chr22:19882624:C:T	chr22:19882624:C:T	rs8141610	-0.1301	0.1301	0.878008	3.1e-18	19772762	20000568	227.806	931	eQTL	chr22_19873352_A_G_b38	G	rs737854	ENSG00000184470.20	TXNRD2		Spleen	2.81039e-07	9.935e-13	0.279594	0.0524585	0.0829	SAME	0.88475	0.997704	TRUE	TRUE
POAG Cross-ancestry	chr1:165768467:G:C	chr1:165768467:C:G	rs2790053	0.300297	0.300297	1.35026	2.48e-100	165583250	165883926	300.676	983	eQTL	chr1_165817713_G_A_b38	A	rs143863391	ENSG00000143183.16	TMCO1		Skin_Not_Sun_Exposed_Suprapubic	1.65099e-05	1.183e-31	-0.175538	0.0403065	0.2504	OPPOSITE	0.942025	0.997636	TRUE	TRUE
POAG Cross-ancestry	chr1:165768467:G:C	chr1:165768467:C:G	rs2790053	0.300297	0.300297	1.35026	2.48e-100	165583250	165883926	300.676	983	eQTL	chr1_165817713_G_A_b38	A	rs143863391	ENSG00000224358.1	RP11-466F5.8		Skin_Not_Sun_Exposed_Suprapubic	7.28434e-08	1.183e-31	0.509848	0.0931122	0.2504	SAME	0.981395	0.997629	TRUE	TRUE
POAG Cross-ancestry	chr9:104933258:C:T	chr9:104933258:T:C	rs2472494	0.177803	0.177803	1.19459	9.38e-83	104864296	105031006	166.71	929	eQTL	chr9_104929081_A_C_b38	C	rs2980083	ENSG00000226334.1	RP11-217B7.2		Pituitary	3.52858e-18	3.006e-48	-0.672034	0.0699195	-0.1352	SAME	0.500929	0.997594	TRUE	TRUE
POAG Cross-ancestry	chr11:65569780:T:A	chr11:65569780:A:T	rs1346	0.0881024	0.0881024	1.0921	5.05e-13	65339768	65836021	496.253	462	eQTL	chr11_65567797_AAAAC_A_b38	A	11:65335268	ENSG00000260233.3	SSSCA1-AS1		Colon_Transverse	2.37338e-07	1.814e-08	-0.189862	0.035891	0.0661	OPPOSITE	0.54176	0.997558	TRUE	TRUE
POAG Cross-ancestry	chr22:37780972:G:T	chr22:37780972:T:G	rs5750494	0.0773961	0.0773961	1.08047	2.42e-16	37534731	38103701	568.97	574	eQTL	chr22_37783113_T_A_b38	A	rs5750495	ENSG00000100106.19	TRIOBP		Brain_Anterior_cingulate_cortex_BA24	3.59936e-05	3.267e-15	0.18782	0.0437814	-0.0764	OPPOSITE	0.959962	0.997477	FALSE	TRUE
POAG Cross-ancestry	chr11:65569780:T:A	chr11:65569780:A:T	rs1346	0.0881024	0.0881024	1.0921	5.05e-13	65339768	65836021	496.253	462	sQTL	chr11_65567797_AAAAC_A_b38	A	11:65335268	ENSG00000173727.12	CMB9-22P13.1	chr11:65455331:65455694:clu_7672:ENSG00000173727.12	Artery_Tibial	9.25891e-11	1.814e-08	0.383805	0.0581069	0.0661	SAME	0.49962	0.997109	TRUE	TRUE
POAG Cross-ancestry	chr12:111494996:C:T	chr12:111494996:C:T	rs7137828	0.067696	0.067696	1.07004	3.32e-10	110486939	112540647	2053.71	74	eQTL	chr12_111762346_T_C_b38	C	rs2013002	ENSG00000173064.12	HECTD4		Brain_Cerebellum	0.000150666	3.908e-07	-0.157307	0.0405653	0.0563	OPPOSITE	0.542998	0.997041	TRUE	TRUE
POAG Cross-ancestry	chr9:104933258:C:T	chr9:104933258:T:C	rs2472494	0.177803	0.177803	1.19459	9.38e-83	104864296	105031006	166.71	929	eQTL	chr9_104929081_A_C_b38	C	rs2980083	ENSG00000226334.1	RP11-217B7.2		Thyroid	1.40934e-26	3.006e-48	-0.554164	0.0490071	-0.1352	SAME	0.501806	0.996892	TRUE	TRUE
POAG Cross-ancestry	chr6:29839124:G:C	chr6:29839124:C:G	rs407238/rs115586772	-0.0680005	0.0680005	0.93426	2.71e-12	29586906	30467421	880.515	1470	sQTL	chr6_29836388_G_A_b38	A	6:29804165	ENSG00000204642.13	HLA-F	chr6:29725563:29890264:clu_32868:ENSG00000204642.13	Prostate	8.48552e-27	2.361e-11	1.08975	0.0871371	0.0624	SAME	0.999801	0.996583	TRUE	TRUE
POAG Cross-ancestry	chr13:73065233:G:A	chr13:73065233:G:A	rs9530143	-0.0606995	0.0606995	0.941106	2.01e-09	72634338	73265897	631.559	465	eQTL	chr13_73005454_G_A_b38	A	rs4885056	ENSG00000136122.15	BORA		Colon_Transverse	4.69619e-06	1.959e-07	-0.141266	0.030291	0.0559	OPPOSITE	0.504476	0.996406	TRUE	TRUE
POAG Cross-ancestry	chr22:37780972:G:T	chr22:37780972:T:G	rs5750494	0.0773961	0.0773961	1.08047	2.42e-16	37534731	38103701	568.97	574	eQTL	chr22_37783113_T_A_b38	A	rs5750495	ENSG00000100116.16	GCAT		Skin_Sun_Exposed_Lower_leg	2.28153e-06	3.267e-15	-0.183884	0.0384793	-0.0764	SAME	0.92681	0.996234	TRUE	TRUE
POAG Cross-ancestry	chr22:37780972:G:T	chr22:37780972:T:G	rs5750494	0.0773961	0.0773961	1.08047	2.42e-16	37534731	38103701	568.97	574	eQTL	chr22_37783113_T_A_b38	A	rs5750495	ENSG00000100106.19	TRIOBP		Brain_Cortex	8.84553e-15	3.267e-15	0.303321	0.0355464	-0.0764	OPPOSITE	0.923707	0.996208	TRUE	TRUE
POAG Cross-ancestry	chr11:65569780:T:A	chr11:65569780:A:T	rs1346	0.0881024	0.0881024	1.0921	5.05e-13	65339768	65836021	496.253	462	eQTL	chr11_65577974_G_C_b38	C	rs1151517	ENSG00000168056.15	LTBP3		Whole_Blood	1.27645e-13	5.998e-08	0.116231	0.0153246	-0.0549	OPPOSITE	0.498976	0.995906	TRUE	TRUE
POAG Cross-ancestry	chr11:65569780:T:A	chr11:65569780:A:T	rs1346	0.0881024	0.0881024	1.0921	5.05e-13	65339768	65836021	496.253	462	eQTL	chr11_65567797_AAAAC_A_b38	A	11:65335268	ENSG00000173727.12	CMB9-22P13.1		Esophagus_Mucosa	3.19008e-08	1.814e-08	-0.238229	0.0422797	0.0661	OPPOSITE	0.99812	0.995851	TRUE	TRUE
POAG Cross-ancestry	chr1:165768467:G:C	chr1:165768467:C:G	rs2790053	0.300297	0.300297	1.35026	2.48e-100	165583250	165883926	300.676	983	eQTL	chr1_165817713_G_A_b38	A	rs143863391	ENSG00000143183.16	TMCO1		Skin_Sun_Exposed_Lower_leg	0.000117415	1.183e-31	-0.165156	0.0425644	0.2504	OPPOSITE	0.936199	0.995444	TRUE	TRUE
POAG Cross-ancestry	chr1:165768467:G:C	chr1:165768467:C:G	rs2790053	0.300297	0.300297	1.35026	2.48e-100	165583250	165883926	300.676	983	eQTL	chr1_165817713_G_A_b38	A	rs143863391	ENSG00000224358.1	RP11-466F5.8		Prostate	8.84358e-09	1.183e-31	0.780932	0.129431	0.2504	SAME	0.943034	0.995273	TRUE	TRUE
POAG Cross-ancestry	chr11:65569780:T:A	chr11:65569780:A:T	rs1346	0.0881024	0.0881024	1.0921	5.05e-13	65339768	65836021	496.253	462	eQTL	chr11_65577974_G_C_b38	C	rs1151517	ENSG00000260233.3	SSSCA1-AS1		Skin_Sun_Exposed_Lower_leg	2.6385e-05	5.998e-08	0.135002	0.0318434	-0.0549	OPPOSITE	0.704648	0.99521	TRUE	TRUE
POAG Cross-ancestry	chr11:65569780:T:A	chr11:65569780:A:T	rs1346	0.0881024	0.0881024	1.0921	5.05e-13	65339768	65836021	496.253	462	eQTL	chr11_65567797_AAAAC_A_b38	A	11:65335268	ENSG00000260233.3	SSSCA1-AS1		Prostate	2.67323e-06	1.814e-08	-0.230244	0.0474919	0.0661	OPPOSITE	0.516753	0.995016	TRUE	TRUE
POAG Cross-ancestry	chr9:104933258:C:T	chr9:104933258:T:C	rs2472494	0.177803	0.177803	1.19459	9.38e-83	104864296	105031006	166.71	929	eQTL	chr9_104929948_A_G_b38	G	rs2487046	ENSG00000226334.1	RP11-217B7.2		Adipose_Subcutaneous	2.00488e-49	7.053e-72	-0.728757	0.0441196	-0.1667	SAME	0.547897	0.994083	TRUE	TRUE
POAG Cross-ancestry	chr9:104933258:C:T	chr9:104933258:T:C	rs2472494	0.177803	0.177803	1.19459	9.38e-83	104864296	105031006	166.71	929	eQTL	chr9_104929948_A_G_b38	G	rs2487046	ENSG00000226334.1	RP11-217B7.2		Artery_Tibial	1.90763e-41	7.053e-72	-0.653399	0.0442108	-0.1667	SAME	0.498526	0.994083	TRUE	TRUE
POAG Cross-ancestry	chr9:104933258:C:T	chr9:104933258:T:C	rs2472494	0.177803	0.177803	1.19459	9.38e-83	104864296	105031006	166.71	929	eQTL	chr9_104929948_A_G_b38	G	rs2487046	ENSG00000226334.1	RP11-217B7.2		Cells_Cultured_fibroblasts	2.2676e-32	7.053e-72	-0.610821	0.0472197	-0.1667	SAME	0.997735	0.994083	TRUE	TRUE
POAG Cross-ancestry	chr9:104933258:C:T	chr9:104933258:T:C	rs2472494	0.177803	0.177803	1.19459	9.38e-83	104864296	105031006	166.71	929	eQTL	chr9_104929948_A_G_b38	G	rs2487046	ENSG00000226334.1	RP11-217B7.2		Colon_Sigmoid	1.07226e-37	7.053e-72	-0.91177	0.0601881	-0.1667	SAME	0.498527	0.994083	TRUE	TRUE
POAG Cross-ancestry	chr9:104933258:C:T	chr9:104933258:T:C	rs2472494	0.177803	0.177803	1.19459	9.38e-83	104864296	105031006	166.71	929	eQTL	chr9_104929948_A_G_b38	G	rs2487046	ENSG00000226334.1	RP11-217B7.2		Muscle_Skeletal	2.81267e-48	7.053e-72	-0.676607	0.0424999	-0.1667	SAME	0.995984	0.994083	TRUE	TRUE
POAG Cross-ancestry	chr9:104933258:C:T	chr9:104933258:T:C	rs2472494	0.177803	0.177803	1.19459	9.38e-83	104864296	105031006	166.71	929	eQTL	chr9_104929948_A_G_b38	G	rs2487046	ENSG00000226334.1	RP11-217B7.2		Nerve_Tibial	1.72424e-50	7.053e-72	-0.812128	0.0478971	-0.1667	SAME	0.498526	0.994083	TRUE	TRUE
POAG Cross-ancestry	chr9:104933258:C:T	chr9:104933258:T:C	rs2472494	0.177803	0.177803	1.19459	9.38e-83	104864296	105031006	166.71	929	eQTL	chr9_104929948_A_G_b38	G	rs2487046	ENSG00000226334.1	RP11-217B7.2		Skin_Not_Sun_Exposed_Suprapubic	5.19099e-33	7.053e-72	-0.628777	0.0483566	-0.1667	SAME	0.500948	0.994083	TRUE	TRUE
POAG Cross-ancestry	chr9:104933258:C:T	chr9:104933258:T:C	rs2472494	0.177803	0.177803	1.19459	9.38e-83	104864296	105031006	166.71	929	eQTL	chr9_104929948_A_G_b38	G	rs2487046	ENSG00000226334.1	RP11-217B7.2		Skin_Sun_Exposed_Lower_leg	6.20494e-33	7.053e-72	-0.645643	0.0504217	-0.1667	SAME	0.498617	0.994083	TRUE	TRUE
POAG Cross-ancestry	chr9:104933258:C:T	chr9:104933258:T:C	rs2472494	0.177803	0.177803	1.19459	9.38e-83	104864296	105031006	166.71	929	eQTL	chr9_104929948_A_G_b38	G	rs2487046	ENSG00000226334.1	RP11-217B7.2		Esophagus_Muscularis	2.22064e-36	7.053e-72	-0.728091	0.0520668	-0.1667	SAME	0.973874	0.994082	TRUE	TRUE
POAG Cross-ancestry	chr9:104933258:C:T	chr9:104933258:T:C	rs2472494	0.177803	0.177803	1.19459	9.38e-83	104864296	105031006	166.71	929	eQTL	chr9_104929948_A_G_b38	G	rs2487046	ENSG00000226334.1	RP11-217B7.2		Colon_Transverse	9.84726e-30	7.053e-72	-0.741276	0.0584923	-0.1667	SAME	0.98696	0.99408	TRUE	TRUE
POAG Cross-ancestry	chr9:104933258:C:T	chr9:104933258:T:C	rs2472494	0.177803	0.177803	1.19459	9.38e-83	104864296	105031006	166.71	929	eQTL	chr9_104929948_A_G_b38	G	rs2487046	ENSG00000226334.1	RP11-217B7.2		Heart_Left_Ventricle	4.23133e-16	7.053e-72	-0.50441	0.0587637	-0.1667	SAME	0.510273	0.99407	TRUE	TRUE
POAG Cross-ancestry	chr9:104933258:C:T	chr9:104933258:T:C	rs2472494	0.177803	0.177803	1.19459	9.38e-83	104864296	105031006	166.71	929	eQTL	chr9_104929948_A_G_b38	G	rs2487046	ENSG00000226334.1	RP11-217B7.2		Adipose_Visceral_Omentum	3.58517e-36	7.053e-72	-0.623724	0.0448148	-0.1667	SAME	0.498976	0.994066	TRUE	TRUE
POAG Cross-ancestry	chr22:28712241:G:A	chr22:28712241:A:G	rs5752776	-0.0761999	0.0761999	0.926631	2.56e-13	27750922	29256982	1506.06	1108	eQTL	chr22_28719078_C_T_b38	T	rs4822983	ENSG00000183765.20	CHEK2		Liver	3.69596e-19	2.96e-13	0.689793	0.0680075	-0.0764	OPPOSITE	0.991239	0.993972	TRUE	TRUE
POAG Cross-ancestry	chr9:104933258:C:T	chr9:104933258:T:C	rs2472494	0.177803	0.177803	1.19459	9.38e-83	104864296	105031006	166.71	929	eQTL	chr9_104929948_A_G_b38	G	rs2487046	ENSG00000226334.1	RP11-217B7.2		Pituitary	2.03705e-18	7.053e-72	-0.67549	0.0696776	-0.1667	SAME	0.499071	0.993895	TRUE	TRUE
POAG Cross-ancestry	chr11:65569780:T:A	chr11:65569780:A:T	rs1346	0.0881024	0.0881024	1.0921	5.05e-13	65339768	65836021	496.253	462	eQTL	chr11_65567797_AAAAC_A_b38	A	11:65335268	ENSG00000173727.12	CMB9-22P13.1		Nerve_Tibial	5.51644e-08	1.814e-08	-0.173863	0.0314691	0.0661	OPPOSITE	0.498544	0.993712	TRUE	TRUE
POAG Cross-ancestry	chr9:104933258:C:T	chr9:104933258:T:C	rs2472494	0.177803	0.177803	1.19459	9.38e-83	104864296	105031006	166.71	929	eQTL	chr9_104929948_A_G_b38	G	rs2487046	ENSG00000226334.1	RP11-217B7.2		Artery_Aorta	5.59547e-18	7.053e-72	-0.568861	0.0619465	-0.1667	SAME	0.501938	0.993659	TRUE	TRUE
POAG Cross-ancestry	chr9:104933258:C:T	chr9:104933258:T:C	rs2472494	0.177803	0.177803	1.19459	9.38e-83	104864296	105031006	166.71	929	eQTL	chr9_104929948_A_G_b38	G	rs2487046	ENSG00000226334.1	RP11-217B7.2		Adrenal_Gland	2.52841e-32	7.053e-72	-0.92254	0.0641884	-0.1667	SAME	0.498411	0.993625	TRUE	TRUE
POAG Cross-ancestry	chr22:37780972:G:T	chr22:37780972:T:G	rs5750494	0.0773961	0.0773961	1.08047	2.42e-16	37534731	38103701	568.97	574	eQTL	chr22_37783113_T_A_b38	A	rs5750495	ENSG00000189060.5	H1F0		Esophagus_Mucosa	0.000140959	3.267e-15	-0.0946092	0.0246296	-0.0764	SAME	0.958624	0.993505	TRUE	TRUE
POAG Cross-ancestry	chr22:19882624:C:T	chr22:19882624:C:T	rs8141610	-0.1301	0.1301	0.878008	3.1e-18	19772762	20000568	227.806	929	eQTL	chr22_19873352_A_G_b38	G	rs737854	ENSG00000184470.20	TXNRD2		Brain_Putamen_basal_ganglia	8.1767e-05	9.935e-13	0.274666	0.0675205	0.0829	SAME	0.989053	0.993366	FALSE	TRUE
POAG Cross-ancestry	chr11:130412183:C:T	chr11:130412183:T:C	rs2875238	-0.0668997	0.0668997	0.935289	5.02e-10	130337603	130520198	182.595	606	eQTL	chr11_130403335_A_T_b38	T	rs11222084	ENSG00000134917.9	ADAMTS8		Adipose_Visceral_Omentum	1.94971e-07	2.186e-08	-0.203532	0.0384237	-0.0582	SAME	0.984136	0.993152	TRUE	TRUE
POAG Cross-ancestry	chr11:130412183:C:T	chr11:130412183:T:C	rs2875238	-0.0668997	0.0668997	0.935289	5.02e-10	130337603	130520198	182.595	606	eQTL	chr11_130403335_A_T_b38	T	rs11222084	ENSG00000134917.9	ADAMTS8		Artery_Aorta	4.31166e-07	2.186e-08	-0.178362	0.0345499	-0.0582	SAME	0.916647	0.993152	TRUE	TRUE
POAG Cross-ancestry	chr11:130412183:C:T	chr11:130412183:T:C	rs2875238	-0.0668997	0.0668997	0.935289	5.02e-10	130337603	130520198	182.595	606	eQTL	chr11_130403335_A_T_b38	T	rs11222084	ENSG00000134917.9	ADAMTS8		Artery_Tibial	4.28914e-06	2.186e-08	-0.113697	0.0244678	-0.0582	SAME	0.890113	0.993152	TRUE	TRUE
POAG Cross-ancestry	chr11:130412183:C:T	chr11:130412183:T:C	rs2875238	-0.0668997	0.0668997	0.935289	5.02e-10	130337603	130520198	182.595	606	eQTL	chr11_130403335_A_T_b38	T	rs11222084	ENSG00000175773.12	RP11-121M22.1		Testis	1.48497e-35	2.186e-08	-0.431843	0.0297711	-0.0582	SAME	0.975764	0.993152	TRUE	TRUE
POAG Cross-ancestry	chr9:104933258:C:T	chr9:104933258:T:C	rs2472494	0.177803	0.177803	1.19459	9.38e-83	104864296	105031006	166.71	929	eQTL	chr9_104929948_A_G_b38	G	rs2487046	ENSG00000226334.1	RP11-217B7.2		Stomach	4.4596e-15	7.053e-72	-0.435801	0.0523804	-0.1667	SAME	0.504454	0.992881	TRUE	TRUE
POAG Cross-ancestry	chr13:110125592:G:C	chr13:110125592:C:G	rs2218471	-0.0574999	0.0574999	0.944122	1.39e-08	109114117	111013362	1899.24	536	eQTL	chr13_110102835_T_C_b38	C	rs56314927	ENSG00000275830.1	RP11-403A3.3		Artery_Aorta	5.2765e-05	5.189e-06	0.206037	0.0502651	0.0477	SAME	0.49818	0.992751	TRUE	TRUE
POAG Cross-ancestry	chr1:165768467:G:C	chr1:165768467:C:G	rs2790053	0.300297	0.300297	1.35026	2.48e-100	165583250	165883926	300.676	983	eQTL	chr1_165817713_G_A_b38	A	rs143863391	ENSG00000224358.1	RP11-466F5.8		Artery_Aorta	3.57646e-09	1.183e-31	0.629879	0.103707	0.2504	SAME	0.94869	0.992419	TRUE	TRUE
POAG Cross-ancestry	chr9:104933258:C:T	chr9:104933258:T:C	rs2472494	0.177803	0.177803	1.19459	9.38e-83	104864296	105031006	166.71	929	eQTL	chr9_104929948_A_G_b38	G	rs2487046	ENSG00000226334.1	RP11-217B7.2		Lung	1.69664e-18	7.053e-72	-0.49882	0.0543666	-0.1667	SAME	0.519272	0.99234	TRUE	TRUE
POAG Cross-ancestry	chr11:65569780:T:A	chr11:65569780:A:T	rs1346	0.0881024	0.0881024	1.0921	5.05e-13	65339768	65836021	496.253	462	sQTL	chr11_65567797_AAAAC_A_b38	A	11:65335268	ENSG00000173727.12	CMB9-22P13.1	chr11:65455331:65455694:clu_7444:ENSG00000173727.12	Prostate	4.47923e-07	1.814e-08	0.476871	0.0913193	0.0661	SAME	0.53816	0.992131	TRUE	TRUE
POAG Cross-ancestry	chr14:74618126:G:A	chr14:74618126:G:A	rs754458	0.058599	0.058599	1.06035	3.08e-10	73668214	75373732	1705.52	784	eQTL	chr14_74620733_C_G_b38	G	rs4899527	ENSG00000119682.16	AREL1		Esophagus_Mucosa	4.34914e-06	2.902e-09	0.121945	0.0262017	0.0554	SAME	0.942388	0.991743	TRUE	TRUE
POAG Cross-ancestry	chr11:65569780:T:A	chr11:65569780:A:T	rs1346	0.0881024	0.0881024	1.0921	5.05e-13	65339768	65836021	496.253	462	eQTL	chr11_65567797_AAAAC_A_b38	A	11:65335268	ENSG00000168056.15	LTBP3		Skin_Sun_Exposed_Lower_leg	1.71704e-08	1.814e-08	-0.106745	0.0186425	0.0661	OPPOSITE	0.498327	0.991503	TRUE	TRUE
POAG Cross-ancestry	chr12:111494996:C:T	chr12:111494996:C:T	rs7137828	0.067696	0.067696	1.07004	3.32e-10	110486939	112540647	2053.71	265	eQTL	chr12_111762346_T_C_b38	C	rs2013002	ENSG00000111275.12	ALDH2		Esophagus_Muscularis	5.53478e-06	3.908e-07	-0.107341	0.0233025	0.0563	OPPOSITE	0.572547	0.99107	TRUE	TRUE
POAG Cross-ancestry	chr13:73065233:G:A	chr13:73065233:G:A	rs9530143	-0.0606995	0.0606995	0.941106	2.01e-09	72634338	73265897	631.559	465	eQTL	chr13_73005454_G_A_b38	A	rs4885056	ENSG00000102554.13	KLF5		Artery_Tibial	3.25096e-05	1.959e-07	-0.177311	0.042294	0.0559	OPPOSITE	0.582861	0.990941	TRUE	TRUE
POAG Cross-ancestry	chr11:65569780:T:A	chr11:65569780:A:T	rs1346	0.0881024	0.0881024	1.0921	5.05e-13	65339768	65836021	496.253	462	eQTL	chr11_65577974_G_C_b38	C	rs1151517	ENSG00000168056.15	LTBP3		Adipose_Visceral_Omentum	1.09766e-05	5.998e-08	0.103488	0.0232367	-0.0549	OPPOSITE	0.504941	0.990783	TRUE	TRUE
POAG Cross-ancestry	chr9:104933258:C:T	chr9:104933258:T:C	rs2472494	0.177803	0.177803	1.19459	9.38e-83	104864296	105031006	166.71	929	eQTL	chr9_104929081_A_C_b38	C	rs2980083	ENSG00000226334.1	RP11-217B7.2		Skin_Not_Sun_Exposed_Suprapubic	2.56889e-32	3.006e-48	-0.633451	0.0493576	-0.1352	SAME	0.499052	0.990321	TRUE	TRUE
POAG Cross-ancestry	chr9:104933258:C:T	chr9:104933258:T:C	rs2472494	0.177803	0.177803	1.19459	9.38e-83	104864296	105031006	166.71	928	eQTL	chr9_104929948_A_G_b38	G	rs2487046	ENSG00000226334.1	RP11-217B7.2		Vagina	3.77563e-09	7.053e-72	-0.658763	0.103267	-0.1667	SAME	0.521488	0.990183	TRUE	TRUE
POAG Cross-ancestry	chr11:65569780:T:A	chr11:65569780:A:T	rs1346	0.0881024	0.0881024	1.0921	5.05e-13	65339768	65836021	496.253	462	eQTL	chr11_65577974_G_C_b38	C	rs1151517	ENSG00000260233.3	SSSCA1-AS1		Spleen	1.0071e-07	5.998e-08	0.309715	0.0558876	-0.0549	OPPOSITE	0.497514	0.990091	TRUE	TRUE
POAG Cross-ancestry	chr9:104933258:C:T	chr9:104933258:T:C	rs2472494	0.177803	0.177803	1.19459	9.38e-83	104864296	105031006	166.71	929	eQTL	chr9_104929948_A_G_b38	G	rs2487046	ENSG00000226334.1	RP11-217B7.2		Thyroid	4.46911e-24	7.053e-72	-0.545784	0.051184	-0.1667	SAME	0.498194	0.989717	TRUE	TRUE
POAG Cross-ancestry	chr22:19882624:C:T	chr22:19882624:C:T	rs8141610	-0.1301	0.1301	0.878008	3.1e-18	19772762	20000568	227.806	931	eQTL	chr22_19873352_A_G_b38	G	rs737854	ENSG00000215012.8	C22orf29		Skin_Not_Sun_Exposed_Suprapubic	8.70043e-08	9.935e-13	0.182381	0.0335137	0.0829	SAME	0.964577	0.989678	TRUE	TRUE
POAG Cross-ancestry	chr2:28143047:G:A	chr2:28143047:G:A	rs17006576	0.0572967	0.0572967	1.05897	1.67e-08	27909139	28302064	392.925	283	eQTL	chr2_28078343_GC_G_b38	G	2:28301210	ENSG00000138030.12	KHK		Adipose_Subcutaneous	3.84946e-06	1.013e-06	-0.175207	0.0375149	0.052	OPPOSITE	0.999703	0.988175	TRUE	TRUE
POAG Cross-ancestry	chr11:65569780:T:A	chr11:65569780:A:T	rs1346	0.0881024	0.0881024	1.0921	5.05e-13	65339768	65836021	496.253	462	eQTL	chr11_65567797_AAAAC_A_b38	A	11:65335268	ENSG00000174851.15	YIF1A		Artery_Tibial	0.000246536	1.814e-08	-0.076639	0.0207596	0.0661	OPPOSITE	0.532514	0.988079	TRUE	TRUE
POAG Cross-ancestry	chr22:37780972:G:T	chr22:37780972:T:G	rs5750494	0.0773961	0.0773961	1.08047	2.42e-16	37534731	38103701	568.97	574	eQTL	chr22_37783113_T_A_b38	A	rs5750495	ENSG00000100116.16	GCAT		Esophagus_Muscularis	3.03045e-10	3.267e-15	-0.272514	0.0421661	-0.0764	SAME	0.999946	0.987792	TRUE	TRUE
POAG Cross-ancestry	chr22:28712241:G:A	chr22:28712241:A:G	rs5752776	-0.0761999	0.0761999	0.926631	2.56e-13	27750922	29256982	1506.06	1108	eQTL	chr22_28719078_C_T_b38	T	rs4822983	ENSG00000100209.9	HSCB		Esophagus_Mucosa	1.03786e-07	2.96e-13	0.208772	0.0385714	-0.0764	OPPOSITE	0.737493	0.986925	TRUE	TRUE
POAG Cross-ancestry	chr11:65569780:T:A	chr11:65569780:A:T	rs1346	0.0881024	0.0881024	1.0921	5.05e-13	65339768	65836021	496.253	462	eQTL	chr11_65577974_G_C_b38	C	rs1151517	ENSG00000168056.15	LTBP3		Muscle_Skeletal	4.4855e-13	5.998e-08	0.184236	0.0249141	-0.0549	OPPOSITE	0.504515	0.986903	TRUE	TRUE
POAG Cross-ancestry	chr11:65569780:T:A	chr11:65569780:A:T	rs1346	0.0881024	0.0881024	1.0921	5.05e-13	65339768	65836021	496.253	462	sQTL	chr11_65577974_G_C_b38	C	rs1151517	ENSG00000173727.12	CMB9-22P13.1	chr11:65455331:65455694:clu_7367:ENSG00000173727.12	Colon_Sigmoid	2.42791e-08	5.998e-08	-0.438422	0.0764478	-0.0549	SAME	0.496735	0.986841	TRUE	TRUE
POAG Cross-ancestry	chr11:65569780:T:A	chr11:65569780:A:T	rs1346	0.0881024	0.0881024	1.0921	5.05e-13	65339768	65836021	496.253	462	eQTL	chr11_65577974_G_C_b38	C	rs1151517	ENSG00000168056.15	LTBP3		Skin_Not_Sun_Exposed_Suprapubic	6.02697e-07	5.998e-08	0.105011	0.0207385	-0.0549	OPPOSITE	0.523013	0.986512	TRUE	TRUE
POAG Cross-ancestry	chr11:65569780:T:A	chr11:65569780:A:T	rs1346	0.0881024	0.0881024	1.0921	5.05e-13	65339768	65836021	496.253	462	sQTL	chr11_65577974_G_C_b38	C	rs1151517	ENSG00000173727.12	CMB9-22P13.1	chr11:65455331:65455694:clu_6705:ENSG00000173727.12	Cells_Cultured_fibroblasts	3.23539e-25	5.998e-08	-0.482388	0.0437672	-0.0549	SAME	0.496516	0.986155	TRUE	TRUE
POAG Cross-ancestry	chr1:165768467:G:C	chr1:165768467:C:G	rs2790053	0.300297	0.300297	1.35026	2.48e-100	165583250	165883926	300.676	983	eQTL	chr1_165817713_G_A_b38	A	rs143863391	ENSG00000224358.1	RP11-466F5.8		Small_Intestine_Terminal_Ileum	3.0216e-06	1.183e-31	0.688238	0.14116	0.2504	SAME	0.947088	0.986149	TRUE	TRUE
POAG Cross-ancestry	chr11:65569780:T:A	chr11:65569780:A:T	rs1346	0.0881024	0.0881024	1.0921	5.05e-13	65339768	65836021	496.253	462	sQTL	chr11_65567797_AAAAC_A_b38	A	11:65335268	ENSG00000168056.15	LTBP3	chr11:65539881:65540245:clu_7575:ENSG00000168056.15	Esophagus_Muscularis	9.73229e-11	1.814e-08	-0.323141	0.0487244	0.0661	OPPOSITE	0.661244	0.986139	TRUE	TRUE
POAG Cross-ancestry	chr9:104933258:C:T	chr9:104933258:T:C	rs2472494	0.177803	0.177803	1.19459	9.38e-83	104864296	105031006	166.71	929	eQTL	chr9_104929081_A_C_b38	C	rs2980083	ENSG00000226334.1	RP11-217B7.2		Artery_Aorta	1.14167e-21	3.006e-48	-0.587334	0.0569929	-0.1352	SAME	0.498062	0.985987	TRUE	TRUE
POAG Cross-ancestry	chr6:134051012:G:C	chr6:134051012:C:G	rs2811688	-0.0551999	0.0551999	0.946296	2.56e-09	133992922	134111318	118.396	322	eQTL	chr6_134051573_G_T_b38	T	rs2811689	ENSG00000028839.9	TBPL1		Brain_Cerebellum	1.10331e-05	6.668e-08	0.244499	0.0539544	0.051	SAME	0.821068	0.985457	TRUE	TRUE
POAG Cross-ancestry	chr1:165768467:G:C	chr1:165768467:C:G	rs2790053	0.300297	0.300297	1.35026	2.48e-100	165583250	165883926	300.676	983	eQTL	chr1_165817713_G_A_b38	A	rs143863391	ENSG00000224358.1	RP11-466F5.8		Esophagus_Mucosa	1.55901e-07	1.183e-31	0.538218	0.100898	0.2504	SAME	0.945602	0.982244	TRUE	TRUE
POAG Cross-ancestry	chr9:104933258:C:T	chr9:104933258:T:C	rs2472494	0.177803	0.177803	1.19459	9.38e-83	104864296	105031006	166.71	929	eQTL	chr9_104929948_A_G_b38	G	rs2487046	ENSG00000226334.1	RP11-217B7.2		Esophagus_Gastroesophageal_Junction	2.54945e-23	7.053e-72	-0.653961	0.0598508	-0.1667	SAME	0.505395	0.98175	TRUE	TRUE
POAG Cross-ancestry	chr9:104933258:C:T	chr9:104933258:T:C	rs2472494	0.177803	0.177803	1.19459	9.38e-83	104864296	105031006	166.71	929	eQTL	chr9_104929948_A_G_b38	G	rs2487046	ENSG00000226334.1	RP11-217B7.2		Uterus	1.17183e-06	7.053e-72	-0.484458	0.0938245	-0.1667	SAME	0.994191	0.981055	TRUE	TRUE
POAG Cross-ancestry	chr11:65569780:T:A	chr11:65569780:A:T	rs1346	0.0881024	0.0881024	1.0921	5.05e-13	65339768	65836021	496.253	462	eQTL	chr11_65577974_G_C_b38	C	rs1151517	ENSG00000168056.15	LTBP3		Adipose_Subcutaneous	3.38721e-20	5.998e-08	0.163507	0.017021	-0.0549	OPPOSITE	0.494899	0.979798	TRUE	TRUE
POAG Cross-ancestry	chr22:37780972:G:T	chr22:37780972:T:G	rs5750494	0.0773961	0.0773961	1.08047	2.42e-16	37534731	38103701	568.97	574	sQTL	chr22_37783113_T_A_b38	A	rs5750495	ENSG00000100106.19	TRIOBP	chr22:37765817:37768043:clu_25899:ENSG00000100106.19	Artery_Aorta	8.7411e-10	3.267e-15	-0.423486	0.067241	-0.0764	SAME	0.944487	0.979703	TRUE	TRUE
POAG Cross-ancestry	chr22:37780972:G:T	chr22:37780972:T:G	rs5750494	0.0773961	0.0773961	1.08047	2.42e-16	37534731	38103701	568.97	574	sQTL	chr22_37783113_T_A_b38	A	rs5750495	ENSG00000100106.19	TRIOBP	chr22:37765817:37768043:clu_25899:ENSG00000100106.19	Artery_Aorta	8.7411e-10	3.267e-15	-0.423486	0.067241	-0.0764	SAME	0.944487	0.979703	TRUE	TRUE
POAG Cross-ancestry	chr15:61655081:G:C	chr15:61655081:C:G	rs12438742	-0.0579999	0.0579999	0.94365	6.72e-10	60610241	62704063	2093.82	1200	eQTL	chr15_61665037_G_A_b38	A	rs3848125	ENSG00000259616.2	RP11-507B12.2		Adipose_Subcutaneous	1.04742e-62	3.949e-09	-0.641401	0.0332471	0.0545	OPPOSITE	0.995365	0.978862	TRUE	TRUE
POAG Cross-ancestry	chr15:61655081:G:C	chr15:61655081:C:G	rs12438742	-0.0579999	0.0579999	0.94365	6.72e-10	60610241	62704063	2093.82	1200	eQTL	chr15_61665037_G_A_b38	A	rs3848125	ENSG00000259530.1	RP11-259A24.1		Adipose_Subcutaneous	4.22255e-39	3.949e-09	-0.516839	0.0362324	0.0545	OPPOSITE	0.998427	0.978861	TRUE	TRUE
POAG Cross-ancestry	chr13:73065233:G:A	chr13:73065233:G:A	rs9530143	-0.0606995	0.0606995	0.941106	2.01e-09	72634338	73265897	631.559	465	eQTL	chr13_73003566_A_G_b38	G	rs67088521	ENSG00000136122.15	BORA		Colon_Transverse	3.1538e-06	1.137e-07	0.147031	0.0309482	-0.0572	OPPOSITE	0.495523	0.978723	TRUE	TRUE
POAG Cross-ancestry	chr15:61655081:G:C	chr15:61655081:C:G	rs12438742	-0.0579999	0.0579999	0.94365	6.72e-10	60610241	62704063	2093.82	1200	eQTL	chr15_61665037_G_A_b38	A	rs3848125	ENSG00000259530.1	RP11-259A24.1		Nerve_Tibial	1.76564e-33	3.949e-09	-0.508693	0.038892	0.0545	OPPOSITE	0.998288	0.978545	TRUE	TRUE
POAG Cross-ancestry	chr15:61655081:G:C	chr15:61655081:C:G	rs12438742	-0.0579999	0.0579999	0.94365	6.72e-10	60610241	62704063	2093.82	1189	eQTL	chr15_61665037_G_A_b38	A	rs3848125	ENSG00000259675.1	RP11-507B12.1		Adipose_Subcutaneous	4.98911e-59	3.949e-09	-0.587316	0.0316907	0.0545	OPPOSITE	0.998419	0.978358	TRUE	TRUE
POAG Cross-ancestry	chr15:61655081:G:C	chr15:61655081:C:G	rs12438742	-0.0579999	0.0579999	0.94365	6.72e-10	60610241	62704063	2093.82	1179	eQTL	chr15_61665037_G_A_b38	A	rs3848125	ENSG00000259284.1	RP11-162I7.1		Uterus	3.17775e-07	3.949e-09	-0.413029	0.0755657	0.0545	OPPOSITE	0.984897	0.977854	TRUE	TRUE
POAG Cross-ancestry	chr14:75905315:G:C	chr14:75905315:G:C	rs4903352	0.0713993	0.0713993	1.07401	9.6e-10	75568471	76154219	585.748	552	eQTL	chr14_75744210_T_C_b38	C	rs17103645	ENSG00000119685.19	TTLL5		Vagina	4.65383e-06	1.651e-07	-0.467905	0.0973586	-0.0543	SAME	0.901734	0.977768	TRUE	TRUE
POAG Cross-ancestry	chr11:65569780:T:A	chr11:65569780:A:T	rs1346	0.0881024	0.0881024	1.0921	5.05e-13	65339768	65836021	496.253	462	eQTL	chr11_65567797_AAAAC_A_b38	A	11:65335268	ENSG00000214659.4	KRT8P26		Cells_Cultured_fibroblasts	1.11749e-05	1.814e-08	0.202082	0.0454356	0.0661	SAME	0.530641	0.97683	TRUE	TRUE
POAG Cross-ancestry	chr9:104933258:C:T	chr9:104933258:T:C	rs2472494	0.177803	0.177803	1.19459	9.38e-83	104864296	105031006	166.71	929	eQTL	chr9_104929948_A_G_b38	G	rs2487046	ENSG00000226334.1	RP11-217B7.2		Heart_Atrial_Appendage	5.79146e-16	7.053e-72	-0.519468	0.0606802	-0.1667	SAME	0.698498	0.976611	TRUE	TRUE
POAG Cross-ancestry	chr9:104933258:C:T	chr9:104933258:T:C	rs2472494	0.177803	0.177803	1.19459	9.38e-83	104864296	105031006	166.71	929	eQTL	chr9_104929081_A_C_b38	C	rs2980083	ENSG00000226334.1	RP11-217B7.2		Stomach	5.20572e-17	3.006e-48	-0.456773	0.0509252	-0.1352	SAME	0.495546	0.975347	TRUE	TRUE
POAG Cross-ancestry	chr11:65569780:T:A	chr11:65569780:A:T	rs1346	0.0881024	0.0881024	1.0921	5.05e-13	65339768	65836021	496.253	462	eQTL	chr11_65577974_G_C_b38	C	rs1151517	ENSG00000260233.3	SSSCA1-AS1		Esophagus_Muscularis	3.51369e-09	5.998e-08	0.193873	0.0320857	-0.0549	OPPOSITE	0.541061	0.97527	TRUE	TRUE
POAG Cross-ancestry	chr11:65569780:T:A	chr11:65569780:A:T	rs1346	0.0881024	0.0881024	1.0921	5.05e-13	65339768	65836021	496.253	462	eQTL	chr11_65577974_G_C_b38	C	rs1151517	ENSG00000260233.3	SSSCA1-AS1		Stomach	2.24251e-06	5.998e-08	0.201792	0.0417358	-0.0549	OPPOSITE	0.493638	0.97484	TRUE	TRUE
POAG Cross-ancestry	chr11:120327384:G:A	chr11:120327384:G:A	rs1893261	0.0852966	0.0852966	1.08904	4.34e-20	120274980	120550944	275.964	676	sQTL	chr11_120335454_A_T_b38	T	rs3809059	ENSG00000181264.8	TMEM136	chr11:120325368:120329977:clu_9749:ENSG00000181264.8	Breast_Mammary_Tissue	6.51602e-06	1.442e-09	-0.279191	0.0610313	0.0556	OPPOSITE	0.732615	0.974386	TRUE	TRUE
POAG Cross-ancestry	chr11:65569780:T:A	chr11:65569780:A:T	rs1346	0.0881024	0.0881024	1.0921	5.05e-13	65339768	65836021	496.253	462	eQTL	chr11_65577974_G_C_b38	C	rs1151517	ENSG00000260233.3	SSSCA1-AS1		Lung	1.55837e-08	5.998e-08	0.201925	0.0350474	-0.0549	OPPOSITE	0.492898	0.971527	TRUE	TRUE
POAG Cross-ancestry	chr11:65569780:T:A	chr11:65569780:A:T	rs1346	0.0881024	0.0881024	1.0921	5.05e-13	65339768	65836021	496.253	462	eQTL	chr11_65567797_AAAAC_A_b38	A	11:65335268	ENSG00000168056.15	LTBP3		Adipose_Visceral_Omentum	7.27141e-06	1.814e-08	-0.105319	0.0231692	0.0661	OPPOSITE	0.495059	0.971394	TRUE	TRUE
POAG Cross-ancestry	chr11:65569780:T:A	chr11:65569780:A:T	rs1346	0.0881024	0.0881024	1.0921	5.05e-13	65339768	65836021	496.253	462	eQTL	chr11_65567797_AAAAC_A_b38	A	11:65335268	ENSG00000168056.15	LTBP3		Muscle_Skeletal	2.25696e-13	1.814e-08	-0.186319	0.0248643	0.0661	OPPOSITE	0.495485	0.96924	TRUE	TRUE
POAG Cross-ancestry	chr11:65569780:T:A	chr11:65569780:A:T	rs1346	0.0881024	0.0881024	1.0921	5.05e-13	65339768	65836021	496.253	462	eQTL	chr11_65567797_AAAAC_A_b38	A	11:65335268	ENSG00000176973.7	FAM89B		Muscle_Skeletal	0.000285039	1.814e-08	-0.0880296	0.0241254	0.0661	OPPOSITE	0.999983	0.967711	TRUE	TRUE
POAG Cross-ancestry	chr15:61655081:G:C	chr15:61655081:C:G	rs12438742	-0.0579999	0.0579999	0.94365	6.72e-10	60610241	62704063	2093.82	1182	eQTL	chr15_61665037_G_A_b38	A	rs3848125	ENSG00000259284.1	RP11-162I7.1		Adipose_Visceral_Omentum	3.05409e-09	3.949e-09	-0.265551	0.0437798	0.0545	OPPOSITE	0.998393	0.96694	TRUE	TRUE
POAG Cross-ancestry	chr11:120327384:G:A	chr11:120327384:G:A	rs1893261	0.0852966	0.0852966	1.08904	4.34e-20	120274980	120550944	275.964	676	sQTL	chr11_120335454_A_T_b38	T	rs3809059	ENSG00000181264.8	TMEM136	chr11:120325368:120329977:clu_9525:ENSG00000181264.8	Adipose_Visceral_Omentum	2.47724e-06	1.442e-09	-0.265735	0.0556842	0.0556	OPPOSITE	0.91558	0.966065	TRUE	TRUE
POAG Cross-ancestry	chr22:37780972:G:T	chr22:37780972:T:G	rs5750494	0.0773961	0.0773961	1.08047	2.42e-16	37534731	38103701	568.97	574	sQTL	chr22_37783113_T_A_b38	A	rs5750495	ENSG00000100106.19	TRIOBP	chr22:37765817:37768043:clu_26961:ENSG00000100106.19	Prostate	1.98197e-07	3.267e-15	-0.545256	0.101123	-0.0764	SAME	0.945856	0.965588	TRUE	TRUE
POAG Cross-ancestry	chr11:65569780:T:A	chr11:65569780:A:T	rs1346	0.0881024	0.0881024	1.0921	5.05e-13	65339768	65836021	496.253	462	sQTL	chr11_65567797_AAAAC_A_b38	A	11:65335268	ENSG00000173727.12	CMB9-22P13.1	chr11:65455331:65455694:clu_6141:ENSG00000173727.12	Uterus	6.60144e-06	1.814e-08	0.655379	0.138113	0.0661	SAME	0.516123	0.962043	FALSE	TRUE
POAG Cross-ancestry	chr11:65569780:T:A	chr11:65569780:A:T	rs1346	0.0881024	0.0881024	1.0921	5.05e-13	65339768	65836021	496.253	462	eQTL	chr11_65567797_AAAAC_A_b38	A	11:65335268	ENSG00000260233.3	SSSCA1-AS1		Heart_Left_Ventricle	4.4553e-06	1.814e-08	-0.233458	0.0499883	0.0661	OPPOSITE	0.543293	0.961023	TRUE	TRUE
POAG Cross-ancestry	chr9:104933258:C:T	chr9:104933258:T:C	rs2472494	0.177803	0.177803	1.19459	9.38e-83	104864296	105031006	166.71	929	eQTL	chr9_104929081_A_C_b38	C	rs2980083	ENSG00000226334.1	RP11-217B7.2		Esophagus_Gastroesophageal_Junction	8.32276e-27	3.006e-48	-0.695781	0.058201	-0.1352	SAME	0.494605	0.960791	TRUE	TRUE
POAG Cross-ancestry	chr7:117996057:G:C	chr7:117996057:C:G	rs10230941	-0.0761999	0.0761999	0.926631	4.49e-14	117805613	118126331	320.718	791	eQTL	chr7_117883655_A_G_b38	G	rs10233018	ENSG00000077063.10	CTTNBP2		Cells_Cultured_fibroblasts	4.87368e-14	2.712e-10	-0.340587	0.0436268	0.0577	OPPOSITE	0.606198	0.956371	TRUE	TRUE
POAG Cross-ancestry	chr9:104933258:C:T	chr9:104933258:T:C	rs2472494	0.177803	0.177803	1.19459	9.38e-83	104864296	105031006	166.71	929	eQTL	chr9_104929081_A_C_b38	C	rs2980083	ENSG00000226334.1	RP11-217B7.2		Heart_Left_Ventricle	1.42634e-20	3.006e-48	-0.560955	0.0562024	-0.1352	SAME	0.489726	0.954043	TRUE	TRUE
POAG Cross-ancestry	chr10:94263320:C:T	chr10:94263320:T:C	rs57866767	-0.0676998	0.0676998	0.934541	3.77e-14	94161564	94916498	754.934	322	eQTL	chr10_94311804_G_A_b38	A	rs2077218	ENSG00000138193.15	PLCE1		Thyroid	7.35307e-05	3.437e-09	-0.140544	0.0351563	-0.063	SAME	0.487552	0.951417	TRUE	TRUE
POAG Cross-ancestry	chr11:65569780:T:A	chr11:65569780:A:T	rs1346	0.0881024	0.0881024	1.0921	5.05e-13	65339768	65836021	496.253	462	sQTL	chr11_65567797_AAAAC_A_b38	A	11:65335268	ENSG00000173727.12	CMB9-22P13.1	chr11:65455331:65455694:clu_8252:ENSG00000173727.12	Breast_Mammary_Tissue	2.96834e-07	1.814e-08	0.368087	0.0704991	0.0661	SAME	0.541166	0.949045	TRUE	TRUE
POAG Cross-ancestry	chr14:74618126:G:A	chr14:74618126:G:A	rs754458	0.058599	0.058599	1.06035	3.08e-10	73668214	75373732	1705.52	785	eQTL	chr14_74620733_C_G_b38	G	rs4899527	ENSG00000119681.11	LTBP2		Whole_Blood	9.52025e-08	2.902e-09	-0.211205	0.0390986	0.0554	OPPOSITE	0.699855	0.949017	TRUE	TRUE
POAG Cross-ancestry	chr17:47617876:AT:A	chr17:47617869:A:C	rs1348518145	-0.0634	0.0634	0.938568	9.24e-09	47517876	47717876	200	380	eQTL	chr17_47642450_G_A_b38	A	rs55633793	ENSG00000178852.15	EFCAB13		Esophagus_Gastroesophageal_Junction	3.45634e-18	1.382e-06	0.349185	0.0373929	0.0431	SAME	0.987476	0.947151	TRUE	TRUE
POAG Cross-ancestry	chr17:47617876:AT:A	chr17:47617869:A:C	rs1348518145	-0.0634	0.0634	0.938568	9.24e-09	47517876	47717876	200	380	eQTL	chr17_47642450_G_A_b38	A	rs55633793	ENSG00000178852.15	EFCAB13		Prostate	1.90925e-13	1.382e-06	0.457849	0.0575713	0.0431	SAME	0.99683	0.947146	TRUE	TRUE
POAG Cross-ancestry	chr17:47617876:AT:A	chr17:47617869:A:C	rs1348518145	-0.0634	0.0634	0.938568	9.24e-09	47517876	47717876	200	380	sQTL	chr17_47642450_G_A_b38	A	rs55633793	ENSG00000259207.7	ITGB3	chr17:47307637:47310139:clu_14851:ENSG00000259207.7	Breast_Mammary_Tissue	2.43958e-06	1.382e-06	-0.312583	0.0652867	0.0431	OPPOSITE	0.961703	0.947106	TRUE	TRUE
POAG Cross-ancestry	chr13:73065233:G:A	chr13:73065233:G:A	rs9530143	-0.0606995	0.0606995	0.941106	2.01e-09	72634338	73265897	631.559	465	eQTL	chr13_73005454_G_A_b38	A	rs4885056	ENSG00000102554.13	KLF5		Adipose_Subcutaneous	7.55884e-05	1.959e-07	-0.142458	0.0356995	0.0559	OPPOSITE	0.735418	0.946731	TRUE	TRUE
POAG Cross-ancestry	chr22:37780972:G:T	chr22:37780972:T:G	rs5750494	0.0773961	0.0773961	1.08047	2.42e-16	37534731	38103701	568.97	574	eQTL	chr22_37783113_T_A_b38	A	rs5750495	ENSG00000128310.2	GALR3		Brain_Cerebellum	1.64582e-05	3.267e-15	-0.338626	0.076334	-0.0764	SAME	0.945782	0.944046	TRUE	TRUE
POAG Cross-ancestry	chr15:61655081:G:C	chr15:61655081:C:G	rs12438742	-0.0579999	0.0579999	0.94365	6.72e-10	60610241	62704063	2093.82	1200	eQTL	chr15_61655081_C_G_b38	G	rs12438742	ENSG00000259530.1	RP11-259A24.1		Muscle_Skeletal	2.03031e-33	6.722e-10	-0.408961	0.0320185	0.058	OPPOSITE	0.547373	0.943577	TRUE	TRUE
POAG Cross-ancestry	chr11:65569780:T:A	chr11:65569780:A:T	rs1346	0.0881024	0.0881024	1.0921	5.05e-13	65339768	65836021	496.253	462	eQTL	chr11_65577974_G_C_b38	C	rs1151517	ENSG00000260233.3	SSSCA1-AS1		Cells_Cultured_fibroblasts	1.28368e-06	5.998e-08	0.168107	0.0342037	-0.0549	OPPOSITE	0.769491	0.943059	TRUE	TRUE
POAG Cross-ancestry	chr11:65569780:T:A	chr11:65569780:A:T	rs1346	0.0881024	0.0881024	1.0921	5.05e-13	65339768	65836021	496.253	462	eQTL	chr11_65577974_G_C_b38	C	rs1151517	ENSG00000260233.3	SSSCA1-AS1		Pituitary	3.49436e-05	5.998e-08	0.217959	0.0514567	-0.0549	OPPOSITE	0.485046	0.940899	TRUE	TRUE
POAG Cross-ancestry	chr17:47617876:AT:A	chr17:47617869:A:C	rs1348518145	-0.0634	0.0634	0.938568	9.24e-09	47517876	47717876	200	380	eQTL	chr17_47642450_G_A_b38	A	rs55633793	ENSG00000141279.15	NPEPPS		Esophagus_Muscularis	6.19008e-08	1.382e-06	-0.104985	0.0190232	0.0431	OPPOSITE	0.970455	0.938976	TRUE	TRUE
POAG Cross-ancestry	chr9:104933258:C:T	chr9:104933258:T:C	rs2472494	0.177803	0.177803	1.19459	9.38e-83	104864296	105031006	166.71	929	eQTL	chr9_104929948_A_G_b38	G	rs2487046	ENSG00000226334.1	RP11-217B7.2		Testis	4.43589e-09	7.053e-72	-0.436021	0.0718638	-0.1667	SAME	0.985448	0.936058	TRUE	TRUE
POAG Cross-ancestry	chr14:75905315:G:C	chr14:75905315:G:C	rs4903352	0.0713993	0.0713993	1.07401	9.6e-10	75568471	76154219	585.748	552	sQTL	chr14_75744210_T_C_b38	C	rs17103645	ENSG00000119699.7	TGFB3	chr14:75960386:75960923:clu_20363:ENSG00000119699.7	Muscle_Skeletal	6.82273e-05	1.651e-07	0.24677	0.0615821	-0.0543	OPPOSITE	0.831027	0.935976	FALSE	TRUE
POAG Cross-ancestry	chr3:186411027:G:A	chr3:186411027:G:A	rs56233426	0.0891	0.0891	1.09319	2.2e-21	185950527	186650997	700.47	406	eQTL	chr3_186413811_T_A_b38	A	rs9853115	ENSG00000058866	DGKG		Retina	4.92035e-06	2.846e-19	-0.339246	0.228874	-0.0849	SAME	0.954244	0.93449	TRUE	TRUE
POAG Cross-ancestry	chr11:65569780:T:A	chr11:65569780:A:T	rs1346	0.0881024	0.0881024	1.0921	5.05e-13	65339768	65836021	496.253	462	eQTL	chr11_65577974_G_C_b38	C	rs1151517	ENSG00000260233.3	SSSCA1-AS1		Esophagus_Gastroesophageal_Junction	4.51598e-08	5.998e-08	0.227142	0.0403671	-0.0549	OPPOSITE	0.483286	0.934208	TRUE	TRUE
POAG Cross-ancestry	chr22:37780972:G:T	chr22:37780972:T:G	rs5750494	0.0773961	0.0773961	1.08047	2.42e-16	37534731	38103701	568.97	574	eQTL	chr22_37783113_T_A_b38	A	rs5750495	ENSG00000100106.19	TRIOBP		Esophagus_Muscularis	6.21279e-26	3.267e-15	0.367894	0.0324897	-0.0764	OPPOSITE	0.83361	0.933572	TRUE	TRUE
POAG Cross-ancestry	chr22:37780972:G:T	chr22:37780972:T:G	rs5750494	0.0773961	0.0773961	1.08047	2.42e-16	37534731	38103701	568.97	574	sQTL	chr22_37783113_T_A_b38	A	rs5750495	ENSG00000100106.19	TRIOBP	chr22:37765817:37768043:clu_29520:ENSG00000100106.19	Breast_Mammary_Tissue	2.58572e-06	3.267e-15	-0.331134	0.069341	-0.0764	SAME	0.973872	0.932048	TRUE	TRUE
POAG Cross-ancestry	chr22:37780972:G:T	chr22:37780972:T:G	rs5750494	0.0773961	0.0773961	1.08047	2.42e-16	37534731	38103701	568.97	574	eQTL	chr22_37783113_T_A_b38	A	rs5750495	ENSG00000100106.19	TRIOBP		Brain_Amygdala	4.31307e-08	3.267e-15	0.288152	0.0487291	-0.0764	OPPOSITE	0.964668	0.931933	TRUE	TRUE
POAG Cross-ancestry	chr11:65569780:T:A	chr11:65569780:A:T	rs1346	0.0881024	0.0881024	1.0921	5.05e-13	65339768	65836021	496.253	462	eQTL	chr11_65577974_G_C_b38	C	rs1151517	ENSG00000260233.3	SSSCA1-AS1		Prostate	2.39483e-06	5.998e-08	0.231258	0.04746	-0.0549	OPPOSITE	0.483247	0.930499	TRUE	TRUE
POAG Cross-ancestry	chr11:65569780:T:A	chr11:65569780:A:T	rs1346	0.0881024	0.0881024	1.0921	5.05e-13	65339768	65836021	496.253	462	eQTL	chr11_65577974_G_C_b38	C	rs1151517	ENSG00000260233.3	SSSCA1-AS1		Artery_Aorta	8.04881e-05	5.998e-08	0.102707	0.0257088	-0.0549	OPPOSITE	0.769755	0.928815	TRUE	TRUE
POAG Cross-ancestry	chr11:65569780:T:A	chr11:65569780:A:T	rs1346	0.0881024	0.0881024	1.0921	5.05e-13	65339768	65836021	496.253	462	eQTL	chr11_65567797_AAAAC_A_b38	A	11:65335268	ENSG00000260233.3	SSSCA1-AS1		Brain_Cerebellar_Hemisphere	7.21027e-05	1.814e-08	-0.172096	0.0420172	0.0661	OPPOSITE	0.512357	0.925679	TRUE	TRUE
POAG Cross-ancestry	chr11:65569780:T:A	chr11:65569780:A:T	rs1346	0.0881024	0.0881024	1.0921	5.05e-13	65339768	65836021	496.253	462	sQTL	chr11_65577974_G_C_b38	C	rs1151517	ENSG00000173442.12	EHBP1L1	chr11:65580479:65581058:clu_7264:ENSG00000173442.12	Esophagus_Gastroesophageal_Junction	5.11501e-07	5.998e-08	-0.360696	0.0702848	-0.0549	SAME	0.480271	0.923674	TRUE	TRUE
POAG Cross-ancestry	chr9:104933258:C:T	chr9:104933258:T:C	rs2472494	0.177803	0.177803	1.19459	9.38e-83	104864296	105031006	166.71	929	eQTL	chr9_104929948_A_G_b38	G	rs2487046	ENSG00000226334.1	RP11-217B7.2		Artery_Coronary	3.47019e-11	7.053e-72	-0.616107	0.0870242	-0.1667	SAME	0.663704	0.921967	TRUE	TRUE
POAG Cross-ancestry	chr22:19882624:C:T	chr22:19882624:C:T	rs8141610	-0.1301	0.1301	0.878008	3.1e-18	19772762	20000568	227.806	931	sQTL	chr22_19873352_A_G_b38	G	rs737854	ENSG00000184470.20	TXNRD2	chr22:19883461:19895407:clu_24965:ENSG00000184470.20	Heart_Atrial_Appendage	7.6058e-07	9.935e-13	0.381602	0.0757541	0.0829	SAME	0.982675	0.919437	TRUE	TRUE
POAG Cross-ancestry	chr15:61655081:G:C	chr15:61655081:C:G	rs12438742	-0.0579999	0.0579999	0.94365	6.72e-10	60610241	62704063	2093.82	1200	eQTL	chr15_61665037_G_A_b38	A	rs3848125	ENSG00000259616.2	RP11-507B12.2		Breast_Mammary_Tissue	1.61489e-22	3.949e-09	-0.454311	0.0431372	0.0545	OPPOSITE	0.517227	0.919177	TRUE	TRUE
POAG Cross-ancestry	chr11:65569780:T:A	chr11:65569780:A:T	rs1346	0.0881024	0.0881024	1.0921	5.05e-13	65339768	65836021	496.253	462	eQTL	chr11_65577974_G_C_b38	C	rs1151517	ENSG00000254470.2	AP5B1		Artery_Tibial	5.11153e-10	5.998e-08	0.176186	0.0278007	-0.0549	OPPOSITE	0.926643	0.918874	TRUE	TRUE
POAG Cross-ancestry	chr9:104933258:C:T	chr9:104933258:T:C	rs2472494	0.177803	0.177803	1.19459	9.38e-83	104864296	105031006	166.71	929	eQTL	chr9_104929081_A_C_b38	C	rs2980083	ENSG00000226334.1	RP11-217B7.2		Lung	1.42468e-15	3.006e-48	-0.44828	0.0541219	-0.1352	SAME	0.480727	0.91868	TRUE	TRUE
POAG Cross-ancestry	chr9:104933258:C:T	chr9:104933258:T:C	rs2472494	0.177803	0.177803	1.19459	9.38e-83	104864296	105031006	166.71	929	eQTL	chr9_104929948_A_G_b38	G	rs2487046	ENSG00000226334.1	RP11-217B7.2		Breast_Mammary_Tissue	1.57986e-18	7.053e-72	-0.509956	0.0546108	-0.1667	SAME	0.999084	0.918335	TRUE	TRUE
POAG Cross-ancestry	chr1:165768467:G:C	chr1:165768467:C:G	rs2790053	0.300297	0.300297	1.35026	2.48e-100	165583250	165883926	300.676	983	sQTL	chr1_165817713_G_A_b38	A	rs143863391	ENSG00000143183.16	TMCO1	chr1:165768269:165768482:clu_45311:ENSG00000143183.16	Cells_Cultured_fibroblasts	4.41993e-05	1.183e-31	-0.429743	0.104203	0.2504	OPPOSITE	0.940645	0.915176	FALSE	TRUE
POAG Cross-ancestry	chr14:74618126:G:A	chr14:74618126:G:A	rs754458	0.058599	0.058599	1.06035	3.08e-10	73668214	75373732	1705.52	783	eQTL	chr14_74620733_C_G_b38	G	rs4899527	ENSG00000119608.12	PROX2		Adipose_Visceral_Omentum	4.72416e-05	2.902e-09	-0.144503	0.0351241	0.0554	OPPOSITE	0.83373	0.913734	TRUE	TRUE
POAG Cross-ancestry	chr9:104933258:C:T	chr9:104933258:T:C	rs2472494	0.177803	0.177803	1.19459	9.38e-83	104864296	105031006	166.71	929	eQTL	chr9_104929948_A_G_b38	G	rs2487046	ENSG00000226334.1	RP11-217B7.2		Brain_Putamen_basal_ganglia	1.56533e-11	7.053e-72	-0.6788	0.0918219	-0.1667	SAME	0.57053	0.912197	TRUE	TRUE
POAG Cross-ancestry	chr7:83320213:G:T	chr7:83320213:T:G	rs7805468	0.0618004	0.0618004	1.06375	1.21e-11	82272669	84341434	2068.76	725	eQTL	chr7_83638667_A_C_b38	C	rs536299	ENSG00000170381.12	SEMA3E		Heart_Atrial_Appendage	4.77913e-08	6.066e-10	-0.403002	0.0719432	-0.0591	SAME	0.934983	0.911447	TRUE	TRUE
POAG Cross-ancestry	chr1:37611020:C:T	chr1:37611020:C:T	rs10908363	0.050503	0.050503	1.0518	4.89e-08	36570985	38655816	2084.83	213	eQTL	chr1_37979982_T_A_b38	A	rs10890238	ENSG00000183520.11	UTP11		Cells_Cultured_fibroblasts	8.80366e-11	3.958e-06	0.0829216	0.0124523	-0.0423	OPPOSITE	0.88434	0.909289	TRUE	TRUE
POAG Cross-ancestry	chr9:104933258:C:T	chr9:104933258:T:C	rs2472494	0.177803	0.177803	1.19459	9.38e-83	104864296	105031006	166.71	928	eQTL	chr9_104929081_A_C_b38	C	rs2980083	ENSG00000226334.1	RP11-217B7.2		Vagina	5.69081e-12	3.006e-48	-0.749653	0.0976809	-0.1352	SAME	0.478511	0.90858	TRUE	TRUE
POAG Cross-ancestry	chr9:104933258:C:T	chr9:104933258:T:C	rs2472494	0.177803	0.177803	1.19459	9.38e-83	104864296	105031006	166.71	928	eQTL	chr9_104929948_A_G_b38	G	rs2487046	ENSG00000226334.1	RP11-217B7.2		Brain_Substantia_nigra	2.61432e-09	7.053e-72	-0.698868	0.105551	-0.1667	SAME	0.955749	0.908265	TRUE	TRUE
POAG Cross-ancestry	chr11:65569780:T:A	chr11:65569780:A:T	rs1346	0.0881024	0.0881024	1.0921	5.05e-13	65339768	65836021	496.253	462	eQTL	chr11_65567797_AAAAC_A_b38	A	11:65335268	ENSG00000162241.12	SLC25A45		Esophagus_Muscularis	2.90566e-05	1.814e-08	-0.124074	0.0293309	0.0661	OPPOSITE	0.655569	0.906657	TRUE	TRUE
POAG Cross-ancestry	chr15:61655081:G:C	chr15:61655081:C:G	rs12438742	-0.0579999	0.0579999	0.94365	6.72e-10	60610241	62704063	2093.82	1189	eQTL	chr15_61665037_G_A_b38	A	rs3848125	ENSG00000259675.1	RP11-507B12.1		Heart_Atrial_Appendage	6.34805e-18	3.949e-09	-0.478787	0.0520752	0.0545	OPPOSITE	0.996847	0.903438	TRUE	TRUE
POAG Cross-ancestry	chr9:104933258:C:T	chr9:104933258:T:C	rs2472494	0.177803	0.177803	1.19459	9.38e-83	104864296	105031006	166.71	929	eQTL	chr9_104929948_A_G_b38	G	rs2487046	ENSG00000226334.1	RP11-217B7.2		Whole_Blood	6.87676e-15	7.053e-72	-0.36397	0.0455468	-0.1667	SAME	0.518766	0.903303	TRUE	TRUE
POAG Cross-ancestry	chr11:65569780:T:A	chr11:65569780:A:T	rs1346	0.0881024	0.0881024	1.0921	5.05e-13	65339768	65836021	496.253	462	sQTL	chr11_65577974_G_C_b38	C	rs1151517	ENSG00000173727.12	CMB9-22P13.1	chr11:65455331:65455694:clu_6141:ENSG00000173727.12	Uterus	6.60144e-06	5.998e-08	-0.655379	0.138113	-0.0549	SAME	0.483877	0.901937	FALSE	TRUE
POAG Cross-ancestry	chr9:104933258:C:T	chr9:104933258:T:C	rs2472494	0.177803	0.177803	1.19459	9.38e-83	104864296	105031006	166.71	929	eQTL	chr9_104929948_A_G_b38	G	rs2487046	ENSG00000226334.1	RP11-217B7.2		Liver	5.28429e-06	7.053e-72	-0.416904	0.0886147	-0.1667	SAME	0.941273	0.901003	TRUE	TRUE
POAG Cross-ancestry	chr11:65569780:T:A	chr11:65569780:A:T	rs1346	0.0881024	0.0881024	1.0921	5.05e-13	65339768	65836021	496.253	462	eQTL	chr11_65567797_AAAAC_A_b38	A	11:65335268	ENSG00000168056.15	LTBP3		Skin_Not_Sun_Exposed_Suprapubic	1.798e-06	1.814e-08	-0.100539	0.020776	0.0661	OPPOSITE	0.476987	0.899699	TRUE	TRUE
POAG Cross-ancestry	chr9:104933258:C:T	chr9:104933258:T:C	rs2472494	0.177803	0.177803	1.19459	9.38e-83	104864296	105031006	166.71	928	eQTL	chr9_104929948_A_G_b38	G	rs2487046	ENSG00000226334.1	RP11-217B7.2		Brain_Amygdala	3.8354e-07	7.053e-72	-0.577162	0.106433	-0.1667	SAME	0.608089	0.89427	TRUE	TRUE
POAG Cross-ancestry	chr17:47617876:AT:A	chr17:47617869:A:C	rs1348518145	-0.0634	0.0634	0.938568	9.24e-09	47517876	47717876	200	380	eQTL	chr17_47642450_G_A_b38	A	rs55633793	ENSG00000178852.15	EFCAB13		Artery_Coronary	2.38743e-10	1.382e-06	0.374723	0.0556763	0.0431	SAME	0.996635	0.892884	TRUE	TRUE
POAG Cross-ancestry	chr11:65569780:T:A	chr11:65569780:A:T	rs1346	0.0881024	0.0881024	1.0921	5.05e-13	65339768	65836021	496.253	462	eQTL	chr11_65567797_AAAAC_A_b38	A	11:65335268	ENSG00000254614.2	AP003068.23		Colon_Transverse	8.14023e-06	1.814e-08	-0.234922	0.0517344	0.0661	OPPOSITE	0.524288	0.888083	TRUE	TRUE
POAG Cross-ancestry	chr11:120327384:G:A	chr11:120327384:G:A	rs1893261	0.0852966	0.0852966	1.08904	4.34e-20	120274980	120550944	275.964	676	sQTL	chr11_120335454_A_T_b38	T	rs3809059	ENSG00000181264.8	TMEM136	chr11:120325368:120329977:clu_7762:ENSG00000181264.8	Adrenal_Gland	7.60101e-07	1.442e-09	-0.363073	0.0711802	0.0556	OPPOSITE	0.743386	0.882617	TRUE	TRUE
POAG Cross-ancestry	chr22:19882624:C:T	chr22:19882624:C:T	rs8141610	-0.1301	0.1301	0.878008	3.1e-18	19772762	20000568	227.806	931	eQTL	chr22_19873352_A_G_b38	G	rs737854	ENSG00000184470.20	TXNRD2		Adipose_Visceral_Omentum	9.97427e-05	9.935e-13	0.152362	0.0387599	0.0829	SAME	0.998386	0.881132	FALSE	TRUE
POAG Cross-ancestry	chr11:65569780:T:A	chr11:65569780:A:T	rs1346	0.0881024	0.0881024	1.0921	5.05e-13	65339768	65836021	496.253	462	eQTL	chr11_65577974_G_C_b38	C	rs1151517	ENSG00000260233.3	SSSCA1-AS1		Brain_Cerebellar_Hemisphere	7.21027e-05	5.998e-08	0.172096	0.0420172	-0.0549	OPPOSITE	0.487642	0.881027	TRUE	TRUE
POAG Cross-ancestry	chr22:19882624:C:T	chr22:19882624:C:T	rs8141610	-0.1301	0.1301	0.878008	3.1e-18	19772762	20000568	227.806	931	eQTL	chr22_19873352_A_G_b38	G	rs737854	ENSG00000215012.8	C22orf29		Adrenal_Gland	2.04628e-05	9.935e-13	0.285483	0.0653612	0.0829	SAME	0.997612	0.880311	TRUE	TRUE
POAG Cross-ancestry	chr11:65569780:T:A	chr11:65569780:A:T	rs1346	0.0881024	0.0881024	1.0921	5.05e-13	65339768	65836021	496.253	462	eQTL	chr11_65567797_AAAAC_A_b38	A	11:65335268	ENSG00000173825.6	TIGD3		Whole_Blood	0.000105088	1.814e-08	-0.0851603	0.0218102	0.0661	OPPOSITE	0.508754	0.87658	TRUE	TRUE
POAG Cross-ancestry	chr22:37780972:G:T	chr22:37780972:T:G	rs5750494	0.0773961	0.0773961	1.08047	2.42e-16	37534731	38103701	568.97	574	eQTL	chr22_37783113_T_A_b38	A	rs5750495	ENSG00000100106.19	TRIOBP		Brain_Spinal_cord_cervical_c-1	1.00681e-06	3.267e-15	0.455542	0.0874568	-0.0764	OPPOSITE	0.93434	0.876485	TRUE	TRUE
POAG Cross-ancestry	chr11:65569780:T:A	chr11:65569780:A:T	rs1346	0.0881024	0.0881024	1.0921	5.05e-13	65339768	65836021	496.253	462	eQTL	chr11_65577974_G_C_b38	C	rs1151517	ENSG00000174851.15	YIF1A		Artery_Tibial	0.000169514	5.998e-08	0.0787618	0.0207899	-0.0549	OPPOSITE	0.467485	0.867417	TRUE	TRUE
POAG Cross-ancestry	chr11:65569780:T:A	chr11:65569780:A:T	rs1346	0.0881024	0.0881024	1.0921	5.05e-13	65339768	65836021	496.253	462	eQTL	chr11_65577974_G_C_b38	C	rs1151517	ENSG00000214659.4	KRT8P26		Cells_Cultured_fibroblasts	1.04224e-05	5.998e-08	-0.202824	0.0454421	-0.0549	SAME	0.469359	0.864019	TRUE	TRUE
POAG Cross-ancestry	chr10:94263320:C:T	chr10:94263320:T:C	rs57866767	-0.0676998	0.0676998	0.934541	3.77e-14	94161564	94916498	754.934	322	eQTL	chr10_94311804_G_A_b38	A	rs2077218	ENSG00000268894.6	PLCE1-AS1		Thyroid	9.06102e-05	3.437e-09	-0.143826	0.0364451	-0.063	SAME	0.462148	0.859246	TRUE	TRUE
POAG Cross-ancestry	chr11:65569780:T:A	chr11:65569780:A:T	rs1346	0.0881024	0.0881024	1.0921	5.05e-13	65339768	65836021	496.253	462	eQTL	chr11_65577974_G_C_b38	C	rs1151517	ENSG00000173727.12	CMB9-22P13.1		Heart_Atrial_Appendage	1.34123e-09	5.998e-08	0.289451	0.0462601	-0.0549	OPPOSITE	0.461118	0.855619	TRUE	TRUE
POAG Cross-ancestry	chr15:61655081:G:C	chr15:61655081:C:G	rs12438742	-0.0579999	0.0579999	0.94365	6.72e-10	60610241	62704063	2093.82	1200	eQTL	chr15_61655081_C_G_b38	G	rs12438742	ENSG00000259616.2	RP11-507B12.2		Breast_Mammary_Tissue	8.60824e-26	6.722e-10	-0.483306	0.0421583	0.058	OPPOSITE	0.481093	0.854963	TRUE	TRUE
POAG Cross-ancestry	chr11:65569780:T:A	chr11:65569780:A:T	rs1346	0.0881024	0.0881024	1.0921	5.05e-13	65339768	65836021	496.253	462	sQTL	chr11_65567797_AAAAC_A_b38	A	11:65335268	ENSG00000168056.15	LTBP3	chr11:65539881:65540245:clu_6577:ENSG00000168056.15	Pancreas	1.30503e-05	1.814e-08	-0.278954	0.0628509	0.0661	OPPOSITE	0.511813	0.853582	FALSE	TRUE
POAG Cross-ancestry	chr9:104933258:C:T	chr9:104933258:T:C	rs2472494	0.177803	0.177803	1.19459	9.38e-83	104864296	105031006	166.71	929	eQTL	chr9_104929948_A_G_b38	G	rs2487046	ENSG00000226334.1	RP11-217B7.2		Brain_Nucleus_accumbens_basal_ganglia	2.63983e-09	7.053e-72	-0.523674	0.0830702	-0.1667	SAME	0.985023	0.852954	TRUE	TRUE
POAG Cross-ancestry	chr17:47617876:AT:A	chr17:47617869:A:C	rs1348518145	-0.0634	0.0634	0.938568	9.24e-09	47517876	47717876	200	380	sQTL	chr17_47642450_G_A_b38	A	rs55633793	ENSG00000259207.7	ITGB3	chr17:47307637:47310139:clu_14736:ENSG00000259207.7	Skin_Not_Sun_Exposed_Suprapubic	4.2322e-10	1.382e-06	-0.380022	0.0596169	0.0431	OPPOSITE	0.993221	0.851964	TRUE	TRUE
POAG Cross-ancestry	chr11:65569780:T:A	chr11:65569780:A:T	rs1346	0.0881024	0.0881024	1.0921	5.05e-13	65339768	65836021	496.253	462	sQTL	chr11_65577974_G_C_b38	C	rs1151517	ENSG00000173727.12	CMB9-22P13.1	chr11:65455331:65455694:clu_7444:ENSG00000173727.12	Prostate	4.08798e-07	5.998e-08	-0.479024	0.0913948	-0.0549	SAME	0.461839	0.851429	TRUE	TRUE
POAG Cross-ancestry	chr11:65569780:T:A	chr11:65569780:A:T	rs1346	0.0881024	0.0881024	1.0921	5.05e-13	65339768	65836021	496.253	462	eQTL	chr11_65577974_G_C_b38	C	rs1151517	ENSG00000173825.6	TIGD3		Whole_Blood	0.000129292	5.998e-08	0.0841592	0.021843	-0.0549	OPPOSITE	0.491245	0.846412	TRUE	TRUE
POAG Cross-ancestry	chr11:65569780:T:A	chr11:65569780:A:T	rs1346	0.0881024	0.0881024	1.0921	5.05e-13	65339768	65836021	496.253	462	eQTL	chr11_65577974_G_C_b38	C	rs1151517	ENSG00000260233.3	SSSCA1-AS1		Colon_Transverse	2.85265e-07	5.998e-08	0.188491	0.035882	-0.0549	OPPOSITE	0.45824	0.84377	TRUE	TRUE
POAG Cross-ancestry	chr9:104933258:C:T	chr9:104933258:T:C	rs2472494	0.177803	0.177803	1.19459	9.38e-83	104864296	105031006	166.71	929	eQTL	chr9_104929081_A_C_b38	C	rs2980083	ENSG00000226334.1	RP11-217B7.2		Whole_Blood	8.76086e-14	3.006e-48	-0.341716	0.0447394	-0.1352	SAME	0.481234	0.83795	TRUE	TRUE
POAG Cross-ancestry	chr17:47617876:AT:A	chr17:47617869:A:C	rs1348518145	-0.0634	0.0634	0.938568	9.24e-09	47517876	47717876	200	380	eQTL	chr17_47642450_G_A_b38	A	rs55633793	ENSG00000141279.15	NPEPPS		Esophagus_Gastroesophageal_Junction	8.14931e-07	1.382e-06	-0.138626	0.0274638	0.0431	OPPOSITE	0.971367	0.837254	TRUE	TRUE
POAG Cross-ancestry	chr11:120327384:G:A	chr11:120327384:G:A	rs1893261	0.0852966	0.0852966	1.08904	4.34e-20	120274980	120550944	275.964	676	sQTL	chr11_120335454_A_T_b38	T	rs3809059	ENSG00000181264.8	TMEM136	chr11:120325368:120329977:clu_7786:ENSG00000181264.8	Brain_Cerebellar_Hemisphere	2.22842e-05	1.442e-09	-0.473501	0.108138	0.0556	OPPOSITE	0.946534	0.834687	FALSE	TRUE
POAG Cross-ancestry	chr11:65569780:T:A	chr11:65569780:A:T	rs1346	0.0881024	0.0881024	1.0921	5.05e-13	65339768	65836021	496.253	462	eQTL	chr11_65567797_AAAAC_A_b38	A	11:65335268	ENSG00000260233.3	SSSCA1-AS1		Esophagus_Muscularis	2.08696e-09	1.814e-08	-0.196345	0.0320113	0.0661	OPPOSITE	0.458939	0.827243	TRUE	TRUE
POAG Cross-ancestry	chr11:65569780:T:A	chr11:65569780:A:T	rs1346	0.0881024	0.0881024	1.0921	5.05e-13	65339768	65836021	496.253	462	eQTL	chr11_65577974_G_C_b38	C	rs1151517	ENSG00000260233.3	SSSCA1-AS1		Vagina	4.77977e-07	5.998e-08	0.447085	0.0837938	-0.0549	OPPOSITE	0.452508	0.826322	TRUE	TRUE
POAG Cross-ancestry	chr6:170139691:G:A	chr6:170139691:A:G	rs2935057	0.0808977	0.0808977	1.08426	5.76e-11	170034626	170250899	216.273	274	eQTL	chr6_170146547_T_G_b38	G	rs59020521	ENSG00000273100.1	RP11-302L19.3		Artery_Tibial	1.16793e-07	2.746e-10	0.298787	0.0555955	0.0801	SAME	0.784948	0.825112	TRUE	TRUE
POAG Cross-ancestry	chr13:73065233:G:A	chr13:73065233:G:A	rs9530143	-0.0606995	0.0606995	0.941106	2.01e-09	72634338	73265897	631.559	465	eQTL	chr13_73003566_A_G_b38	G	rs67088521	ENSG00000102554.13	KLF5		Brain_Cerebellar_Hemisphere	2.59687e-05	1.137e-07	0.442806	0.101646	-0.0572	OPPOSITE	0.451825	0.824043	TRUE	TRUE
POAG Cross-ancestry	chr9:104933258:C:T	chr9:104933258:T:C	rs2472494	0.177803	0.177803	1.19459	9.38e-83	104864296	105031006	166.71	929	eQTL	chr9_104929081_A_C_b38	C	rs2980083	ENSG00000226334.1	RP11-217B7.2		Adipose_Subcutaneous	4.85732e-59	3.006e-48	-0.779522	0.0420564	-0.1352	SAME	0.452101	0.820275	TRUE	TRUE
POAG Cross-ancestry	chr2:152508013:G:A	chr2:152508013:A:G	rs1579050	-0.0902005	0.0902005	0.913748	1.59e-18	151525797	153557800	2032	1418	eQTL	chr2_152490331_G_T_b38	T	rs3811574	ENSG00000213197.3	AC012066.1		Adipose_Subcutaneous	1.05502e-05	3.245e-17	-0.223252	0.0501695	-0.0861	SAME	0.750749	0.818315	TRUE	TRUE
POAG Cross-ancestry	chr11:65569780:T:A	chr11:65569780:A:T	rs1346	0.0881024	0.0881024	1.0921	5.05e-13	65339768	65836021	496.253	462	sQTL	chr11_65577974_G_C_b38	C	rs1151517	ENSG00000168056.15	LTBP3	chr11:65539881:65540245:clu_6577:ENSG00000168056.15	Pancreas	1.30503e-05	5.998e-08	0.278954	0.0628509	-0.0549	OPPOSITE	0.488187	0.814181	FALSE	TRUE
POAG Cross-ancestry	chr1:165768467:G:C	chr1:165768467:C:G	rs2790053	0.300297	0.300297	1.35026	2.48e-100	165583250	165883926	300.676	983	eQTL	chr1_165817713_G_A_b38	A	rs143863391	ENSG00000224358.1	RP11-466F5.8		Esophagus_Gastroesophageal_Junction	4.5261e-05	1.183e-31	0.468338	0.112984	0.2504	SAME	0.936762	0.813845	TRUE	TRUE
POAG Cross-ancestry	chr11:65569780:T:A	chr11:65569780:A:T	rs1346	0.0881024	0.0881024	1.0921	5.05e-13	65339768	65836021	496.253	462	eQTL	chr11_65577974_G_C_b38	C	rs1151517	ENSG00000255320.1	RP11-755F10.1		Skin_Not_Sun_Exposed_Suprapubic	0.000173368	5.998e-08	-0.19942	0.0526602	-0.0549	SAME	0.448768	0.813504	TRUE	TRUE
POAG Cross-ancestry	chr11:65569780:T:A	chr11:65569780:A:T	rs1346	0.0881024	0.0881024	1.0921	5.05e-13	65339768	65836021	496.253	462	eQTL	chr11_65577974_G_C_b38	C	rs1151517	ENSG00000260233.3	SSSCA1-AS1		Heart_Left_Ventricle	5.18972e-06	5.998e-08	0.232863	0.0502225	-0.0549	OPPOSITE	0.456707	0.807863	TRUE	TRUE
POAG Cross-ancestry	chr11:65569780:T:A	chr11:65569780:A:T	rs1346	0.0881024	0.0881024	1.0921	5.05e-13	65339768	65836021	496.253	462	eQTL	chr11_65577974_G_C_b38	C	rs1151517	ENSG00000254614.2	AP003068.23		Colon_Transverse	7.19192e-06	5.998e-08	0.236069	0.05167	-0.0549	OPPOSITE	0.475711	0.805799	TRUE	TRUE
POAG Cross-ancestry	chr11:65569780:T:A	chr11:65569780:A:T	rs1346	0.0881024	0.0881024	1.0921	5.05e-13	65339768	65836021	496.253	462	sQTL	chr11_65577974_G_C_b38	C	rs1151517	ENSG00000173727.12	CMB9-22P13.1	chr11:65455331:65455694:clu_8252:ENSG00000173727.12	Breast_Mammary_Tissue	3.03389e-07	5.998e-08	-0.367753	0.0704939	-0.0549	SAME	0.458833	0.804657	TRUE	TRUE
POAG Cross-ancestry	chr11:65569780:T:A	chr11:65569780:A:T	rs1346	0.0881024	0.0881024	1.0921	5.05e-13	65339768	65836021	496.253	462	eQTL	chr11_65577974_G_C_b38	C	rs1151517	ENSG00000260233.3	SSSCA1-AS1		Esophagus_Mucosa	2.34843e-06	5.998e-08	0.171975	0.0359329	-0.0549	OPPOSITE	0.443836	0.797942	TRUE	TRUE
POAG Cross-ancestry	chr11:65569780:T:A	chr11:65569780:A:T	rs1346	0.0881024	0.0881024	1.0921	5.05e-13	65339768	65836021	496.253	462	eQTL	chr11_65577974_G_C_b38	C	rs1151517	ENSG00000255200.1	PGAM1P8		Esophagus_Muscularis	0.000164979	5.998e-08	0.148008	0.0389094	-0.0549	OPPOSITE	0.733548	0.797187	TRUE	TRUE
POAG Cross-ancestry	chr15:61655081:G:C	chr15:61655081:C:G	rs12438742	-0.0579999	0.0579999	0.94365	6.72e-10	60610241	62704063	2093.82	1200	eQTL	chr15_61665037_G_A_b38	A	rs3848125	ENSG00000259616.2	RP11-507B12.2		Muscle_Skeletal	4.21378e-37	3.949e-09	-0.437757	0.032218	0.0545	OPPOSITE	0.993627	0.785755	TRUE	TRUE
POAG Cross-ancestry	chr15:61655081:G:C	chr15:61655081:C:G	rs12438742	-0.0579999	0.0579999	0.94365	6.72e-10	60610241	62704063	2093.82	1200	eQTL	chr15_61665037_G_A_b38	A	rs3848125	ENSG00000259530.1	RP11-259A24.1		Muscle_Skeletal	8.36275e-31	3.949e-09	-0.387521	0.0318275	0.0545	OPPOSITE	0.450578	0.77672	TRUE	TRUE
POAG Cross-ancestry	chr17:47617876:AT:A	chr17:47617869:A:C	rs1348518145	-0.0634	0.0634	0.938568	9.24e-09	47517876	47717876	200	380	eQTL	chr17_47642450_G_A_b38	A	rs55633793	ENSG00000178852.15	EFCAB13		Vagina	4.62279e-10	1.382e-06	0.379982	0.0558147	0.0431	SAME	0.96914	0.771645	TRUE	TRUE
POAG Cross-ancestry	chr17:47617876:AT:A	chr17:47617869:A:C	rs1348518145	-0.0634	0.0634	0.938568	9.24e-09	47517876	47717876	200	380	eQTL	chr17_47642450_G_A_b38	A	rs55633793	ENSG00000141279.15	NPEPPS		Colon_Sigmoid	8.72419e-06	1.382e-06	-0.106397	0.0234565	0.0431	OPPOSITE	0.926243	0.770794	TRUE	TRUE
POAG Cross-ancestry	chr22:37780972:G:T	chr22:37780972:T:G	rs5750494	0.0773961	0.0773961	1.08047	2.42e-16	37534731	38103701	568.97	572	eQTL	chr22_37783113_T_A_b38	A	rs5750495	ENSG00000100106.19	TRIOBP		Minor_Salivary_Gland	2.0844e-05	3.267e-15	0.310204	0.0699804	-0.0764	OPPOSITE	0.968647	0.766543	FALSE	TRUE
POAG Cross-ancestry	chr22:19882624:C:T	chr22:19882624:C:T	rs8141610	-0.1301	0.1301	0.878008	3.1e-18	19772762	20000568	227.806	924	eQTL	chr22_19873352_A_G_b38	G	rs737854	ENSG00000232926.1	AC000078.5		Brain_Frontal_Cortex_BA9	2.63459e-05	9.935e-13	-0.4047	0.0929754	0.0829	OPPOSITE	0.901149	0.76101	TRUE	TRUE
POAG Cross-ancestry	chr11:120327384:G:A	chr11:120327384:G:A	rs1893261	0.0852966	0.0852966	1.08904	4.34e-20	120274980	120550944	275.964	676	sQTL	chr11_120335454_A_T_b38	T	rs3809059	ENSG00000181264.8	TMEM136	chr11:120325368:120329977:clu_7675:ENSG00000181264.8	Heart_Left_Ventricle	2.66303e-05	1.442e-09	-0.226993	0.0533426	0.0556	OPPOSITE	0.760259	0.760097	FALSE	TRUE
POAG Cross-ancestry	chr15:61655081:G:C	chr15:61655081:C:G	rs12438742	-0.0579999	0.0579999	0.94365	6.72e-10	60610241	62704063	2093.82	1189	eQTL	chr15_61665037_G_A_b38	A	rs3848125	ENSG00000259675.1	RP11-507B12.1		Nerve_Tibial	6.77579e-41	3.949e-09	-0.502819	0.0339469	0.0545	OPPOSITE	0.509022	0.750306	TRUE	TRUE
POAG Cross-ancestry	chr9:104933258:C:T	chr9:104933258:T:C	rs2472494	0.177803	0.177803	1.19459	9.38e-83	104864296	105031006	166.71	928	eQTL	chr9_104929948_A_G_b38	G	rs2487046	ENSG00000226334.1	RP11-217B7.2		Small_Intestine_Terminal_Ileum	4.7012e-08	7.053e-72	-0.501294	0.0865387	-0.1667	SAME	0.884879	0.735641	TRUE	TRUE
POAG Cross-ancestry	chr22:37780972:G:T	chr22:37780972:T:G	rs5750494	0.0773961	0.0773961	1.08047	2.42e-16	37534731	38103701	568.97	574	eQTL	chr22_37783113_T_A_b38	A	rs5750495	ENSG00000100106.19	TRIOBP		Colon_Transverse	2.8443e-09	3.267e-15	0.225333	0.036783	-0.0764	OPPOSITE	0.995421	0.731004	TRUE	TRUE
POAG Cross-ancestry	chr17:47617876:AT:A	chr17:47617869:A:C	rs1348518145	-0.0634	0.0634	0.938568	9.24e-09	47517876	47717876	200	380	eQTL	chr17_47642450_G_A_b38	A	rs55633793	ENSG00000141295.13	SCRN2		Skin_Sun_Exposed_Lower_leg	9.61653e-06	1.382e-06	0.146484	0.032781	0.0431	SAME	0.968288	0.729551	TRUE	TRUE
POAG Cross-ancestry	chr21:25844528:T:A	chr21:25844528:T:A	rs13049669	-0.0946998	0.0946998	0.909646	2.23e-09	24812877	26887348	2074.47	856	sQTL	chr21_25876210_C_T_b38	T	rs188530	ENSG00000154723.12	ATP5J	chr21:25729801:25734333:clu_27872:ENSG00000154723.12	Muscle_Skeletal	2.54642e-43	1.221e-08	-1.30957	0.0883078	0.0884	OPPOSITE	1	0.727824	TRUE	TRUE
POAG Cross-ancestry	chr21:25844528:T:A	chr21:25844528:T:A	rs13049669	-0.0946998	0.0946998	0.909646	2.23e-09	24812877	26887348	2074.47	856	sQTL	chr21_25876210_C_T_b38	T	rs188530	ENSG00000154723.12	ATP5J	chr21:25729801:25734333:clu_25087:ENSG00000154723.12	Heart_Left_Ventricle	1.01315e-34	1.221e-08	-1.4733	0.107482	0.0884	OPPOSITE	0.999945	0.727692	TRUE	TRUE
POAG Cross-ancestry	chr21:25844528:T:A	chr21:25844528:T:A	rs13049669	-0.0946998	0.0946998	0.909646	2.23e-09	24812877	26887348	2074.47	856	sQTL	chr21_25876210_C_T_b38	T	rs188530	ENSG00000154723.12	ATP5J	chr21:25729801:25734333:clu_30681:ENSG00000154723.12	Adipose_Visceral_Omentum	8.6426e-18	1.221e-08	-1.10343	0.123071	0.0884	OPPOSITE	0.999881	0.727563	TRUE	TRUE
POAG Cross-ancestry	chr21:25844528:T:A	chr21:25844528:T:A	rs13049669	-0.0946998	0.0946998	0.909646	2.23e-09	24812877	26887348	2074.47	856	sQTL	chr21_25876210_C_T_b38	T	rs188530	ENSG00000154723.12	ATP5J	chr21:25729801:25734333:clu_27856:ENSG00000154723.12	Esophagus_Gastroesophageal_Junction	2.09084e-13	1.221e-08	-1.20956	0.157363	0.0884	OPPOSITE	0.99983	0.72636	TRUE	TRUE
POAG Cross-ancestry	chr6:29839124:G:C	chr6:29839124:C:G	rs407238/rs115586772	-0.0680005	0.0680005	0.93426	2.71e-12	29586906	30467421	880.515	3416	eQTL	chr6_29836388_G_A_b38	A	6:29804165	ENSG00000204622.11	HLA-J		Adrenal_Gland	1.04887e-12	2.361e-11	0.585115	0.0766867	0.0624	SAME	0.996225	0.726001	TRUE	TRUE
POAG Cross-ancestry	chr21:25844528:T:A	chr21:25844528:T:A	rs13049669	-0.0946998	0.0946998	0.909646	2.23e-09	24812877	26887348	2074.47	856	sQTL	chr21_25876210_C_T_b38	T	rs188530	ENSG00000154723.12	ATP5J	chr21:25729801:25734333:clu_28954:ENSG00000154723.12	Artery_Tibial	8.45171e-32	1.221e-08	-1.23917	0.0991163	0.0884	OPPOSITE	0.999692	0.725972	TRUE	TRUE
POAG Cross-ancestry	chr21:25844528:T:A	chr21:25844528:T:A	rs13049669	-0.0946998	0.0946998	0.909646	2.23e-09	24812877	26887348	2074.47	856	sQTL	chr21_25876210_C_T_b38	T	rs188530	ENSG00000154723.12	ATP5J	chr21:25729801:25734333:clu_27733:ENSG00000154723.12	Heart_Atrial_Appendage	3.45089e-26	1.221e-08	-1.52631	0.132597	0.0884	OPPOSITE	0.998805	0.725224	TRUE	TRUE
POAG Cross-ancestry	chr21:25844528:T:A	chr21:25844528:T:A	rs13049669	-0.0946998	0.0946998	0.909646	2.23e-09	24812877	26887348	2074.47	856	sQTL	chr21_25876210_C_T_b38	T	rs188530	ENSG00000154723.12	ATP5J	chr21:25729801:25734333:clu_29076:ENSG00000154723.12	Esophagus_Muscularis	1.31014e-21	1.221e-08	-1.31387	0.130449	0.0884	OPPOSITE	0.998253	0.723838	TRUE	TRUE
POAG Cross-ancestry	chr21:25844528:T:A	chr21:25844528:T:A	rs13049669	-0.0946998	0.0946998	0.909646	2.23e-09	24812877	26887348	2074.47	856	sQTL	chr21_25876210_C_T_b38	T	rs188530	ENSG00000154723.12	ATP5J	chr21:25729801:25734333:clu_31506:ENSG00000154723.12	Adipose_Subcutaneous	1.23468e-29	1.221e-08	-1.21963	0.101694	0.0884	OPPOSITE	0.997578	0.722566	TRUE	TRUE
POAG Cross-ancestry	chr21:25844528:T:A	chr21:25844528:T:A	rs13049669	-0.0946998	0.0946998	0.909646	2.23e-09	24812877	26887348	2074.47	856	sQTL	chr21_25876210_C_T_b38	T	rs188530	ENSG00000154723.12	ATP5J	chr21:25729801:25734333:clu_31506:ENSG00000154723.12	Adipose_Subcutaneous	1.23468e-29	1.221e-08	-1.21963	0.101694	0.0884	OPPOSITE	0.997578	0.722566	TRUE	TRUE
POAG Cross-ancestry	chr15:61655081:G:C	chr15:61655081:C:G	rs12438742	-0.0579999	0.0579999	0.94365	6.72e-10	60610241	62704063	2093.82	1189	eQTL	chr15_61655081_C_G_b38	G	rs12438742	ENSG00000259675.1	RP11-507B12.1		Nerve_Tibial	4.81063e-45	6.722e-10	-0.534012	0.0339072	0.058	OPPOSITE	0.48583	0.71612	TRUE	TRUE
POAG Cross-ancestry	chr14:74618126:G:A	chr14:74618126:G:A	rs754458	0.058599	0.058599	1.06035	3.08e-10	73668214	75373732	1705.52	785	eQTL	chr14_74620733_C_G_b38	G	rs4899527	ENSG00000119681.11	LTBP2		Artery_Aorta	2.10788e-12	2.902e-09	-0.206556	0.0282333	0.0554	OPPOSITE	0.590002	0.714844	TRUE	TRUE
POAG Cross-ancestry	chr11:120327384:G:A	chr11:120327384:G:A	rs1893261	0.0852966	0.0852966	1.08904	4.34e-20	120274980	120550944	275.964	676	eQTL	chr11_120335454_A_T_b38	T	rs3809059	ENSG00000181264.8	TMEM136		Thyroid	1.61894e-05	1.442e-09	0.118495	0.0272145	0.0556	SAME	0.821252	0.714117	TRUE	TRUE
POAG Cross-ancestry	chr13:73065233:G:A	chr13:73065233:G:A	rs9530143	-0.0606995	0.0606995	0.941106	2.01e-09	72634338	73265897	631.559	465	eQTL	chr13_73003566_A_G_b38	G	rs67088521	ENSG00000102554.13	KLF5		Artery_Tibial	4.53927e-05	1.137e-07	0.175885	0.0427591	-0.0572	OPPOSITE	0.417066	0.709068	TRUE	TRUE
POAG Cross-ancestry	chr17:47617876:AT:A	chr17:47617869:A:C	rs1348518145	-0.0634	0.0634	0.938568	9.24e-09	47517876	47717876	200	380	eQTL	chr17_47642450_G_A_b38	A	rs55633793	ENSG00000141279.15	NPEPPS		Testis	4.03595e-10	1.382e-06	-0.220967	0.0340205	0.0431	OPPOSITE	0.995178	0.70868	TRUE	TRUE
POAG Cross-ancestry	chr11:65569780:T:A	chr11:65569780:A:T	rs1346	0.0881024	0.0881024	1.0921	5.05e-13	65339768	65836021	496.253	462	eQTL	chr11_65577974_G_C_b38	C	rs1151517	ENSG00000173727.12	CMB9-22P13.1		Heart_Left_Ventricle	0.000146038	5.998e-08	0.184966	0.048111	-0.0549	OPPOSITE	0.440667	0.706799	TRUE	TRUE
POAG Cross-ancestry	chr17:10127866:G:A	chr17:10127866:A:G	rs9913911	0.138996	0.138996	1.14912	7.26e-49	9514979	10979823	1464.84	913	eQTL	chr17_10127773_C_T_b38	T	rs12150284	ENSG00000007237.18	GAS7		Cells_Cultured_fibroblasts	4.0344e-43	9.316e-48	-0.442227	0.028495	-0.1353	SAME	0.410187	0.698343	TRUE	TRUE
POAG Cross-ancestry	chr6:29839124:G:C	chr6:29839124:C:G	rs407238/rs115586772	-0.0680005	0.0680005	0.93426	2.71e-12	29586906	30467421	880.515	3416	eQTL	chr6_29839124_C_G_b38	G	rs407238	ENSG00000227262.3	HCG4B		Esophagus_Muscularis	7.22592e-07	2.714e-12	-0.319777	0.0634923	0.068	OPPOSITE	0.99998	0.691973	TRUE	TRUE
POAG Cross-ancestry	chr15:73928957:C:T	chr15:73928957:C:T	rs1550437	-0.0903001	0.0903001	0.913657	4.62e-15	72888508	74978904	2090.4	722	eQTL	chr15_73936050_A_G_b38	G	rs4077284	ENSG00000129038.15	LOXL1		Artery_Tibial	8.74161e-12	3.805e-09	0.128601	0.0184058	-0.0551	OPPOSITE	0.877675	0.687525	TRUE	TRUE
POAG Cross-ancestry	chr9:104933258:C:T	chr9:104933258:T:C	rs2472494	0.177803	0.177803	1.19459	9.38e-83	104864296	105031006	166.71	929	eQTL	chr9_104929081_A_C_b38	C	rs2980083	ENSG00000226334.1	RP11-217B7.2		Brain_Putamen_basal_ganglia	2.07977e-10	3.006e-48	-0.649966	0.0942323	-0.1352	SAME	0.429467	0.686658	TRUE	TRUE
POAG Cross-ancestry	chr6:29839124:G:C	chr6:29839124:C:G	rs407238/rs115586772	-0.0680005	0.0680005	0.93426	2.71e-12	29586906	30467421	880.515	3416	eQTL	chr6_29839124_C_G_b38	G	rs407238	ENSG00000227262.3	HCG4B		Nerve_Tibial	2.50339e-12	2.714e-12	-0.42535	0.0590993	0.068	OPPOSITE	0.999934	0.686518	TRUE	TRUE
POAG Cross-ancestry	chr2:45651621:G:T	chr2:45651621:G:T	rs687914	-0.0742	0.0742	0.928486	8.89e-10	44832725	45981729	1149	802	eQTL	chr2_45652983_G_C_b38	C	rs650508	ENSG00000171132.13	PRKCE		Whole_Blood	1.03621e-07	1.582e-09	0.138917	0.0257926	-0.0666	OPPOSITE	0.406798	0.685955	TRUE	TRUE
POAG Cross-ancestry	chr15:73928957:C:T	chr15:73928957:C:T	rs1550437	-0.0903001	0.0903001	0.913657	4.62e-15	72888508	74978904	2090.4	722	sQTL	chr15_73936050_A_G_b38	G	rs4077284	ENSG00000129038.15	LOXL1	chr15:73927885:73942854:clu_16444:ENSG00000129038.15	Heart_Left_Ventricle	2.04725e-07	3.805e-09	-0.373594	0.0705241	-0.0551	SAME	0.935428	0.683738	TRUE	TRUE
POAG Cross-ancestry	chr6:29839124:G:C	chr6:29839124:C:G	rs407238/rs115586772	-0.0680005	0.0680005	0.93426	2.71e-12	29586906	30467421	880.515	3416	eQTL	chr6_29839124_C_G_b38	G	rs407238	ENSG00000227262.3	HCG4B		Brain_Anterior_cingulate_cortex_BA24	3.99491e-07	2.714e-12	-0.599916	0.111921	0.068	OPPOSITE	0.998436	0.677498	TRUE	TRUE
POAG Cross-ancestry	chr21:25844528:T:A	chr21:25844528:T:A	rs13049669	-0.0946998	0.0946998	0.909646	2.23e-09	24812877	26887348	2074.47	856	sQTL	chr21_25876210_C_T_b38	T	rs188530	ENSG00000154723.12	ATP5J	chr21:25729801:25734333:clu_31926:ENSG00000154723.12	Breast_Mammary_Tissue	2.17039e-12	1.221e-08	-1.00627	0.138446	0.0884	OPPOSITE	0.994754	0.676775	TRUE	TRUE
POAG Cross-ancestry	chr15:73928957:C:T	chr15:73928957:C:T	rs1550437	-0.0903001	0.0903001	0.913657	4.62e-15	72888508	74978904	2090.4	722	sQTL	chr15_73936050_A_G_b38	G	rs4077284	ENSG00000129038.15	LOXL1	chr15:73927885:73942854:clu_18308:ENSG00000129038.15	Heart_Atrial_Appendage	2.04716e-07	3.805e-09	-0.388757	0.0733281	-0.0551	SAME	0.884302	0.669072	TRUE	TRUE
POAG Cross-ancestry	chr17:47617876:AT:A	chr17:47617869:A:C	rs1348518145	-0.0634	0.0634	0.938568	9.24e-09	47517876	47717876	200	380	eQTL	chr17_47642450_G_A_b38	A	rs55633793	ENSG00000141279.15	NPEPPS		Colon_Transverse	2.2026e-06	1.382e-06	-0.1145	0.0237135	0.0431	OPPOSITE	0.9714	0.667436	TRUE	TRUE
POAG Cross-ancestry	chr11:120327384:G:A	chr11:120327384:G:A	rs1893261	0.0852966	0.0852966	1.08904	4.34e-20	120274980	120550944	275.964	676	sQTL	chr11_120335454_A_T_b38	T	rs3809059	ENSG00000181264.8	TMEM136	chr11:120325368:120329977:clu_7566:ENSG00000181264.8	Brain_Nucleus_accumbens_basal_ganglia	5.9625e-07	1.442e-09	-0.501051	0.0967058	0.0556	OPPOSITE	0.999885	0.65404	TRUE	TRUE
POAG Cross-ancestry	chr21:25844528:T:A	chr21:25844528:T:A	rs13049669	-0.0946998	0.0946998	0.909646	2.23e-09	24812877	26887348	2074.47	856	sQTL	chr21_25876210_C_T_b38	T	rs188530	ENSG00000154723.12	ATP5J	chr21:25729801:25734333:clu_32328:ENSG00000154723.12	Skin_Sun_Exposed_Lower_leg	4.0515e-14	1.221e-08	-0.848411	0.109432	0.0884	OPPOSITE	0.969163	0.653913	TRUE	TRUE
POAG Cross-ancestry	chr22:37780972:G:T	chr22:37780972:T:G	rs5750494	0.0773961	0.0773961	1.08047	2.42e-16	37534731	38103701	568.97	574	sQTL	chr22_37783113_T_A_b38	A	rs5750495	ENSG00000100116.16	GCAT	chr22:37808163:37809949:clu_25903:ENSG00000100116.16	Artery_Aorta	3.64326e-21	3.267e-15	-0.755877	0.0751185	-0.0764	SAME	0.995143	0.645519	TRUE	TRUE
POAG Cross-ancestry	chr9:104933258:C:T	chr9:104933258:T:C	rs2472494	0.177803	0.177803	1.19459	9.38e-83	104864296	105031006	166.71	928	eQTL	chr9_104929948_A_G_b38	G	rs2487046	ENSG00000226334.1	RP11-217B7.2		Brain_Hippocampus	4.05398e-06	7.053e-72	-0.43814	0.0908665	-0.1667	SAME	0.884697	0.644409	TRUE	TRUE
POAG Cross-ancestry	chr7:117996057:G:C	chr7:117996057:C:G	rs10230941	-0.0761999	0.0761999	0.926631	4.49e-14	117805613	118126331	320.718	791	eQTL	chr7_117883655_A_G_b38	G	rs10233018	ENSG00000077063.10	CTTNBP2		Testis	1.98038e-05	2.712e-10	-0.182394	0.0419773	0.0577	OPPOSITE	0.757644	0.630357	TRUE	TRUE
POAG Cross-ancestry	chr7:117996057:G:C	chr7:117996057:C:G	rs10230941	-0.0761999	0.0761999	0.926631	4.49e-14	117805613	118126331	320.718	791	eQTL	chr7_117927522_T_C_b38	C	rs1548461	ENSG00000077063.10	CTTNBP2		Skin_Not_Sun_Exposed_Suprapubic	3.79171e-05	7.078e-10	-0.127025	0.030523	0.0562	OPPOSITE	0.938681	0.621239	TRUE	TRUE
POAG Cross-ancestry	chr21:25844528:T:A	chr21:25844528:T:A	rs13049669	-0.0946998	0.0946998	0.909646	2.23e-09	24812877	26887348	2074.47	856	sQTL	chr21_25876210_C_T_b38	T	rs188530	ENSG00000154723.12	ATP5J	chr21:25729801:25734333:clu_28550:ENSG00000154723.12	Colon_Sigmoid	4.93299e-13	1.221e-08	-1.23059	0.162594	0.0884	OPPOSITE	0.99417	0.589193	TRUE	TRUE
POAG Cross-ancestry	chr11:65569780:T:A	chr11:65569780:A:T	rs1346	0.0881024	0.0881024	1.0921	5.05e-13	65339768	65836021	496.253	462	eQTL	chr11_65567797_AAAAC_A_b38	A	11:65335268	ENSG00000245532.7	NEAT1		Brain_Anterior_cingulate_cortex_BA24	6.52525e-06	1.814e-08	-0.312031	0.0662003	0.0661	OPPOSITE	0.847917	0.588451	TRUE	TRUE
POAG Cross-ancestry	chr9:104933258:C:T	chr9:104933258:T:C	rs2472494	0.177803	0.177803	1.19459	9.38e-83	104864296	105031006	166.71	928	eQTL	chr9_104929081_A_C_b38	C	rs2980083	ENSG00000226334.1	RP11-217B7.2		Brain_Amygdala	1.5321e-05	3.006e-48	-0.502726	0.110792	-0.1352	SAME	0.391905	0.576344	TRUE	TRUE
POAG Cross-ancestry	chr7:117996057:G:C	chr7:117996057:C:G	rs10230941	-0.0761999	0.0761999	0.926631	4.49e-14	117805613	118126331	320.718	791	eQTL	chr7_117927522_T_C_b38	C	rs1548461	ENSG00000077063.10	CTTNBP2		Cells_Cultured_fibroblasts	4.24831e-12	7.078e-10	-0.313533	0.0439152	0.0562	OPPOSITE	0.361779	0.570762	TRUE	TRUE
POAG Cross-ancestry	chr21:25844528:T:A	chr21:25844528:T:A	rs13049669	-0.0946998	0.0946998	0.909646	2.23e-09	24812877	26887348	2074.47	856	sQTL	chr21_25876210_C_T_b38	T	rs188530	ENSG00000154723.12	ATP5J	chr21:25734375:25734853:clu_25396:ENSG00000154723.12	Brain_Cortex	7.03604e-08	1.221e-08	-1.00263	0.178289	0.0884	OPPOSITE	0.588068	0.561432	TRUE	TRUE
POAG Cross-ancestry	chr1:37611020:C:T	chr1:37611020:C:T	rs10908363	0.050503	0.050503	1.0518	4.89e-08	36570985	38655816	2084.83	571	eQTL	chr1_37997832_C_T_b38	T	rs7366048	ENSG00000183386.9	FHL3		Artery_Aorta	4.4472e-32	2.269e-06	0.396217	0.0299716	-0.0444	OPPOSITE	0.623351	0.548155	TRUE	TRUE
POAG Cross-ancestry	chr1:37611020:C:T	chr1:37611020:C:T	rs10908363	0.050503	0.050503	1.0518	4.89e-08	36570985	38655816	2084.83	571	eQTL	chr1_37997832_C_T_b38	T	rs7366048	ENSG00000183386.9	FHL3		Esophagus_Mucosa	2.32543e-38	2.269e-06	0.425695	0.02968	-0.0444	OPPOSITE	0.623351	0.548155	TRUE	TRUE
POAG Cross-ancestry	chr1:37611020:C:T	chr1:37611020:C:T	rs10908363	0.050503	0.050503	1.0518	4.89e-08	36570985	38655816	2084.83	571	eQTL	chr1_37997832_C_T_b38	T	rs7366048	ENSG00000183386.9	FHL3		Lung	1.83677e-36	2.269e-06	0.314675	0.0227444	-0.0444	OPPOSITE	0.623351	0.548155	TRUE	TRUE
POAG Cross-ancestry	chr1:37611020:C:T	chr1:37611020:C:T	rs10908363	0.050503	0.050503	1.0518	4.89e-08	36570985	38655816	2084.83	571	eQTL	chr1_37997832_C_T_b38	T	rs7366048	ENSG00000183386.9	FHL3		Nerve_Tibial	3.69664e-42	2.269e-06	0.460043	0.0304679	-0.0444	OPPOSITE	0.623365	0.548155	TRUE	TRUE
POAG Cross-ancestry	chr1:37611020:C:T	chr1:37611020:C:T	rs10908363	0.050503	0.050503	1.0518	4.89e-08	36570985	38655816	2084.83	571	sQTL	chr1_37997832_C_T_b38	T	rs7366048	ENSG00000183386.9	FHL3	chr1:37998132:37998974:clu_46947:ENSG00000183386.9	Esophagus_Gastroesophageal_Junction	3.38469e-17	2.269e-06	0.670435	0.0748526	-0.0444	OPPOSITE	0.962364	0.548155	TRUE	TRUE
POAG Cross-ancestry	chr1:37611020:C:T	chr1:37611020:C:T	rs10908363	0.050503	0.050503	1.0518	4.89e-08	36570985	38655816	2084.83	572	eQTL	chr1_37997832_C_T_b38	T	rs7366048	ENSG00000183431.11	SF3A3		Heart_Atrial_Appendage	4.32048e-24	2.269e-06	0.327075	0.0295794	-0.0444	OPPOSITE	0.625233	0.548154	TRUE	TRUE
POAG Cross-ancestry	chr1:37611020:C:T	chr1:37611020:C:T	rs10908363	0.050503	0.050503	1.0518	4.89e-08	36570985	38655816	2084.83	571	eQTL	chr1_37997832_C_T_b38	T	rs7366048	ENSG00000183386.9	FHL3		Heart_Atrial_Appendage	9.76117e-16	2.269e-06	0.264816	0.0312071	-0.0444	OPPOSITE	0.62335	0.548153	TRUE	TRUE
POAG Cross-ancestry	chr1:37611020:C:T	chr1:37611020:C:T	rs10908363	0.050503	0.050503	1.0518	4.89e-08	36570985	38655816	2084.83	571	eQTL	chr1_37997832_C_T_b38	T	rs7366048	ENSG00000183386.9	FHL3		Esophagus_Gastroesophageal_Junction	2.80598e-14	2.269e-06	0.25585	0.0318491	-0.0444	OPPOSITE	0.623459	0.548074	TRUE	TRUE
POAG Cross-ancestry	chr1:37611020:C:T	chr1:37611020:C:T	rs10908363	0.050503	0.050503	1.0518	4.89e-08	36570985	38655816	2084.83	572	eQTL	chr1_37997832_C_T_b38	T	rs7366048	ENSG00000183431.11	SF3A3		Adrenal_Gland	5.64103e-17	2.269e-06	0.437175	0.0474813	-0.0444	OPPOSITE	0.623257	0.54796	TRUE	TRUE
POAG Cross-ancestry	chr1:37611020:C:T	chr1:37611020:C:T	rs10908363	0.050503	0.050503	1.0518	4.89e-08	36570985	38655816	2084.83	572	eQTL	chr1_37997832_C_T_b38	T	rs7366048	ENSG00000183431.11	SF3A3		Esophagus_Mucosa	1.31666e-38	2.269e-06	0.227894	0.0158246	-0.0444	OPPOSITE	0.623237	0.547938	TRUE	TRUE
POAG Cross-ancestry	chr17:45948522:C:A	chr17:45986357:A:G	rs242559/rs114919114	-0.0731999	0.0731999	0.929415	8.8e-10	45102277	46951939	1849.66	3167	sQTL	chr17_45726951_A_G_b38	G	rs9897399	ENSG00000204650.14	LINC02210	chr17:45630158:45645901:clu_12388:ENSG00000204650.14	Brain_Cerebellum	1.41011e-24	4.023e-09	-0.848541	0.0713212	-0.0729	SAME	0.999408	0.547765	TRUE	TRUE
POAG Cross-ancestry	chr17:45948522:C:A	chr17:45986357:A:G	rs242559/rs114919114	-0.0731999	0.0731999	0.929415	8.8e-10	45102277	46951939	1849.66	3388	sQTL	chr17_45726951_A_G_b38	G	rs9897399	ENSG00000120071.13	KANSL1	chr17:46094701:46170855:clu_14690:ENSG00000120071.13	Skin_Not_Sun_Exposed_Suprapubic	8.3212e-166	4.023e-09	1.69747	0.0401775	-0.0729	OPPOSITE	0.999805	0.547734	TRUE	TRUE
POAG Cross-ancestry	chr17:45948522:C:A	chr17:45986357:A:G	rs242559/rs114919114	-0.0731999	0.0731999	0.929415	8.8e-10	45102277	46951939	1849.66	3388	sQTL	chr17_45726951_A_G_b38	G	rs9897399	ENSG00000120071.13	KANSL1	chr17:46094701:46170855:clu_12290:ENSG00000120071.13	Artery_Coronary	7.5316e-61	4.023e-09	1.5356	0.0622465	-0.0729	OPPOSITE	0.999998	0.547712	TRUE	TRUE
POAG Cross-ancestry	chr17:45948522:C:A	chr17:45986357:A:G	rs242559/rs114919114	-0.0731999	0.0731999	0.929415	8.8e-10	45102277	46951939	1849.66	3167	eQTL	chr17_45726951_A_G_b38	G	rs9897399	ENSG00000264070.1	DND1P1		Esophagus_Muscularis	2.23971e-78	4.023e-09	-1.20644	0.0506567	-0.0729	SAME	0.997889	0.547688	TRUE	TRUE
POAG Cross-ancestry	chr17:45948522:C:A	chr17:45986357:A:G	rs242559/rs114919114	-0.0731999	0.0731999	0.929415	8.8e-10	45102277	46951939	1849.66	3359	eQTL	chr17_45726951_A_G_b38	G	rs9897399	ENSG00000176681.14	LRRC37A		Brain_Cerebellar_Hemisphere	7.95914e-27	4.023e-09	-1.14553	0.084839	-0.0729	SAME	0.999806	0.547655	TRUE	TRUE
POAG Cross-ancestry	chr1:37611020:C:T	chr1:37611020:C:T	rs10908363	0.050503	0.050503	1.0518	4.89e-08	36570985	38655816	2084.83	571	eQTL	chr1_37997832_C_T_b38	T	rs7366048	ENSG00000183520.11	UTP11		Artery_Aorta	3.16569e-11	2.269e-06	0.18044	0.0262194	-0.0444	OPPOSITE	0.623003	0.547606	TRUE	TRUE
POAG Cross-ancestry	chr17:45948522:C:A	chr17:45986357:A:G	rs242559/rs114919114	-0.0731999	0.0731999	0.929415	8.8e-10	45102277	46951939	1849.66	3171	eQTL	chr17_45726951_A_G_b38	G	rs9897399	ENSG00000238083.7	LRRC37A2		Brain_Putamen_basal_ganglia	6.68925e-37	4.023e-09	-1.19567	0.0667753	-0.0729	SAME	0.998792	0.54751	TRUE	TRUE
POAG Cross-ancestry	chr17:45948522:C:A	chr17:45986357:A:G	rs242559/rs114919114	-0.0731999	0.0731999	0.929415	8.8e-10	45102277	46951939	1849.66	3239	sQTL	chr17_45726951_A_G_b38	G	rs9897399	ENSG00000120088.14	CRHR1	chr17:45630158:45645901:clu_12388:ENSG00000120088.14	Brain_Cerebellum	1.41011e-24	4.023e-09	-0.848541	0.0713212	-0.0729	SAME	0.999408	0.547445	TRUE	TRUE
POAG Cross-ancestry	chr17:45948522:C:A	chr17:45986357:A:G	rs242559/rs114919114	-0.0731999	0.0731999	0.929415	8.8e-10	45102277	46951939	1849.66	3167	sQTL	chr17_45726951_A_G_b38	G	rs9897399	ENSG00000204650.14	LINC02210	chr17:45630158:45645901:clu_11779:ENSG00000204650.14	Brain_Cortex	3.59276e-19	4.023e-09	-0.887952	0.0882697	-0.0729	SAME	0.999217	0.547399	TRUE	TRUE
POAG Cross-ancestry	chr17:45948522:C:A	chr17:45986357:A:G	rs242559/rs114919114	-0.0731999	0.0731999	0.929415	8.8e-10	45102277	46951939	1849.66	3167	eQTL	chr17_45726951_A_G_b38	G	rs9897399	ENSG00000264070.1	DND1P1		Nerve_Tibial	1.66951e-86	4.023e-09	-1.18933	0.0481438	-0.0729	SAME	0.999996	0.547326	TRUE	TRUE
POAG Cross-ancestry	chr17:45948522:C:A	chr17:45986357:A:G	rs242559/rs114919114	-0.0731999	0.0731999	0.929415	8.8e-10	45102277	46951939	1849.66	3163	eQTL	chr17_45726951_A_G_b38	G	rs9897399	ENSG00000214425.7	LRRC37A4P		Vagina	8.10013e-25	4.023e-09	1.03597	0.0785672	-0.0729	OPPOSITE	0.999605	0.547037	TRUE	TRUE
POAG Cross-ancestry	chr17:45948522:C:A	chr17:45986357:A:G	rs242559/rs114919114	-0.0731999	0.0731999	0.929415	8.8e-10	45102277	46951939	1849.66	3381	eQTL	chr17_45726951_A_G_b38	G	rs9897399	ENSG00000261575.2	RP11-259G18.1		Skin_Not_Sun_Exposed_Suprapubic	1.54429e-36	4.023e-09	-0.735167	0.0530915	-0.0729	SAME	0.999234	0.546915	TRUE	TRUE
POAG Cross-ancestry	chr17:45948522:C:A	chr17:45986357:A:G	rs242559/rs114919114	-0.0731999	0.0731999	0.929415	8.8e-10	45102277	46951939	1849.66	3167	eQTL	chr17_45726951_A_G_b38	G	rs9897399	ENSG00000264070.1	DND1P1		Skin_Not_Sun_Exposed_Suprapubic	5.36612e-94	4.023e-09	-1.23953	0.0466589	-0.0729	SAME	0.9998	0.546701	TRUE	TRUE
POAG Cross-ancestry	chr17:45948522:C:A	chr17:45986357:A:G	rs242559/rs114919114	-0.0731999	0.0731999	0.929415	8.8e-10	45102277	46951939	1849.66	3033	sQTL	chr17_45726951_A_G_b38	G	rs9897399	ENSG00000120088.14	CRHR1	chr17:45630158:45645901:clu_11779:ENSG00000120088.14	Brain_Cortex	3.59276e-19	4.023e-09	-0.887952	0.0882697	-0.0729	SAME	0.999182	0.546452	TRUE	TRUE
POAG Cross-ancestry	chr17:45948522:C:A	chr17:45986357:A:G	rs242559/rs114919114	-0.0731999	0.0731999	0.929415	8.8e-10	45102277	46951939	1849.66	3167	eQTL	chr17_45726951_A_G_b38	G	rs9897399	ENSG00000264070.1	DND1P1		Esophagus_Mucosa	1.82457e-55	4.023e-09	-0.978819	0.0536088	-0.0729	SAME	0.998539	0.546163	TRUE	TRUE
POAG Cross-ancestry	chr1:37611020:C:T	chr1:37611020:C:T	rs10908363	0.050503	0.050503	1.0518	4.89e-08	36570985	38655816	2084.83	571	eQTL	chr1_37997832_C_T_b38	T	rs7366048	ENSG00000183386.9	FHL3		Heart_Left_Ventricle	6.91611e-12	2.269e-06	0.199489	0.0279835	-0.0444	OPPOSITE	0.621537	0.545997	TRUE	TRUE
POAG Cross-ancestry	chr17:45948522:C:A	chr17:45986357:A:G	rs242559/rs114919114	-0.0731999	0.0731999	0.929415	8.8e-10	45102277	46951939	1849.66	3167	eQTL	chr17_45726951_A_G_b38	G	rs9897399	ENSG00000264070.1	DND1P1		Esophagus_Gastroesophageal_Junction	7.50519e-51	4.023e-09	-1.1652	0.0623698	-0.0729	SAME	0.998822	0.544547	TRUE	TRUE
POAG Cross-ancestry	chr1:37611020:C:T	chr1:37611020:C:T	rs10908363	0.050503	0.050503	1.0518	4.89e-08	36570985	38655816	2084.83	571	sQTL	chr1_37997832_C_T_b38	T	rs7366048	ENSG00000183386.9	FHL3	chr1:37998132:37998974:clu_53643:ENSG00000183386.9	Skin_Not_Sun_Exposed_Suprapubic	3.03626e-12	2.269e-06	0.451142	0.0630445	-0.0444	OPPOSITE	0.625406	0.542875	TRUE	TRUE
POAG Cross-ancestry	chr13:73065233:G:A	chr13:73065233:G:A	rs9530143	-0.0606995	0.0606995	0.941106	2.01e-09	72634338	73265897	631.559	465	eQTL	chr13_73003566_A_G_b38	G	rs67088521	ENSG00000102554.13	KLF5		Brain_Cerebellum	5.24257e-10	1.137e-07	0.570274	0.0864789	-0.0572	OPPOSITE	0.351671	0.542481	TRUE	TRUE
POAG Cross-ancestry	chr1:37611020:C:T	chr1:37611020:C:T	rs10908363	0.050503	0.050503	1.0518	4.89e-08	36570985	38655816	2084.83	572	eQTL	chr1_37997832_C_T_b38	T	rs7366048	ENSG00000183431.11	SF3A3		Esophagus_Muscularis	7.05594e-27	2.269e-06	0.278562	0.0240667	-0.0444	OPPOSITE	0.970212	0.542026	TRUE	TRUE
POAG Cross-ancestry	chr17:45948522:C:A	chr17:45986357:A:G	rs242559/rs114919114	-0.0731999	0.0731999	0.929415	8.8e-10	45102277	46951939	1849.66	3167	eQTL	chr17_45726951_A_G_b38	G	rs9897399	ENSG00000264070.1	DND1P1		Pancreas	8.23549e-36	4.023e-09	-1.13924	0.0772922	-0.0729	SAME	0.993623	0.541749	TRUE	TRUE
POAG Cross-ancestry	chr17:45948522:C:A	chr17:45986357:A:G	rs242559/rs114919114	-0.0731999	0.0731999	0.929415	8.8e-10	45102277	46951939	1849.66	3167	eQTL	chr17_45726951_A_G_b38	G	rs9897399	ENSG00000280022.1	RP11-707O23.1		Ovary	1.17795e-20	4.023e-09	-1.13719	0.101604	-0.0729	SAME	0.997835	0.54009	TRUE	TRUE
POAG Cross-ancestry	chr17:45948522:C:A	chr17:45986357:A:G	rs242559/rs114919114	-0.0731999	0.0731999	0.929415	8.8e-10	45102277	46951939	1849.66	3167	eQTL	chr17_45726951_A_G_b38	G	rs9897399	ENSG00000280022.1	RP11-707O23.1		Skin_Not_Sun_Exposed_Suprapubic	1.27363e-69	4.023e-09	-1.1305	0.0532843	-0.0729	SAME	0.99905	0.538904	TRUE	TRUE
POAG Cross-ancestry	chr17:45948522:C:A	chr17:45986357:A:G	rs242559/rs114919114	-0.0731999	0.0731999	0.929415	8.8e-10	45102277	46951939	1849.66	3171	eQTL	chr17_45726951_A_G_b38	G	rs9897399	ENSG00000238083.7	LRRC37A2		Nerve_Tibial	3.40247e-92	4.023e-09	-1.15049	0.0443561	-0.0729	SAME	0.999057	0.538764	TRUE	TRUE
POAG Cross-ancestry	chr1:37611020:C:T	chr1:37611020:C:T	rs10908363	0.050503	0.050503	1.0518	4.89e-08	36570985	38655816	2084.83	572	eQTL	chr1_37997832_C_T_b38	T	rs7366048	ENSG00000183431.11	SF3A3		Thyroid	1.80738e-51	2.269e-06	0.383203	0.0225676	-0.0444	OPPOSITE	0.966838	0.536388	TRUE	TRUE
POAG Cross-ancestry	chr17:45948522:C:A	chr17:45986357:A:G	rs242559/rs114919114	-0.0731999	0.0731999	0.929415	8.8e-10	45102277	46951939	1849.66	3388	sQTL	chr17_45726951_A_G_b38	G	rs9897399	ENSG00000120071.13	KANSL1	chr17:46094701:46170855:clu_13119:ENSG00000120071.13	Artery_Aorta	7.07161e-112	4.023e-09	1.59989	0.0481957	-0.0729	OPPOSITE	0.998779	0.535512	TRUE	TRUE
POAG Cross-ancestry	chr1:37611020:C:T	chr1:37611020:C:T	rs10908363	0.050503	0.050503	1.0518	4.89e-08	36570985	38655816	2084.83	571	sQTL	chr1_37997832_C_T_b38	T	rs7366048	ENSG00000183386.9	FHL3	chr1:37998132:37998974:clu_44232:ENSG00000183386.9	Artery_Coronary	1.25287e-11	2.269e-06	0.656848	0.0909796	-0.0444	OPPOSITE	0.650089	0.535086	TRUE	TRUE
POAG Cross-ancestry	chr11:65569780:T:A	chr11:65569780:A:T	rs1346	0.0881024	0.0881024	1.0921	5.05e-13	65339768	65836021	496.253	462	sQTL	chr11_65577974_G_C_b38	C	rs1151517	ENSG00000173727.12	CMB9-22P13.1	chr11:65455331:65455694:clu_7768:ENSG00000173727.12	Pituitary	8.71229e-05	5.998e-08	-0.393631	0.0983807	-0.0549	SAME	0.789826	0.533137	FALSE	TRUE
POAG Cross-ancestry	chr21:25844528:T:A	chr21:25844528:T:A	rs13049669	-0.0946998	0.0946998	0.909646	2.23e-09	24812877	26887348	2074.47	856	sQTL	chr21_25876210_C_T_b38	T	rs188530	ENSG00000154723.12	ATP5J	chr21:25729801:25734333:clu_30792:ENSG00000154723.12	Colon_Transverse	5.40934e-17	1.221e-08	-1.27071	0.143879	0.0884	OPPOSITE	0.893118	0.532675	TRUE	TRUE
POAG Cross-ancestry	chr1:37611020:C:T	chr1:37611020:C:T	rs10908363	0.050503	0.050503	1.0518	4.89e-08	36570985	38655816	2084.83	571	eQTL	chr1_37997832_C_T_b38	T	rs7366048	ENSG00000183520.11	UTP11		Adipose_Subcutaneous	2.36021e-10	2.269e-06	0.174068	0.0269221	-0.0444	OPPOSITE	0.616461	0.531039	TRUE	TRUE
POAG Cross-ancestry	chr2:28143047:G:A	chr2:28143047:G:A	rs17006576	0.0572967	0.0572967	1.05897	1.67e-08	27909139	28302064	392.925	915	sQTL	chr2_28080846_C_T_b38	T	rs2337699	ENSG00000138002.14	IFT172	chr2:27461836:27462701:clu_49039:ENSG00000138002.14	Skin_Sun_Exposed_Lower_leg	3.2769e-06	1.412e-06	-0.268144	0.0570707	0.0443	OPPOSITE	0.999114	0.530841	TRUE	TRUE
POAG Cross-ancestry	chr1:37611020:C:T	chr1:37611020:C:T	rs10908363	0.050503	0.050503	1.0518	4.89e-08	36570985	38655816	2084.83	571	eQTL	chr1_37997832_C_T_b38	T	rs7366048	ENSG00000183520.11	UTP11		Pancreas	8.29311e-07	2.269e-06	0.185799	0.03675	-0.0444	OPPOSITE	0.613768	0.524289	TRUE	TRUE
POAG Cross-ancestry	chr1:37611020:C:T	chr1:37611020:C:T	rs10908363	0.050503	0.050503	1.0518	4.89e-08	36570985	38655816	2084.83	571	sQTL	chr1_37997832_C_T_b38	T	rs7366048	ENSG00000183386.9	FHL3	chr1:37998132:37998974:clu_48053:ENSG00000183386.9	Colon_Sigmoid	5.78416e-13	2.269e-06	0.550625	0.0729915	-0.0444	OPPOSITE	0.865047	0.519337	TRUE	TRUE
POAG Cross-ancestry	chr22:37780972:G:T	chr22:37780972:T:G	rs5750494	0.0773961	0.0773961	1.08047	2.42e-16	37534731	38103701	568.97	574	sQTL	chr22_37783113_T_A_b38	A	rs5750495	ENSG00000100106.19	TRIOBP	chr22:37768176:37771650:clu_28384:ENSG00000100106.19	Adipose_Visceral_Omentum	1.01753e-07	3.267e-15	-0.285976	0.0528335	-0.0764	SAME	0.923711	0.519074	TRUE	TRUE
POAG Cross-ancestry	chr21:25844528:T:A	chr21:25844528:T:A	rs13049669	-0.0946998	0.0946998	0.909646	2.23e-09	24812877	26887348	2074.47	856	sQTL	chr21_25876210_C_T_b38	T	rs188530	ENSG00000154723.12	ATP5J	chr21:25734375:25734853:clu_22119:ENSG00000154723.12	Brain_Putamen_basal_ganglia	8.12407e-08	1.221e-08	-1.10476	0.19545	0.0884	OPPOSITE	0.802782	0.518922	TRUE	TRUE
POAG Cross-ancestry	chr1:100629646:G:A	chr1:100629646:A:G	rs12566440	-0.0664999	0.0664999	0.935663	9.34e-13	100488206	100778649	290.443	898	eQTL	chr1_100717840_T_C_b38	C	rs1409419	ENSG00000162692.10	VCAM1		Thyroid	6.83047e-05	1.694e-09	-0.122293	0.030454	0.0549	OPPOSITE	0.914306	0.518474	TRUE	TRUE
POAG Cross-ancestry	chr17:45948522:C:A	chr17:45986357:A:G	rs242559/rs114919114	-0.0731999	0.0731999	0.929415	8.8e-10	45102277	46951939	1849.66	3381	eQTL	chr17_45726951_A_G_b38	G	rs9897399	ENSG00000261575.2	RP11-259G18.1		Ovary	1.77127e-11	4.023e-09	-0.863592	0.116928	-0.0729	SAME	0.999242	0.51831	TRUE	TRUE
POAG Cross-ancestry	chr17:45948522:C:A	chr17:45986357:A:G	rs242559/rs114919114	-0.0731999	0.0731999	0.929415	8.8e-10	45102277	46951939	1849.66	3390	eQTL	chr17_45726951_A_G_b38	G	rs9897399	ENSG00000214401.4	KANSL1-AS1		Ovary	9.48185e-28	4.023e-09	-1.1765	0.0834504	-0.0729	SAME	0.999395	0.517519	TRUE	TRUE
POAG Cross-ancestry	chr1:37611020:C:T	chr1:37611020:C:T	rs10908363	0.050503	0.050503	1.0518	4.89e-08	36570985	38655816	2084.83	571	sQTL	chr1_37997832_C_T_b38	T	rs7366048	ENSG00000183386.9	FHL3	chr1:37998132:37998974:clu_52210:ENSG00000183386.9	Adipose_Visceral_Omentum	3.26653e-10	2.269e-06	0.419694	0.0652532	-0.0444	OPPOSITE	0.92346	0.517112	TRUE	TRUE
POAG Cross-ancestry	chr2:55705879:C:T	chr2:55705879:C:T	rs2627761	-0.0967003	0.0967003	0.907828	1.37e-18	54656040	56748963	2092.92	1327	sQTL	chr2_55709823_CT_C_b38	C	2:55936958	ENSG00000115380.19	EFEMP1	chr2:55875065:55881612:clu_42669:ENSG00000115380.19	Heart_Atrial_Appendage	8.03637e-05	7.737e-17	-0.308864	0.0773934	0.1037	OPPOSITE	0.757588	0.514558	FALSE	TRUE
POAG Cross-ancestry	chr1:37611020:C:T	chr1:37611020:C:T	rs10908363	0.050503	0.050503	1.0518	4.89e-08	36570985	38655816	2084.83	571	sQTL	chr1_37997832_C_T_b38	T	rs7366048	ENSG00000183386.9	FHL3	chr1:37998132:37998974:clu_47177:ENSG00000183386.9	Heart_Atrial_Appendage	8.91812e-08	2.269e-06	0.417857	0.0764794	-0.0444	OPPOSITE	0.663121	0.512349	TRUE	TRUE
POAG Cross-ancestry	chr1:37611020:C:T	chr1:37611020:C:T	rs10908363	0.050503	0.050503	1.0518	4.89e-08	36570985	38655816	2084.83	571	sQTL	chr1_37997832_C_T_b38	T	rs7366048	ENSG00000183386.9	FHL3	chr1:37998132:37998974:clu_47177:ENSG00000183386.9	Heart_Atrial_Appendage	8.91812e-08	2.269e-06	0.417857	0.0764794	-0.0444	OPPOSITE	0.663121	0.512349	TRUE	TRUE
POAG Cross-ancestry	chr1:37611020:C:T	chr1:37611020:C:T	rs10908363	0.050503	0.050503	1.0518	4.89e-08	36570985	38655816	2084.83	571	eQTL	chr1_37997832_C_T_b38	T	rs7366048	ENSG00000183520.11	UTP11		Adrenal_Gland	3.48038e-07	2.269e-06	0.248352	0.0470464	-0.0444	OPPOSITE	0.596366	0.512228	TRUE	TRUE
POAG Cross-ancestry	chr1:37611020:C:T	chr1:37611020:C:T	rs10908363	0.050503	0.050503	1.0518	4.89e-08	36570985	38655816	2084.83	571	sQTL	chr1_37997832_C_T_b38	T	rs7366048	ENSG00000183386.9	FHL3	chr1:37998132:37998974:clu_55292:ENSG00000183386.9	Nerve_Tibial	7.41107e-15	2.269e-06	0.488215	0.0608804	-0.0444	OPPOSITE	0.870171	0.50706	TRUE	TRUE
POAG Cross-ancestry	chr11:65569780:T:A	chr11:65569780:A:T	rs1346	0.0881024	0.0881024	1.0921	5.05e-13	65339768	65836021	496.253	462	sQTL	chr11_65577974_G_C_b38	C	rs1151517	ENSG00000168056.15	LTBP3	chr11:65539881:65540245:clu_7575:ENSG00000168056.15	Esophagus_Muscularis	1.61632e-10	5.998e-08	0.319558	0.0487928	-0.0549	OPPOSITE	0.338754	0.505196	TRUE	TRUE
POAG Cross-ancestry	chr15:73928957:C:T	chr15:73928957:C:T	rs1550437	-0.0903001	0.0903001	0.913657	4.62e-15	72888508	74978904	2090.4	722	eQTL	chr15_73936050_A_G_b38	G	rs4077284	ENSG00000261801.5	LOXL1-AS1		Thyroid	2.74274e-08	3.805e-09	-0.179189	0.0317362	-0.0551	SAME	0.701224	0.501169	TRUE	TRUE
POAG Cross-ancestry	chr17:45948522:C:A	chr17:45986357:A:G	rs242559/rs114919114	-0.0731999	0.0731999	0.929415	8.8e-10	45102277	46951939	1849.66	3170	eQTL	chr17_45726951_A_G_b38	G	rs9897399	ENSG00000185829.17	ARL17A		Brain_Nucleus_accumbens_basal_ganglia	2.96361e-24	4.023e-09	-1.00356	0.0833483	-0.0729	SAME	0.999096	0.500372	TRUE	TRUE
POAG Cross-ancestry	chr17:45948522:C:A	chr17:45986357:A:G	rs242559/rs114919114	-0.0731999	0.0731999	0.929415	8.8e-10	45102277	46951939	1849.66	3167	sQTL	chr17_45726951_A_G_b38	G	rs9897399	ENSG00000204650.14	LINC02210	chr17:45630158:45636283:clu_11830:ENSG00000204650.14	Ovary	1.65954e-17	4.023e-09	1.242	0.12753	-0.0729	OPPOSITE	0.9991	0.491684	TRUE	TRUE
POAG Cross-ancestry	chr22:28712241:G:A	chr22:28712241:A:G	rs5752776	-0.0761999	0.0761999	0.926631	2.56e-13	27750922	29256982	1506.06	1101	sQTL	chr22_28719078_C_T_b38	T	rs4822983	ENSG00000159873.9	CCDC117	chr22:28844841:28846318:clu_26464:ENSG00000159873.9	Artery_Tibial	1.98471e-05	2.96e-13	0.261221	0.0606993	-0.0764	OPPOSITE	0.529766	0.491647	TRUE	TRUE
POAG Cross-ancestry	chr22:28712241:G:A	chr22:28712241:A:G	rs5752776	-0.0761999	0.0761999	0.926631	2.56e-13	27750922	29256982	1506.06	1096	sQTL	chr22_28719078_C_T_b38	T	rs4822983	ENSG00000226471.6	CTA-292E10.6	chr22:28844841:28846318:clu_26464:ENSG00000226471.6	Artery_Tibial	1.98471e-05	2.96e-13	0.261221	0.0606993	-0.0764	OPPOSITE	0.529766	0.491647	TRUE	TRUE
POAG Cross-ancestry	chr1:37611020:C:T	chr1:37611020:C:T	rs10908363	0.050503	0.050503	1.0518	4.89e-08	36570985	38655816	2084.83	571	eQTL	chr1_37997832_C_T_b38	T	rs7366048	ENSG00000183386.9	FHL3		Colon_Transverse	1.07404e-05	2.269e-06	0.0831419	0.0185664	-0.0444	OPPOSITE	0.60859	0.489459	TRUE	TRUE
POAG Cross-ancestry	chr17:45948522:C:A	chr17:45986357:A:G	rs242559/rs114919114	-0.0731999	0.0731999	0.929415	8.8e-10	45102277	46951939	1849.66	3166	eQTL	chr17_45726951_A_G_b38	G	rs9897399	ENSG00000214425.7	LRRC37A4P		Brain_Anterior_cingulate_cortex_BA24	2.86876e-39	4.023e-09	1.18894	0.0610149	-0.0729	OPPOSITE	0.998977	0.487451	TRUE	TRUE
POAG Cross-ancestry	chr10:124590079:C:T	chr10:124590079:T:C	rs10430737	0.059504	0.059504	1.06131	2.32e-10	124515827	124675906	160.079	847	eQTL	chr10_124590135_A_G_b38	G	rs10430738	ENSG00000107902.13	LHPP		Brain_Hippocampus	2.11101e-11	1.742e-09	-0.228571	0.0310407	-0.0581	SAME	0.990237	0.486663	TRUE	TRUE
POAG Cross-ancestry	chr17:47617876:AT:A	chr17:47617869:A:C	rs1348518145	-0.0634	0.0634	0.938568	9.24e-09	47517876	47717876	200	380	eQTL	chr17_47642450_G_A_b38	A	rs55633793	ENSG00000178852.15	EFCAB13		Breast_Mammary_Tissue	1.11938e-17	1.382e-06	0.353283	0.0389376	0.0431	SAME	0.957421	0.484723	TRUE	TRUE
POAG Cross-ancestry	chr17:45948522:C:A	chr17:45986357:A:G	rs242559/rs114919114	-0.0731999	0.0731999	0.929415	8.8e-10	45102277	46951939	1849.66	3375	eQTL	chr17_45726951_A_G_b38	G	rs9897399	ENSG00000262539.1	RP11-259G18.3		Vagina	5.99006e-26	4.023e-09	-1.14352	0.0835988	-0.0729	SAME	0.997763	0.480552	TRUE	TRUE
POAG Cross-ancestry	chr13:73065233:G:A	chr13:73065233:G:A	rs9530143	-0.0606995	0.0606995	0.941106	2.01e-09	72634338	73265897	631.559	465	sQTL	chr13_73005454_G_A_b38	A	rs4885056	ENSG00000102554.13	KLF5	chr13:73063883:73075708:clu_2320:ENSG00000102554.13	Stomach	7.28248e-05	1.959e-07	0.312177	0.0775967	0.0559	SAME	0.812495	0.478584	FALSE	TRUE
POAG Cross-ancestry	chr11:65569780:T:A	chr11:65569780:A:T	rs1346	0.0881024	0.0881024	1.0921	5.05e-13	65339768	65836021	496.253	462	eQTL	chr11_65577974_G_C_b38	C	rs1151517	ENSG00000162241.12	SLC25A45		Esophagus_Muscularis	4.09514e-05	5.998e-08	0.121915	0.0293856	-0.0549	OPPOSITE	0.344429	0.476348	TRUE	TRUE
POAG Cross-ancestry	chr17:45948522:C:A	chr17:45986357:A:G	rs242559/rs114919114	-0.0731999	0.0731999	0.929415	8.8e-10	45102277	46951939	1849.66	3158	sQTL	chr17_45726951_A_G_b38	G	rs9897399	ENSG00000159314.11	ARHGAP27	chr17:45398047:45402714:clu_15006:ENSG00000159314.11	Skin_Sun_Exposed_Lower_leg	8.86705e-14	4.023e-09	0.53156	0.0695528	-0.0729	OPPOSITE	0.991012	0.475928	TRUE	TRUE
POAG Cross-ancestry	chr17:45948522:C:A	chr17:45986357:A:G	rs242559/rs114919114	-0.0731999	0.0731999	0.929415	8.8e-10	45102277	46951939	1849.66	3158	sQTL	chr17_45726951_A_G_b38	G	rs9897399	ENSG00000159314.11	ARHGAP27	chr17:45398047:45402714:clu_15006:ENSG00000159314.11	Skin_Sun_Exposed_Lower_leg	8.86705e-14	4.023e-09	0.53156	0.0695528	-0.0729	OPPOSITE	0.991012	0.475928	TRUE	TRUE
POAG Cross-ancestry	chr14:74618126:G:A	chr14:74618126:G:A	rs754458	0.058599	0.058599	1.06035	3.08e-10	73668214	75373732	1705.52	785	eQTL	chr14_74618126_G_A_b38	A	rs754458	ENSG00000119681.11	LTBP2		Artery_Aorta	4.89504e-13	3.083e-10	-0.211424	0.0280297	0.0586	OPPOSITE	0.388728	0.470981	TRUE	TRUE
POAG Cross-ancestry	chr9:104933258:C:T	chr9:104933258:T:C	rs2472494	0.177803	0.177803	1.19459	9.38e-83	104864296	105031006	166.71	929	eQTL	chr9_104929948_A_G_b38	G	rs2487046	ENSG00000226334.1	RP11-217B7.2		Brain_Caudate_basal_ganglia	1.01791e-07	7.053e-72	-0.50149	0.0897467	-0.1667	SAME	0.626135	0.467809	TRUE	TRUE
POAG Cross-ancestry	chr9:104933258:C:T	chr9:104933258:T:C	rs2472494	0.177803	0.177803	1.19459	9.38e-83	104864296	105031006	166.71	929	eQTL	chr9_104929081_A_C_b38	C	rs2980083	ENSG00000226334.1	RP11-217B7.2		Artery_Coronary	2.30446e-10	3.006e-48	-0.586433	0.0870482	-0.1352	SAME	0.336292	0.467151	TRUE	TRUE
POAG Cross-ancestry	chr21:25844528:T:A	chr21:25844528:T:A	rs13049669	-0.0946998	0.0946998	0.909646	2.23e-09	24812877	26887348	2074.47	856	sQTL	chr21_25876210_C_T_b38	T	rs188530	ENSG00000154723.12	ATP5J	chr21:25729801:25734333:clu_26254:ENSG00000154723.12	Artery_Coronary	7.94126e-11	1.221e-08	-1.2478	0.180973	0.0884	OPPOSITE	0.849712	0.459167	TRUE	TRUE
POAG Cross-ancestry	chr1:37611020:C:T	chr1:37611020:C:T	rs10908363	0.050503	0.050503	1.0518	4.89e-08	36570985	38655816	2084.83	572	eQTL	chr1_37997832_C_T_b38	T	rs7366048	ENSG00000183431.11	SF3A3		Ovary	2.09599e-15	2.269e-06	0.378923	0.0418677	-0.0444	OPPOSITE	0.807188	0.454173	TRUE	TRUE
POAG Cross-ancestry	chr17:45948522:C:A	chr17:45986357:A:G	rs242559/rs114919114	-0.0731999	0.0731999	0.929415	8.8e-10	45102277	46951939	1849.66	3382	sQTL	chr17_45726951_A_G_b38	G	rs9897399	ENSG00000120071.13	KANSL1	chr17:46094701:46170855:clu_11684:ENSG00000120071.13	Vagina	1.90715e-38	4.023e-09	1.624	0.083533	-0.0729	OPPOSITE	0.997848	0.453028	TRUE	TRUE
POAG Cross-ancestry	chr1:37611020:C:T	chr1:37611020:C:T	rs10908363	0.050503	0.050503	1.0518	4.89e-08	36570985	38655816	2084.83	571	eQTL	chr1_37997832_C_T_b38	T	rs7366048	ENSG00000183386.9	FHL3		Skin_Sun_Exposed_Lower_leg	4.84147e-28	2.269e-06	0.299594	0.0257539	-0.0444	OPPOSITE	0.562585	0.452699	TRUE	TRUE
POAG Cross-ancestry	chr1:37611020:C:T	chr1:37611020:C:T	rs10908363	0.050503	0.050503	1.0518	4.89e-08	36570985	38655816	2084.83	571	eQTL	chr1_37979982_T_A_b38	A	rs10890238	ENSG00000183386.9	FHL3		Skin_Not_Sun_Exposed_Suprapubic	1.08707e-30	3.958e-06	0.378094	0.0304079	-0.0423	OPPOSITE	0.898115	0.45011	TRUE	TRUE
POAG Cross-ancestry	chr1:37611020:C:T	chr1:37611020:C:T	rs10908363	0.050503	0.050503	1.0518	4.89e-08	36570985	38655816	2084.83	571	sQTL	chr1_37979982_T_A_b38	A	rs10890238	ENSG00000183386.9	FHL3	chr1:37998132:37998974:clu_47642:ENSG00000183386.9	Muscle_Skeletal	2.22423e-114	3.958e-06	0.867427	0.0311778	-0.0423	OPPOSITE	0.85208	0.45011	TRUE	TRUE
POAG Cross-ancestry	chr1:37611020:C:T	chr1:37611020:C:T	rs10908363	0.050503	0.050503	1.0518	4.89e-08	36570985	38655816	2084.83	572	eQTL	chr1_37979982_T_A_b38	A	rs10890238	ENSG00000183431.11	SF3A3		Adipose_Visceral_Omentum	6.30245e-40	3.958e-06	0.324044	0.0218555	-0.0423	OPPOSITE	0.94251	0.45011	TRUE	TRUE
POAG Cross-ancestry	chr1:37611020:C:T	chr1:37611020:C:T	rs10908363	0.050503	0.050503	1.0518	4.89e-08	36570985	38655816	2084.83	572	eQTL	chr1_37979982_T_A_b38	A	rs10890238	ENSG00000183431.11	SF3A3		Artery_Tibial	2.49888e-43	3.958e-06	0.364542	0.023994	-0.0423	OPPOSITE	0.976765	0.45011	TRUE	TRUE
POAG Cross-ancestry	chr1:37611020:C:T	chr1:37611020:C:T	rs10908363	0.050503	0.050503	1.0518	4.89e-08	36570985	38655816	2084.83	572	eQTL	chr1_37979982_T_A_b38	A	rs10890238	ENSG00000183431.11	SF3A3		Breast_Mammary_Tissue	3.4019e-32	3.958e-06	0.39163	0.0296521	-0.0423	OPPOSITE	0.871583	0.45011	TRUE	TRUE
POAG Cross-ancestry	chr1:37611020:C:T	chr1:37611020:C:T	rs10908363	0.050503	0.050503	1.0518	4.89e-08	36570985	38655816	2084.83	572	eQTL	chr1_37979982_T_A_b38	A	rs10890238	ENSG00000183431.11	SF3A3		Pancreas	7.65899e-16	3.958e-06	0.293864	0.0340827	-0.0423	OPPOSITE	0.888448	0.45011	TRUE	TRUE
POAG Cross-ancestry	chr1:37611020:C:T	chr1:37611020:C:T	rs10908363	0.050503	0.050503	1.0518	4.89e-08	36570985	38655816	2084.83	572	eQTL	chr1_37979982_T_A_b38	A	rs10890238	ENSG00000183431.11	SF3A3		Skin_Not_Sun_Exposed_Suprapubic	2.53614e-65	3.958e-06	0.50713	0.025004	-0.0423	OPPOSITE	0.945259	0.45011	TRUE	TRUE
POAG Cross-ancestry	chr1:37611020:C:T	chr1:37611020:C:T	rs10908363	0.050503	0.050503	1.0518	4.89e-08	36570985	38655816	2084.83	572	eQTL	chr1_37979982_T_A_b38	A	rs10890238	ENSG00000183431.11	SF3A3		Skin_Sun_Exposed_Lower_leg	4.48031e-76	3.958e-06	0.506427	0.0231882	-0.0423	OPPOSITE	0.98096	0.45011	TRUE	TRUE
POAG Cross-ancestry	chr1:37611020:C:T	chr1:37611020:C:T	rs10908363	0.050503	0.050503	1.0518	4.89e-08	36570985	38655816	2084.83	572	eQTL	chr1_37979982_T_A_b38	A	rs10890238	ENSG00000183431.11	SF3A3		Whole_Blood	3.61613e-30	3.958e-06	0.338493	0.0280524	-0.0423	OPPOSITE	0.942085	0.45011	TRUE	TRUE
POAG Cross-ancestry	chr1:37611020:C:T	chr1:37611020:C:T	rs10908363	0.050503	0.050503	1.0518	4.89e-08	36570985	38655816	2084.83	572	eQTL	chr1_37979982_T_A_b38	A	rs10890238	ENSG00000183431.11	SF3A3		Cells_Cultured_fibroblasts	3.96145e-15	3.958e-06	0.0989045	0.0121143	-0.0423	OPPOSITE	0.853954	0.450095	TRUE	TRUE
POAG Cross-ancestry	chr1:37611020:C:T	chr1:37611020:C:T	rs10908363	0.050503	0.050503	1.0518	4.89e-08	36570985	38655816	2084.83	572	eQTL	chr1_37979982_T_A_b38	A	rs10890238	ENSG00000183431.11	SF3A3		Nerve_Tibial	1.23983e-79	3.958e-06	0.512368	0.0220608	-0.0423	OPPOSITE	0.980838	0.45008	TRUE	TRUE
POAG Cross-ancestry	chr1:37611020:C:T	chr1:37611020:C:T	rs10908363	0.050503	0.050503	1.0518	4.89e-08	36570985	38655816	2084.83	571	sQTL	chr1_37979982_T_A_b38	A	rs10890238	ENSG00000183386.9	FHL3	chr1:37998132:37998974:clu_42981:ENSG00000183386.9	Cells_Cultured_fibroblasts	9.73656e-25	3.958e-06	0.608942	0.0558877	-0.0423	OPPOSITE	0.968523	0.450064	TRUE	TRUE
POAG Cross-ancestry	chr1:37611020:C:T	chr1:37611020:C:T	rs10908363	0.050503	0.050503	1.0518	4.89e-08	36570985	38655816	2084.83	571	eQTL	chr1_37979982_T_A_b38	A	rs10890238	ENSG00000183520.11	UTP11		Nerve_Tibial	1.39889e-10	3.958e-06	0.144758	0.022049	-0.0423	OPPOSITE	0.952048	0.450059	TRUE	TRUE
POAG Cross-ancestry	chr1:37611020:C:T	chr1:37611020:C:T	rs10908363	0.050503	0.050503	1.0518	4.89e-08	36570985	38655816	2084.83	571	sQTL	chr1_37979982_T_A_b38	A	rs10890238	ENSG00000183386.9	FHL3	chr1:37998132:37998974:clu_49340:ENSG00000183386.9	Artery_Tibial	1.63981e-30	3.958e-06	0.694644	0.056945	-0.0423	OPPOSITE	0.980531	0.449978	TRUE	TRUE
POAG Cross-ancestry	chr1:37611020:C:T	chr1:37611020:C:T	rs10908363	0.050503	0.050503	1.0518	4.89e-08	36570985	38655816	2084.83	571	eQTL	chr1_37979982_T_A_b38	A	rs10890238	ENSG00000183386.9	FHL3		Adipose_Subcutaneous	2.38422e-14	3.958e-06	0.184759	0.0235229	-0.0423	OPPOSITE	0.957149	0.449903	TRUE	TRUE
POAG Cross-ancestry	chr1:37611020:C:T	chr1:37611020:C:T	rs10908363	0.050503	0.050503	1.0518	4.89e-08	36570985	38655816	2084.83	571	sQTL	chr1_37979982_T_A_b38	A	rs10890238	ENSG00000183386.9	FHL3	chr1:37998132:37998974:clu_54929:ENSG00000183386.9	Skin_Sun_Exposed_Lower_leg	2.6375e-19	3.958e-06	0.519243	0.0557797	-0.0423	OPPOSITE	0.896239	0.449844	TRUE	TRUE
POAG Cross-ancestry	chr13:73065233:G:A	chr13:73065233:G:A	rs9530143	-0.0606995	0.0606995	0.941106	2.01e-09	72634338	73265897	631.559	465	eQTL	chr13_73003566_A_G_b38	G	rs67088521	ENSG00000083535.15	PIBF1		Skin_Sun_Exposed_Lower_leg	1.55531e-09	1.137e-07	0.136875	0.0222712	-0.0572	OPPOSITE	0.310221	0.449788	TRUE	TRUE
POAG Cross-ancestry	chr6:29839124:G:C	chr6:29839124:C:G	rs407238/rs115586772	-0.0680005	0.0680005	0.93426	2.71e-12	29586906	30467421	880.515	3416	eQTL	chr6_29839124_C_G_b38	G	rs407238	ENSG00000280128.1	XXbac-BPG283O16.9		Esophagus_Mucosa	1.42646e-10	2.714e-12	-0.23405	0.0355991	0.068	OPPOSITE	0.99936	0.449517	TRUE	TRUE
POAG Cross-ancestry	chr1:37611020:C:T	chr1:37611020:C:T	rs10908363	0.050503	0.050503	1.0518	4.89e-08	36570985	38655816	2084.83	572	eQTL	chr1_37979982_T_A_b38	A	rs10890238	ENSG00000183431.11	SF3A3		Prostate	2.70937e-15	3.958e-06	0.292731	0.0338382	-0.0423	OPPOSITE	0.955361	0.44936	TRUE	TRUE
POAG Cross-ancestry	chr1:37611020:C:T	chr1:37611020:C:T	rs10908363	0.050503	0.050503	1.0518	4.89e-08	36570985	38655816	2084.83	572	eQTL	chr1_37979982_T_A_b38	A	rs10890238	ENSG00000183431.11	SF3A3		Uterus	1.61919e-09	3.958e-06	0.328782	0.0496767	-0.0423	OPPOSITE	0.888414	0.449338	TRUE	TRUE
POAG Cross-ancestry	chr1:37611020:C:T	chr1:37611020:C:T	rs10908363	0.050503	0.050503	1.0518	4.89e-08	36570985	38655816	2084.83	571	sQTL	chr1_37979982_T_A_b38	A	rs10890238	ENSG00000183386.9	FHL3	chr1:37998132:37998974:clu_57212:ENSG00000183386.9	Thyroid	1.96197e-12	3.958e-06	0.426304	0.0591901	-0.0423	OPPOSITE	0.932119	0.449249	TRUE	TRUE
POAG Cross-ancestry	chr1:37611020:C:T	chr1:37611020:C:T	rs10908363	0.050503	0.050503	1.0518	4.89e-08	36570985	38655816	2084.83	572	eQTL	chr1_37979982_T_A_b38	A	rs10890238	ENSG00000183431.11	SF3A3		Lung	9.01958e-45	3.958e-06	0.469008	0.0297646	-0.0423	OPPOSITE	0.971879	0.449042	TRUE	TRUE
POAG Cross-ancestry	chr1:37611020:C:T	chr1:37611020:C:T	rs10908363	0.050503	0.050503	1.0518	4.89e-08	36570985	38655816	2084.83	572	eQTL	chr1_37979982_T_A_b38	A	rs10890238	ENSG00000183431.11	SF3A3		Colon_Transverse	2.83368e-13	3.958e-06	0.212085	0.0277304	-0.0423	OPPOSITE	0.932153	0.448839	TRUE	TRUE
POAG Cross-ancestry	chr1:37611020:C:T	chr1:37611020:C:T	rs10908363	0.050503	0.050503	1.0518	4.89e-08	36570985	38655816	2084.83	572	eQTL	chr1_37979982_T_A_b38	A	rs10890238	ENSG00000183431.11	SF3A3		Artery_Coronary	1.25069e-11	3.958e-06	0.296877	0.0408865	-0.0423	OPPOSITE	0.900908	0.447908	TRUE	TRUE
POAG Cross-ancestry	chr1:37611020:C:T	chr1:37611020:C:T	rs10908363	0.050503	0.050503	1.0518	4.89e-08	36570985	38655816	2084.83	571	eQTL	chr1_37979982_T_A_b38	A	rs10890238	ENSG00000183520.11	UTP11		Whole_Blood	4.03415e-10	3.958e-06	0.139172	0.0218869	-0.0423	OPPOSITE	0.934216	0.447666	TRUE	TRUE
POAG Cross-ancestry	chr1:37611020:C:T	chr1:37611020:C:T	rs10908363	0.050503	0.050503	1.0518	4.89e-08	36570985	38655816	2084.83	572	eQTL	chr1_37979982_T_A_b38	A	rs10890238	ENSG00000183431.11	SF3A3		Esophagus_Gastroesophageal_Junction	3.13675e-18	3.958e-06	0.281061	0.0300543	-0.0423	OPPOSITE	0.906653	0.44751	TRUE	TRUE
POAG Cross-ancestry	chr1:37611020:C:T	chr1:37611020:C:T	rs10908363	0.050503	0.050503	1.0518	4.89e-08	36570985	38655816	2084.83	571	eQTL	chr1_37979982_T_A_b38	A	rs10890238	ENSG00000183386.9	FHL3		Artery_Coronary	2.52456e-13	3.958e-06	0.327773	0.0413068	-0.0423	OPPOSITE	0.889353	0.447031	TRUE	TRUE
POAG Cross-ancestry	chr1:37611020:C:T	chr1:37611020:C:T	rs10908363	0.050503	0.050503	1.0518	4.89e-08	36570985	38655816	2084.83	571	eQTL	chr1_37979982_T_A_b38	A	rs10890238	ENSG00000183386.9	FHL3		Breast_Mammary_Tissue	5.12265e-13	3.958e-06	0.260549	0.0346158	-0.0423	OPPOSITE	0.889089	0.446806	TRUE	TRUE
POAG Cross-ancestry	chr1:37611020:C:T	chr1:37611020:C:T	rs10908363	0.050503	0.050503	1.0518	4.89e-08	36570985	38655816	2084.83	571	sQTL	chr1_37979982_T_A_b38	A	rs10890238	ENSG00000183386.9	FHL3	chr1:37998132:37998974:clu_48843:ENSG00000183386.9	Prostate	1.71917e-08	3.958e-06	0.574694	0.0977143	-0.0423	OPPOSITE	0.901834	0.444996	TRUE	TRUE
POAG Cross-ancestry	chr21:25844528:T:A	chr21:25844528:T:A	rs13049669	-0.0946998	0.0946998	0.909646	2.23e-09	24812877	26887348	2074.47	856	sQTL	chr21_25876210_C_T_b38	T	rs188530	ENSG00000154723.12	ATP5J	chr21:25729801:25734333:clu_33732:ENSG00000154723.12	Thyroid	2.31376e-12	1.221e-08	-0.843793	0.117559	0.0884	OPPOSITE	0.867017	0.444045	TRUE	TRUE
POAG Cross-ancestry	chr11:65569780:T:A	chr11:65569780:A:T	rs1346	0.0881024	0.0881024	1.0921	5.05e-13	65339768	65836021	496.253	462	eQTL	chr11_65567797_AAAAC_A_b38	A	11:65335268	ENSG00000254614.2	AP003068.23		Colon_Sigmoid	2.40764e-05	1.814e-08	-0.278582	0.0647847	0.0661	OPPOSITE	0.640445	0.444019	TRUE	TRUE
POAG Cross-ancestry	chr1:37611020:C:T	chr1:37611020:C:T	rs10908363	0.050503	0.050503	1.0518	4.89e-08	36570985	38655816	2084.83	575	eQTL	chr1_37979982_T_A_b38	A	rs10890238	ENSG00000204084.12	INPP5B		Artery_Tibial	1.29609e-17	3.958e-06	0.276473	0.0312006	-0.0423	OPPOSITE	0.981522	0.435821	TRUE	TRUE
POAG Cross-ancestry	chr1:37611020:C:T	chr1:37611020:C:T	rs10908363	0.050503	0.050503	1.0518	4.89e-08	36570985	38655816	2084.83	575	eQTL	chr1_37979982_T_A_b38	A	rs10890238	ENSG00000204084.12	INPP5B		Esophagus_Gastroesophageal_Junction	1.13648e-13	3.958e-06	0.3788	0.0484419	-0.0423	OPPOSITE	0.902162	0.435821	TRUE	TRUE
POAG Cross-ancestry	chr1:37611020:C:T	chr1:37611020:C:T	rs10908363	0.050503	0.050503	1.0518	4.89e-08	36570985	38655816	2084.83	575	eQTL	chr1_37979982_T_A_b38	A	rs10890238	ENSG00000204084.12	INPP5B		Esophagus_Muscularis	1.31341e-24	3.958e-06	0.407992	0.037204	-0.0423	OPPOSITE	0.942499	0.435821	TRUE	TRUE
POAG Cross-ancestry	chr1:37611020:C:T	chr1:37611020:C:T	rs10908363	0.050503	0.050503	1.0518	4.89e-08	36570985	38655816	2084.83	575	eQTL	chr1_37979982_T_A_b38	A	rs10890238	ENSG00000204084.12	INPP5B		Artery_Aorta	1.66744e-14	3.958e-06	0.263257	0.032697	-0.0423	OPPOSITE	0.967497	0.43582	TRUE	TRUE
POAG Cross-ancestry	chr17:45948522:C:A	chr17:45986357:A:G	rs242559/rs114919114	-0.0731999	0.0731999	0.929415	8.8e-10	45102277	46951939	1849.66	3167	eQTL	chr17_45726951_A_G_b38	G	rs9897399	ENSG00000264070.1	DND1P1		Ovary	2.87312e-22	4.023e-09	-1.21106	0.102226	-0.0729	SAME	0.996922	0.435799	TRUE	TRUE
POAG Cross-ancestry	chr1:37611020:C:T	chr1:37611020:C:T	rs10908363	0.050503	0.050503	1.0518	4.89e-08	36570985	38655816	2084.83	571	sQTL	chr1_37979982_T_A_b38	A	rs10890238	ENSG00000183386.9	FHL3	chr1:37998132:37998974:clu_49228:ENSG00000183386.9	Esophagus_Muscularis	1.4892e-24	3.958e-06	0.639838	0.0588428	-0.0423	OPPOSITE	0.923613	0.429771	TRUE	TRUE
POAG Cross-ancestry	chr1:37611020:C:T	chr1:37611020:C:T	rs10908363	0.050503	0.050503	1.0518	4.89e-08	36570985	38655816	2084.83	572	eQTL	chr1_37979982_T_A_b38	A	rs10890238	ENSG00000183431.11	SF3A3		Colon_Sigmoid	3.75629e-10	3.958e-06	0.183859	0.0282363	-0.0423	OPPOSITE	0.862357	0.42922	TRUE	TRUE
POAG Cross-ancestry	chr1:37611020:C:T	chr1:37611020:C:T	rs10908363	0.050503	0.050503	1.0518	4.89e-08	36570985	38655816	2084.83	575	eQTL	chr1_37979982_T_A_b38	A	rs10890238	ENSG00000204084.12	INPP5B		Artery_Coronary	6.96792e-10	3.958e-06	0.327475	0.0501334	-0.0423	OPPOSITE	0.897768	0.428137	TRUE	TRUE
POAG Cross-ancestry	chr1:8435530:G:A	chr1:8435530:A:G	rs172531	-0.0570996	0.0570996	0.9445	1.93e-08	8261050	8957065	696.015	210	eQTL	chr1_8403116_T_C_b38	C	rs2784737	ENSG00000142599.17	RERE		Adipose_Subcutaneous	1.79366e-33	7.125e-08	-0.307403	0.0236938	-0.0545	SAME	0.519938	0.42718	TRUE	TRUE
POAG Cross-ancestry	chr1:37611020:C:T	chr1:37611020:C:T	rs10908363	0.050503	0.050503	1.0518	4.89e-08	36570985	38655816	2084.83	572	eQTL	chr1_37979982_T_A_b38	A	rs10890238	ENSG00000183431.11	SF3A3		Stomach	8.04389e-20	3.958e-06	0.227233	0.0230141	-0.0423	OPPOSITE	0.872752	0.42659	TRUE	TRUE
POAG Cross-ancestry	chr17:45948522:C:A	chr17:45986357:A:G	rs242559/rs114919114	-0.0731999	0.0731999	0.929415	8.8e-10	45102277	46951939	1849.66	3362	sQTL	chr17_45726951_A_G_b38	G	rs9897399	ENSG00000186868.15	MAPT	chr17:45987095:45991460:clu_12914:ENSG00000186868.15	Esophagus_Gastroesophageal_Junction	8.14976e-06	4.023e-09	0.4754	0.104741	-0.0729	OPPOSITE	0.958392	0.426474	FALSE	TRUE
POAG Cross-ancestry	chr17:45948522:C:A	chr17:45986357:A:G	rs242559/rs114919114	-0.0731999	0.0731999	0.929415	8.8e-10	45102277	46951939	1849.66	3167	sQTL	chr17_45726951_A_G_b38	G	rs9897399	ENSG00000204650.14	LINC02210	chr17:45630158:45636283:clu_11703:ENSG00000204650.14	Adrenal_Gland	4.02278e-13	4.023e-09	0.862765	0.111336	-0.0729	OPPOSITE	0.883595	0.423203	TRUE	TRUE
POAG Cross-ancestry	chr11:65569780:T:A	chr11:65569780:A:T	rs1346	0.0881024	0.0881024	1.0921	5.05e-13	65339768	65836021	496.253	462	eQTL	chr11_65577974_G_C_b38	C	rs1151517	ENSG00000260233.3	SSSCA1-AS1		Colon_Sigmoid	4.64415e-07	5.998e-08	0.198488	0.0383938	-0.0549	OPPOSITE	0.502982	0.422709	TRUE	TRUE
POAG Cross-ancestry	chr21:25844528:T:A	chr21:25844528:T:A	rs13049669	-0.0946998	0.0946998	0.909646	2.23e-09	24812877	26887348	2074.47	856	sQTL	chr21_25876210_C_T_b38	T	rs188530	ENSG00000154723.12	ATP5J	chr21:25729801:25734333:clu_25542:ENSG00000154723.12	Ovary	2.98692e-08	1.221e-08	-1.27124	0.21676	0.0884	OPPOSITE	0.512084	0.422312	TRUE	TRUE
POAG Cross-ancestry	chr17:45948522:C:A	chr17:45986357:A:G	rs242559/rs114919114	-0.0731999	0.0731999	0.929415	8.8e-10	45102277	46951939	1849.66	3158	eQTL	chr17_45726951_A_G_b38	G	rs9897399	ENSG00000159314.11	ARHGAP27		Cells_EBV-transformed_lymphocytes	2.61832e-12	4.023e-09	0.516108	0.0663396	-0.0729	OPPOSITE	0.919716	0.421707	TRUE	TRUE
POAG Cross-ancestry	chr9:104933258:C:T	chr9:104933258:T:C	rs2472494	0.177803	0.177803	1.19459	9.38e-83	104864296	105031006	166.71	929	eQTL	chr9_104929081_A_C_b38	C	rs2980083	ENSG00000226334.1	RP11-217B7.2		Heart_Atrial_Appendage	8.66963e-18	3.006e-48	-0.558885	0.0610723	-0.1352	SAME	0.3015	0.421544	TRUE	TRUE
POAG Cross-ancestry	chr11:65569780:T:A	chr11:65569780:A:T	rs1346	0.0881024	0.0881024	1.0921	5.05e-13	65339768	65836021	496.253	462	eQTL	chr11_65567797_AAAAC_A_b38	A	11:65335268	ENSG00000260233.3	SSSCA1-AS1		Colon_Sigmoid	3.52386e-07	1.814e-08	-0.199296	0.0381326	0.0661	OPPOSITE	0.497018	0.417696	TRUE	TRUE
POAG Cross-ancestry	chr1:37611020:C:T	chr1:37611020:C:T	rs10908363	0.050503	0.050503	1.0518	4.89e-08	36570985	38655816	2084.83	571	sQTL	chr1_37979982_T_A_b38	A	rs10890238	ENSG00000183386.9	FHL3	chr1:37998132:37998974:clu_96138:ENSG00000183386.9	Testis	1.30813e-08	3.958e-06	0.471253	0.0805863	-0.0423	OPPOSITE	0.85946	0.417279	TRUE	TRUE
POAG Cross-ancestry	chr11:65569780:T:A	chr11:65569780:A:T	rs1346	0.0881024	0.0881024	1.0921	5.05e-13	65339768	65836021	496.253	462	eQTL	chr11_65567797_AAAAC_A_b38	A	11:65335268	ENSG00000260233.3	SSSCA1-AS1		Skin_Sun_Exposed_Lower_leg	3.41004e-05	1.814e-08	-0.133374	0.0319103	0.0661	OPPOSITE	0.295352	0.41714	TRUE	TRUE
POAG Cross-ancestry	chr1:8435530:G:A	chr1:8435530:A:G	rs172531	-0.0570996	0.0570996	0.9445	1.93e-08	8261050	8957065	696.015	210	eQTL	chr1_8403116_T_C_b38	C	rs2784737	ENSG00000142599.17	RERE		Nerve_Tibial	2.83913e-18	7.125e-08	-0.21059	0.0231569	-0.0545	SAME	0.559271	0.415811	TRUE	TRUE
POAG Cross-ancestry	chr1:37611020:C:T	chr1:37611020:C:T	rs10908363	0.050503	0.050503	1.0518	4.89e-08	36570985	38655816	2084.83	589	sQTL	chr1_37979982_T_A_b38	A	rs10890238	ENSG00000116922.14	C1orf109	chr1:37689883:37690216:clu_42963:ENSG00000116922.14	Cells_Cultured_fibroblasts	7.5317e-06	3.958e-06	-0.299975	0.0662186	-0.0423	SAME	0.840053	0.414695	FALSE	TRUE
POAG Cross-ancestry	chr1:37611020:C:T	chr1:37611020:C:T	rs10908363	0.050503	0.050503	1.0518	4.89e-08	36570985	38655816	2084.83	589	sQTL	chr1_37979982_T_A_b38	A	rs10890238	ENSG00000116922.14	C1orf109	chr1:37689883:37690216:clu_42963:ENSG00000116922.14	Cells_Cultured_fibroblasts	7.5317e-06	3.958e-06	-0.299975	0.0662186	-0.0423	SAME	0.840053	0.414695	FALSE	TRUE
POAG Cross-ancestry	chr1:37611020:C:T	chr1:37611020:C:T	rs10908363	0.050503	0.050503	1.0518	4.89e-08	36570985	38655816	2084.83	571	sQTL	chr1_37979982_T_A_b38	A	rs10890238	ENSG00000183386.9	FHL3	chr1:37998132:37998974:clu_56688:ENSG00000183386.9	Lung	1.79041e-11	3.958e-06	0.448094	0.0650939	-0.0423	OPPOSITE	0.829703	0.41197	TRUE	TRUE
POAG Cross-ancestry	chr21:25844528:T:A	chr21:25844528:T:A	rs13049669	-0.0946998	0.0946998	0.909646	2.23e-09	24812877	26887348	2074.47	856	sQTL	chr21_25876210_C_T_b38	T	rs188530	ENSG00000154723.12	ATP5J	chr21:25729801:25734333:clu_25516:ENSG00000154723.12	Pancreas	1.67946e-05	1.221e-08	-0.750872	0.171435	0.0884	OPPOSITE	0.524487	0.410889	FALSE	TRUE
POAG Cross-ancestry	chr1:37611020:C:T	chr1:37611020:C:T	rs10908363	0.050503	0.050503	1.0518	4.89e-08	36570985	38655816	2084.83	571	eQTL	chr1_37979982_T_A_b38	A	rs10890238	ENSG00000183520.11	UTP11		Thyroid	4.19814e-12	3.958e-06	0.154449	0.0217459	-0.0423	OPPOSITE	0.748605	0.410295	TRUE	TRUE
POAG Cross-ancestry	chr17:45948522:C:A	chr17:45986357:A:G	rs242559/rs114919114	-0.0731999	0.0731999	0.929415	8.8e-10	45102277	46951939	1849.66	3171	eQTL	chr17_45726951_A_G_b38	G	rs9897399	ENSG00000232300.1	FAM215B		Prostate	1.70896e-08	4.023e-09	-0.639305	0.108267	-0.0729	SAME	0.99854	0.4072	TRUE	TRUE
POAG Cross-ancestry	chr8:123542077:T:A	chr8:123542077:A:T	rs62521288	-0.1306	0.1306	0.877569	1.05e-10	123136066	123723605	587.539	640	sQTL	chr8_123180067_T_C_b38	C	rs1670173	ENSG00000147689.16	FAM83A	chr8:123194148:123199853:clu_57843:ENSG00000147689.16	Esophagus_Mucosa	1.58094e-11	1.353e-08	0.430469	0.0623004	-0.0632	OPPOSITE	0.999995	0.405203	TRUE	TRUE
POAG Cross-ancestry	chr17:45948522:C:A	chr17:45986357:A:G	rs242559/rs114919114	-0.0731999	0.0731999	0.929415	8.8e-10	45102277	46951939	1849.66	3167	eQTL	chr17_45949182_T_C_b38	C	rs242561	ENSG00000263503.1	MAPK8IP1P2		Small_Intestine_Terminal_Ileum	4.62223e-39	4.824e-09	-1.26513	0.0678276	-0.0729	SAME	0.998996	0.403832	TRUE	TRUE
POAG Cross-ancestry	chr17:45948522:C:A	chr17:45986357:A:G	rs242559/rs114919114	-0.0731999	0.0731999	0.929415	8.8e-10	45102277	46951939	1849.66	3390	eQTL	chr17_45949182_T_C_b38	C	rs242561	ENSG00000214401.4	KANSL1-AS1		Small_Intestine_Terminal_Ileum	1.41242e-40	4.824e-09	-1.23487	0.0638889	-0.0729	SAME	0.998584	0.40348	TRUE	TRUE
POAG Cross-ancestry	chr17:45948522:C:A	chr17:45986357:A:G	rs242559/rs114919114	-0.0731999	0.0731999	0.929415	8.8e-10	45102277	46951939	1849.66	3167	eQTL	chr17_45949182_T_C_b38	C	rs242561	ENSG00000204650.14	LINC02210		Small_Intestine_Terminal_Ileum	3.37139e-50	4.824e-09	-0.853215	0.0356741	-0.0729	SAME	0.999977	0.403139	TRUE	TRUE
POAG Cross-ancestry	chr17:45948522:C:A	chr17:45986357:A:G	rs242559/rs114919114	-0.0731999	0.0731999	0.929415	8.8e-10	45102277	46951939	1849.66	3167	eQTL	chr17_45949182_T_C_b38	C	rs242561	ENSG00000204650.14	LINC02210		Cells_EBV-transformed_lymphocytes	1.06539e-18	4.824e-09	-0.713781	0.0681591	-0.0729	SAME	0.996404	0.401906	TRUE	TRUE
POAG Cross-ancestry	chr17:45948522:C:A	chr17:45986357:A:G	rs242559/rs114919114	-0.0731999	0.0731999	0.929415	8.8e-10	45102277	46951939	1849.66	3164	sQTL	chr17_45949182_T_C_b38	C	rs242561	ENSG00000204650.14	LINC02210	chr17:45630158:45645901:clu_11672:ENSG00000204650.14	Vagina	6.74152e-13	4.824e-09	-0.89104	0.11034	-0.0729	SAME	0.996331	0.40145	TRUE	TRUE
POAG Cross-ancestry	chr17:47617876:AT:A	chr17:47617869:A:C	rs1348518145	-0.0634	0.0634	0.938568	9.24e-09	47517876	47717876	200	380	eQTL	chr17_47642450_G_A_b38	A	rs55633793	ENSG00000141279.15	NPEPPS		Adipose_Visceral_Omentum	2.09363e-10	1.382e-06	-0.157374	0.0241269	0.0431	OPPOSITE	0.947739	0.399808	TRUE	TRUE
POAG Cross-ancestry	chr1:8435530:G:A	chr1:8435530:A:G	rs172531	-0.0570996	0.0570996	0.9445	1.93e-08	8261050	8957065	696.015	210	eQTL	chr1_8403116_T_C_b38	C	rs2784737	ENSG00000142599.17	RERE		Lung	1.97558e-10	7.125e-08	-0.169019	0.0259448	-0.0545	SAME	0.513287	0.399013	TRUE	TRUE
POAG Cross-ancestry	chr17:45948522:C:A	chr17:45986357:A:G	rs242559/rs114919114	-0.0731999	0.0731999	0.929415	8.8e-10	45102277	46951939	1849.66	3167	sQTL	chr17_45949182_T_C_b38	C	rs242561	ENSG00000204650.14	LINC02210	chr17:45630158:45636283:clu_15457:ENSG00000204650.14	Lung	1.4102e-14	4.824e-09	0.627694	0.0790731	-0.0729	OPPOSITE	0.999173	0.398959	TRUE	TRUE
POAG Cross-ancestry	chr6:134051012:G:C	chr6:134051012:C:G	rs2811688	-0.0551999	0.0551999	0.946296	2.56e-09	133992922	134111318	118.396	323	eQTL	chr6_134046726_G_A_b38	A	rs1872230	ENSG00000146411.5	SLC2A12		Artery_Tibial	9.01528e-28	1.105e-07	0.332642	0.0286908	0.0501	SAME	0.283941	0.398371	TRUE	TRUE
POAG Cross-ancestry	chr1:8435530:G:A	chr1:8435530:A:G	rs172531	-0.0570996	0.0570996	0.9445	1.93e-08	8261050	8957065	696.015	210	eQTL	chr1_8403116_T_C_b38	C	rs2784737	ENSG00000232912.5	RP5-1115A15.1		Adipose_Subcutaneous	9.47136e-14	7.125e-08	-0.347479	0.0453701	-0.0545	SAME	0.517583	0.398207	TRUE	TRUE
POAG Cross-ancestry	chr21:25844528:T:A	chr21:25844528:T:A	rs13049669	-0.0946998	0.0946998	0.909646	2.23e-09	24812877	26887348	2074.47	856	sQTL	chr21_25876210_C_T_b38	T	rs188530	ENSG00000154723.12	ATP5J	chr21:25729801:25734333:clu_32528:ENSG00000154723.12	Nerve_Tibial	2.14769e-18	1.221e-08	-1.02278	0.112456	0.0884	OPPOSITE	0.954532	0.396543	TRUE	TRUE
POAG Cross-ancestry	chr21:25844528:T:A	chr21:25844528:T:A	rs13049669	-0.0946998	0.0946998	0.909646	2.23e-09	24812877	26887348	2074.47	856	sQTL	chr21_25876210_C_T_b38	T	rs188530	ENSG00000154723.12	ATP5J	chr21:25729801:25734333:clu_54642:ENSG00000154723.12	Testis	2.3189e-07	1.221e-08	-0.859106	0.16226	0.0884	OPPOSITE	0.959554	0.394574	TRUE	TRUE
POAG Cross-ancestry	chr17:45948522:C:A	chr17:45986357:A:G	rs242559/rs114919114	-0.0731999	0.0731999	0.929415	8.8e-10	45102277	46951939	1849.66	3170	eQTL	chr17_45726951_A_G_b38	G	rs9897399	ENSG00000185829.17	ARL17A		Colon_Transverse	2.3329e-16	4.023e-09	-0.70118	0.0806203	-0.0729	SAME	0.998395	0.394316	TRUE	TRUE
POAG Cross-ancestry	chr17:47617876:AT:A	chr17:47617869:A:C	rs1348518145	-0.0634	0.0634	0.938568	9.24e-09	47517876	47717876	200	380	eQTL	chr17_47642450_G_A_b38	A	rs55633793	ENSG00000141295.13	SCRN2		Esophagus_Mucosa	4.06703e-05	1.382e-06	0.144817	0.0349218	0.0431	SAME	0.809833	0.392313	TRUE	TRUE
POAG Cross-ancestry	chr11:65569780:T:A	chr11:65569780:A:T	rs1346	0.0881024	0.0881024	1.0921	5.05e-13	65339768	65836021	496.253	462	sQTL	chr11_65577974_G_C_b38	C	rs1151517	ENSG00000173727.12	CMB9-22P13.1	chr11:65455331:65455694:clu_14501:ENSG00000173727.12	Testis	4.69206e-09	5.998e-08	-0.47411	0.0785498	-0.0549	SAME	0.281345	0.391474	TRUE	TRUE
POAG Cross-ancestry	chr17:45948522:C:A	chr17:45986357:A:G	rs242559/rs114919114	-0.0731999	0.0731999	0.929415	8.8e-10	45102277	46951939	1849.66	3167	sQTL	chr17_45949182_T_C_b38	C	rs242561	ENSG00000204650.14	LINC02210	chr17:45630158:45645901:clu_11870:ENSG00000204650.14	Brain_Cerebellar_Hemisphere	1.53282e-33	4.824e-09	-1.21889	0.0775057	-0.0729	SAME	0.99895	0.391441	TRUE	TRUE
POAG Cross-ancestry	chr1:37611020:C:T	chr1:37611020:C:T	rs10908363	0.050503	0.050503	1.0518	4.89e-08	36570985	38655816	2084.83	571	eQTL	chr1_37997832_C_T_b38	T	rs7366048	ENSG00000183520.11	UTP11		Skin_Sun_Exposed_Lower_leg	1.97172e-05	2.269e-06	0.105424	0.024479	-0.0444	OPPOSITE	0.606863	0.390563	TRUE	TRUE
POAG Cross-ancestry	chr11:102194103:C:A	chr11:102194103:C:A	rs7120067	0.0535029	0.0535029	1.05496	1.6e-08	101984355	102332298	347.943	825	eQTL	chr11_102234942_A_G_b38	G	rs2846836	ENSG00000137693.13	YAP1		Adrenal_Gland	6.55426e-05	3.772e-06	-0.15677	0.0384127	-0.042	SAME	0.57823	0.389433	TRUE	TRUE
POAG Cross-ancestry	chr17:45948522:C:A	chr17:45986357:A:G	rs242559/rs114919114	-0.0731999	0.0731999	0.929415	8.8e-10	45102277	46951939	1849.66	3166	sQTL	chr17_45726951_A_G_b38	G	rs9897399	ENSG00000214425.7	LRRC37A4P	chr17:45545676:45584572:clu_14241:ENSG00000214425.7	Colon_Transverse	1.79196e-06	4.023e-09	-0.481223	0.0990231	-0.0729	SAME	0.973055	0.387648	TRUE	TRUE
POAG Cross-ancestry	chr21:25844528:T:A	chr21:25844528:T:A	rs13049669	-0.0946998	0.0946998	0.909646	2.23e-09	24812877	26887348	2074.47	856	sQTL	chr21_25873145_C_T_b38	T	rs34471515	ENSG00000154723.12	ATP5J	chr21:25729801:25734333:clu_25542:ENSG00000154723.12	Ovary	2.98692e-08	2.155e-08	1.27124	0.21676	-0.087	OPPOSITE	0.467601	0.385627	TRUE	TRUE
POAG Cross-ancestry	chr9:104933258:C:T	chr9:104933258:T:C	rs2472494	0.177803	0.177803	1.19459	9.38e-83	104864296	105031006	166.71	929	eQTL	chr9_104929081_A_C_b38	C	rs2980083	ENSG00000226334.1	RP11-217B7.2		Brain_Hypothalamus	1.12677e-06	3.006e-48	-0.528356	0.103413	-0.1352	SAME	0.605393	0.385056	TRUE	TRUE
POAG Cross-ancestry	chr14:74618126:G:A	chr14:74618126:G:A	rs754458	0.058599	0.058599	1.06035	3.08e-10	73668214	75373732	1705.52	785	eQTL	chr14_74618126_G_A_b38	A	rs754458	ENSG00000119681.11	LTBP2		Whole_Blood	2.09043e-07	3.083e-10	-0.206401	0.0392981	0.0586	OPPOSITE	0.282186	0.38265	TRUE	TRUE
POAG Cross-ancestry	chr1:37611020:C:T	chr1:37611020:C:T	rs10908363	0.050503	0.050503	1.0518	4.89e-08	36570985	38655816	2084.83	579	eQTL	chr1_37979982_T_A_b38	A	rs10890238	ENSG00000197982.13	C1orf122		Whole_Blood	2.12624e-05	3.958e-06	-0.0746123	0.0174115	-0.0423	SAME	0.745994	0.382307	TRUE	TRUE
POAG Cross-ancestry	chr6:134051012:G:C	chr6:134051012:C:G	rs2811688	-0.0551999	0.0551999	0.946296	2.56e-09	133992922	134111318	118.396	323	eQTL	chr6_134046726_G_A_b38	A	rs1872230	ENSG00000146411.5	SLC2A12		Muscle_Skeletal	4.38799e-38	1.105e-07	0.339378	0.0245924	0.0501	SAME	0.275825	0.38206	TRUE	TRUE
POAG Cross-ancestry	chr1:8435530:G:A	chr1:8435530:A:G	rs172531	-0.0570996	0.0570996	0.9445	1.93e-08	8261050	8957065	696.015	210	eQTL	chr1_8403116_T_C_b38	C	rs2784737	ENSG00000142599.17	RERE		Adipose_Visceral_Omentum	6.21052e-20	7.125e-08	-0.277968	0.0288132	-0.0545	SAME	0.508098	0.380706	TRUE	TRUE
POAG Cross-ancestry	chr11:65569780:T:A	chr11:65569780:A:T	rs1346	0.0881024	0.0881024	1.0921	5.05e-13	65339768	65836021	496.253	462	eQTL	chr11_65577974_G_C_b38	C	rs1151517	ENSG00000260233.3	SSSCA1-AS1		Whole_Blood	3.1313e-05	5.998e-08	0.151127	0.0360193	-0.0549	OPPOSITE	0.863125	0.379886	TRUE	TRUE
POAG Cross-ancestry	chr11:120327384:G:A	chr11:120327384:G:A	rs1893261	0.0852966	0.0852966	1.08904	4.34e-20	120274980	120550944	275.964	676	eQTL	chr11_120335454_A_T_b38	T	rs3809059	ENSG00000181264.8	TMEM136		Stomach	5.61499e-06	1.442e-09	0.170636	0.0368287	0.0556	SAME	0.774006	0.378719	TRUE	TRUE
POAG Cross-ancestry	chr17:45948522:C:A	chr17:45986357:A:G	rs242559/rs114919114	-0.0731999	0.0731999	0.929415	8.8e-10	45102277	46951939	1849.66	3166	eQTL	chr17_45726951_A_G_b38	G	rs9897399	ENSG00000264070.1	DND1P1		Minor_Salivary_Gland	5.90805e-05	4.023e-09	-0.477955	0.114735	-0.0729	SAME	0.930291	0.377355	FALSE	TRUE
POAG Cross-ancestry	chr1:37611020:C:T	chr1:37611020:C:T	rs10908363	0.050503	0.050503	1.0518	4.89e-08	36570985	38655816	2084.83	571	eQTL	chr1_37997832_C_T_b38	T	rs7366048	ENSG00000183386.9	FHL3		Adipose_Visceral_Omentum	5.14988e-25	2.269e-06	0.309414	0.0279542	-0.0444	OPPOSITE	0.70529	0.376994	TRUE	TRUE
POAG Cross-ancestry	chr11:120327384:G:A	chr11:120327384:G:A	rs1893261	0.0852966	0.0852966	1.08904	4.34e-20	120274980	120550944	275.964	676	eQTL	chr11_120335454_A_T_b38	T	rs3809059	ENSG00000181264.8	TMEM136		Artery_Tibial	9.60812e-10	1.442e-09	0.166344	0.0266925	0.0556	SAME	0.686659	0.376799	TRUE	TRUE
POAG Cross-ancestry	chr21:25844528:T:A	chr21:25844528:T:A	rs13049669	-0.0946998	0.0946998	0.909646	2.23e-09	24812877	26887348	2074.47	856	sQTL	chr21_25876210_C_T_b38	T	rs188530	ENSG00000154723.12	ATP5J	chr21:25729801:25734333:clu_29392:ENSG00000154723.12	Esophagus_Mucosa	1.10771e-12	1.221e-08	-0.971336	0.132774	0.0884	OPPOSITE	0.761808	0.375761	TRUE	TRUE
POAG Cross-ancestry	chr17:45948522:C:A	chr17:45986357:A:G	rs242559/rs114919114	-0.0731999	0.0731999	0.929415	8.8e-10	45102277	46951939	1849.66	3362	sQTL	chr17_45726951_A_G_b38	G	rs9897399	ENSG00000186868.15	MAPT	chr17:45987095:45991460:clu_12948:ENSG00000186868.15	Heart_Atrial_Appendage	1.72119e-08	4.023e-09	0.577147	0.0999589	-0.0729	OPPOSITE	0.987828	0.372849	TRUE	TRUE
POAG Cross-ancestry	chr1:37611020:C:T	chr1:37611020:C:T	rs10908363	0.050503	0.050503	1.0518	4.89e-08	36570985	38655816	2084.83	572	eQTL	chr1_37979982_T_A_b38	A	rs10890238	ENSG00000183431.11	SF3A3		Testis	1.43126e-05	3.958e-06	0.166582	0.0376807	-0.0423	OPPOSITE	0.742615	0.37257	TRUE	TRUE
POAG Cross-ancestry	chr17:45948522:C:A	chr17:45986357:A:G	rs242559/rs114919114	-0.0731999	0.0731999	0.929415	8.8e-10	45102277	46951939	1849.66	3158	sQTL	chr17_45726951_A_G_b38	G	rs9897399	ENSG00000159314.11	ARHGAP27	chr17:45398047:45402714:clu_13043:ENSG00000159314.11	Small_Intestine_Terminal_Ileum	2.7878e-06	4.023e-09	0.628601	0.129008	-0.0729	OPPOSITE	0.977778	0.366629	FALSE	TRUE
POAG Cross-ancestry	chr11:120327384:G:A	chr11:120327384:G:A	rs1893261	0.0852966	0.0852966	1.08904	4.34e-20	120274980	120550944	275.964	676	sQTL	chr11_120335454_A_T_b38	T	rs3809059	ENSG00000181264.8	TMEM136	chr11:120325368:120329977:clu_9900:ENSG00000181264.8	Skin_Sun_Exposed_Lower_leg	3.51102e-07	1.442e-09	-0.303165	0.0588272	0.0556	OPPOSITE	0.872542	0.366026	TRUE	TRUE
POAG Cross-ancestry	chr1:37611020:C:T	chr1:37611020:C:T	rs10908363	0.050503	0.050503	1.0518	4.89e-08	36570985	38655816	2084.83	531	eQTL	chr1_37979982_T_A_b38	A	rs10890238	ENSG00000183431.11	SF3A3		Cells_EBV-transformed_lymphocytes	5.08306e-08	3.958e-06	0.175077	0.0301319	-0.0423	OPPOSITE	0.968889	0.365632	TRUE	TRUE
POAG Cross-ancestry	chr1:8435530:G:A	chr1:8435530:A:G	rs172531	-0.0570996	0.0570996	0.9445	1.93e-08	8261050	8957065	696.015	210	eQTL	chr1_8403116_T_C_b38	C	rs2784737	ENSG00000142599.17	RERE		Brain_Cortex	5.09444e-10	7.125e-08	-0.321669	0.0486676	-0.0545	SAME	0.537756	0.364697	TRUE	TRUE
POAG Cross-ancestry	chr17:45948522:C:A	chr17:45986357:A:G	rs242559/rs114919114	-0.0731999	0.0731999	0.929415	8.8e-10	45102277	46951939	1849.66	3158	eQTL	chr17_45949182_T_C_b38	C	rs242561	ENSG00000236234.1	AC091132.1		Brain_Cerebellum	6.81277e-12	4.824e-09	0.640326	0.0867587	-0.0729	OPPOSITE	0.995552	0.364276	TRUE	TRUE
POAG Cross-ancestry	chr1:37611020:C:T	chr1:37611020:C:T	rs10908363	0.050503	0.050503	1.0518	4.89e-08	36570985	38655816	2084.83	572	eQTL	chr1_37979982_T_A_b38	A	rs10890238	ENSG00000183431.11	SF3A3		Vagina	1.15924e-07	3.958e-06	0.298207	0.0527721	-0.0423	OPPOSITE	0.690912	0.363038	TRUE	TRUE
POAG Cross-ancestry	chr17:45948522:C:A	chr17:45986357:A:G	rs242559/rs114919114	-0.0731999	0.0731999	0.929415	8.8e-10	45102277	46951939	1849.66	3381	eQTL	chr17_45726951_A_G_b38	G	rs9897399	ENSG00000261575.2	RP11-259G18.1		Lung	6.13782e-09	4.023e-09	-0.376748	0.0635484	-0.0729	SAME	0.761	0.361909	TRUE	TRUE
POAG Cross-ancestry	chr17:45948522:C:A	chr17:45986357:A:G	rs242559/rs114919114	-0.0731999	0.0731999	0.929415	8.8e-10	45102277	46951939	1849.66	3167	sQTL	chr17_45726951_A_G_b38	G	rs9897399	ENSG00000204650.14	LINC02210	chr17:45630158:45636283:clu_14245:ENSG00000204650.14	Colon_Transverse	2.15331e-14	4.023e-09	0.71523	0.0895787	-0.0729	OPPOSITE	0.955475	0.360857	TRUE	TRUE
POAG Cross-ancestry	chr17:45948522:C:A	chr17:45986357:A:G	rs242559/rs114919114	-0.0731999	0.0731999	0.929415	8.8e-10	45102277	46951939	1849.66	3167	eQTL	chr17_45949182_T_C_b38	C	rs242561	ENSG00000263503.1	MAPK8IP1P2		Adrenal_Gland	2.19647e-40	4.824e-09	-1.26828	0.0743556	-0.0729	SAME	0.996582	0.354496	TRUE	TRUE
POAG Cross-ancestry	chr22:28712241:G:A	chr22:28712241:A:G	rs5752776	-0.0761999	0.0761999	0.926631	2.56e-13	27750922	29256982	1506.06	1101	sQTL	chr22_28709622_C_T_b38	T	rs5752774	ENSG00000159873.9	CCDC117	chr22:28844841:28846318:clu_26464:ENSG00000159873.9	Artery_Tibial	1.44823e-05	3.52e-13	-0.266671	0.0609516	0.0758	OPPOSITE	0.378252	0.351035	TRUE	TRUE
POAG Cross-ancestry	chr22:28712241:G:A	chr22:28712241:A:G	rs5752776	-0.0761999	0.0761999	0.926631	2.56e-13	27750922	29256982	1506.06	1096	sQTL	chr22_28709622_C_T_b38	T	rs5752774	ENSG00000226471.6	CTA-292E10.6	chr22:28844841:28846318:clu_26464:ENSG00000226471.6	Artery_Tibial	1.44823e-05	3.52e-13	-0.266671	0.0609516	0.0758	OPPOSITE	0.378252	0.351035	TRUE	TRUE
POAG Cross-ancestry	chr6:29839124:G:C	chr6:29839124:C:G	rs407238/rs115586772	-0.0680005	0.0680005	0.93426	2.71e-12	29586906	30467421	880.515	3416	eQTL	chr6_29839124_C_G_b38	G	rs407238	ENSG00000227262.3	HCG4B		Brain_Nucleus_accumbens_basal_ganglia	1.94794e-05	2.714e-12	-0.423793	0.0962955	0.068	OPPOSITE	0.993673	0.350391	TRUE	TRUE
POAG Cross-ancestry	chr21:25844528:T:A	chr21:25844528:T:A	rs13049669	-0.0946998	0.0946998	0.909646	2.23e-09	24812877	26887348	2074.47	856	sQTL	chr21_25873145_C_T_b38	T	rs34471515	ENSG00000154723.12	ATP5J	chr21:25734375:25734853:clu_25396:ENSG00000154723.12	Brain_Cortex	7.03604e-08	2.155e-08	1.00263	0.178289	-0.087	OPPOSITE	0.36682	0.350205	TRUE	TRUE
POAG Cross-ancestry	chr1:8435530:G:A	chr1:8435530:A:G	rs172531	-0.0570996	0.0570996	0.9445	1.93e-08	8261050	8957065	696.015	210	eQTL	chr1_8403116_T_C_b38	C	rs2784737	ENSG00000142599.17	RERE		Cells_Cultured_fibroblasts	1.19433e-10	7.125e-08	-0.19831	0.0300046	-0.0545	SAME	0.500818	0.349441	TRUE	TRUE
POAG Cross-ancestry	chr11:65569780:T:A	chr11:65569780:A:T	rs1346	0.0881024	0.0881024	1.0921	5.05e-13	65339768	65836021	496.253	462	sQTL	chr11_65577974_G_C_b38	C	rs1151517	ENSG00000173727.12	CMB9-22P13.1	chr11:65455331:65455694:clu_6212:ENSG00000173727.12	Brain_Caudate_basal_ganglia	3.15829e-08	5.998e-08	-0.628893	0.108395	-0.0549	SAME	0.519458	0.34912	TRUE	TRUE
POAG Cross-ancestry	chr17:45948522:C:A	chr17:45986357:A:G	rs242559/rs114919114	-0.0731999	0.0731999	0.929415	8.8e-10	45102277	46951939	1849.66	3362	eQTL	chr17_45949182_T_C_b38	C	rs242561	ENSG00000264589.2	MAPT-AS1		Brain_Hypothalamus	1.78797e-15	4.824e-09	0.553492	0.0611577	-0.0729	OPPOSITE	0.997707	0.346704	TRUE	TRUE
POAG Cross-ancestry	chr21:25844528:T:A	chr21:25844528:T:A	rs13049669	-0.0946998	0.0946998	0.909646	2.23e-09	24812877	26887348	2074.47	856	sQTL	chr21_25876210_C_T_b38	T	rs188530	ENSG00000154723.12	ATP5J	chr21:25734375:25734853:clu_25134:ENSG00000154723.12	Brain_Nucleus_accumbens_basal_ganglia	1.37053e-05	1.221e-08	-0.776033	0.173458	0.0884	OPPOSITE	0.727819	0.34328	FALSE	TRUE
POAG Cross-ancestry	chr13:73065233:G:A	chr13:73065233:G:A	rs9530143	-0.0606995	0.0606995	0.941106	2.01e-09	72634338	73265897	631.559	465	eQTL	chr13_73003566_A_G_b38	G	rs67088521	ENSG00000102554.13	KLF5		Adipose_Subcutaneous	5.80125e-05	1.137e-07	0.146181	0.0360517	-0.0572	OPPOSITE	0.264358	0.340318	TRUE	TRUE
POAG Cross-ancestry	chr17:45948522:C:A	chr17:45986357:A:G	rs242559/rs114919114	-0.0731999	0.0731999	0.929415	8.8e-10	45102277	46951939	1849.66	3362	sQTL	chr17_45949182_T_C_b38	C	rs242561	ENSG00000186868.15	MAPT	chr17:45971945:45974385:clu_11787:ENSG00000186868.15	Brain_Cortex	1.04397e-10	4.824e-09	-0.734488	0.107004	-0.0729	SAME	0.997297	0.339452	TRUE	TRUE
POAG Cross-ancestry	chr13:73065233:G:A	chr13:73065233:G:A	rs9530143	-0.0606995	0.0606995	0.941106	2.01e-09	72634338	73265897	631.559	465	sQTL	chr13_73003566_A_G_b38	G	rs67088521	ENSG00000102554.13	KLF5	chr13:73063883:73075708:clu_2353:ENSG00000102554.13	Muscle_Skeletal	7.75048e-13	1.137e-07	-0.372883	0.0510416	-0.0572	SAME	0.252111	0.337145	TRUE	TRUE
POAG Cross-ancestry	chr1:37611020:C:T	chr1:37611020:C:T	rs10908363	0.050503	0.050503	1.0518	4.89e-08	36570985	38655816	2084.83	571	eQTL	chr1_37996149_C_T_b38	T	rs67631072	ENSG00000183386.9	FHL3		Artery_Aorta	1.12669e-49	1.623e-07	-0.468819	0.0263181	0.0499	OPPOSITE	0.376649	0.331213	TRUE	TRUE
POAG Cross-ancestry	chr1:37611020:C:T	chr1:37611020:C:T	rs10908363	0.050503	0.050503	1.0518	4.89e-08	36570985	38655816	2084.83	571	eQTL	chr1_37996149_C_T_b38	T	rs67631072	ENSG00000183386.9	FHL3		Esophagus_Mucosa	1.42277e-52	1.623e-07	-0.482117	0.0273782	0.0499	OPPOSITE	0.376649	0.331213	TRUE	TRUE
POAG Cross-ancestry	chr1:37611020:C:T	chr1:37611020:C:T	rs10908363	0.050503	0.050503	1.0518	4.89e-08	36570985	38655816	2084.83	571	eQTL	chr1_37996149_C_T_b38	T	rs67631072	ENSG00000183386.9	FHL3		Heart_Atrial_Appendage	6.4586e-21	1.623e-07	-0.310169	0.0306529	0.0499	OPPOSITE	0.376649	0.331213	TRUE	TRUE
POAG Cross-ancestry	chr1:37611020:C:T	chr1:37611020:C:T	rs10908363	0.050503	0.050503	1.0518	4.89e-08	36570985	38655816	2084.83	571	eQTL	chr1_37996149_C_T_b38	T	rs67631072	ENSG00000183386.9	FHL3		Lung	7.49915e-45	1.623e-07	-0.346266	0.0219497	0.0499	OPPOSITE	0.376649	0.331213	TRUE	TRUE
POAG Cross-ancestry	chr1:37611020:C:T	chr1:37611020:C:T	rs10908363	0.050503	0.050503	1.0518	4.89e-08	36570985	38655816	2084.83	571	eQTL	chr1_37996149_C_T_b38	T	rs67631072	ENSG00000183520.11	UTP11		Artery_Aorta	3.79331e-14	1.623e-07	-0.203068	0.0256087	0.0499	OPPOSITE	0.376811	0.331209	TRUE	TRUE
POAG Cross-ancestry	chr1:37611020:C:T	chr1:37611020:C:T	rs10908363	0.050503	0.050503	1.0518	4.89e-08	36570985	38655816	2084.83	571	eQTL	chr1_37996149_C_T_b38	T	rs67631072	ENSG00000183386.9	FHL3		Nerve_Tibial	1.17819e-50	1.623e-07	-0.50018	0.0294362	0.0499	OPPOSITE	0.376633	0.331191	TRUE	TRUE
POAG Cross-ancestry	chr1:37611020:C:T	chr1:37611020:C:T	rs10908363	0.050503	0.050503	1.0518	4.89e-08	36570985	38655816	2084.83	571	eQTL	chr1_37996149_C_T_b38	T	rs67631072	ENSG00000183386.9	FHL3		Spleen	1.81838e-13	1.623e-07	-0.390661	0.049199	0.0499	OPPOSITE	0.999978	0.331164	TRUE	TRUE
POAG Cross-ancestry	chr1:37611020:C:T	chr1:37611020:C:T	rs10908363	0.050503	0.050503	1.0518	4.89e-08	36570985	38655816	2084.83	572	eQTL	chr1_37996149_C_T_b38	T	rs67631072	ENSG00000183431.11	SF3A3		Adrenal_Gland	1.912e-16	1.623e-07	-0.419948	0.0465681	0.0499	OPPOSITE	0.376556	0.331063	TRUE	TRUE
POAG Cross-ancestry	chr1:37611020:C:T	chr1:37611020:C:T	rs10908363	0.050503	0.050503	1.0518	4.89e-08	36570985	38655816	2084.83	572	eQTL	chr1_37996149_C_T_b38	T	rs67631072	ENSG00000183431.11	SF3A3		Esophagus_Mucosa	4.29257e-37	1.623e-07	-0.223041	0.0158839	0.0499	OPPOSITE	0.376532	0.33104	TRUE	TRUE
POAG Cross-ancestry	chr1:37611020:C:T	chr1:37611020:C:T	rs10908363	0.050503	0.050503	1.0518	4.89e-08	36570985	38655816	2084.83	571	eQTL	chr1_37996149_C_T_b38	T	rs67631072	ENSG00000183386.9	FHL3		Uterus	1.39104e-06	1.623e-07	-0.287294	0.0560789	0.0499	OPPOSITE	0.999931	0.33102	TRUE	TRUE
POAG Cross-ancestry	chr1:37611020:C:T	chr1:37611020:C:T	rs10908363	0.050503	0.050503	1.0518	4.89e-08	36570985	38655816	2084.83	571	eQTL	chr1_37996149_C_T_b38	T	rs67631072	ENSG00000183386.9	FHL3		Esophagus_Gastroesophageal_Junction	3.1588e-21	1.623e-07	-0.31016	0.0301369	0.0499	OPPOSITE	0.376468	0.330948	TRUE	TRUE
POAG Cross-ancestry	chr1:37611020:C:T	chr1:37611020:C:T	rs10908363	0.050503	0.050503	1.0518	4.89e-08	36570985	38655816	2084.83	571	eQTL	chr1_37996149_C_T_b38	T	rs67631072	ENSG00000183386.9	FHL3		Heart_Left_Ventricle	1.51601e-13	1.623e-07	-0.212365	0.0274984	0.0499	OPPOSITE	0.37651	0.33075	TRUE	TRUE
POAG Cross-ancestry	chr1:37611020:C:T	chr1:37611020:C:T	rs10908363	0.050503	0.050503	1.0518	4.89e-08	36570985	38655816	2084.83	571	sQTL	chr1_37979982_T_A_b38	A	rs10890238	ENSG00000183386.9	FHL3	chr1:37998132:37998974:clu_53584:ENSG00000183386.9	Adipose_Subcutaneous	4.24123e-11	3.958e-06	0.404566	0.0601169	-0.0423	OPPOSITE	0.642369	0.329503	TRUE	TRUE
POAG Cross-ancestry	chr1:37611020:C:T	chr1:37611020:C:T	rs10908363	0.050503	0.050503	1.0518	4.89e-08	36570985	38655816	2084.83	571	eQTL	chr1_37996149_C_T_b38	T	rs67631072	ENSG00000183386.9	FHL3		Small_Intestine_Terminal_Ileum	5.00429e-10	1.623e-07	-0.229528	0.0342072	0.0499	OPPOSITE	0.999874	0.328388	TRUE	TRUE
POAG Cross-ancestry	chr1:37611020:C:T	chr1:37611020:C:T	rs10908363	0.050503	0.050503	1.0518	4.89e-08	36570985	38655816	2084.83	572	eQTL	chr1_37996149_C_T_b38	T	rs67631072	ENSG00000183431.11	SF3A3		Heart_Atrial_Appendage	4.56408e-22	1.623e-07	-0.320984	0.030677	0.0499	OPPOSITE	0.374345	0.328196	TRUE	TRUE
POAG Cross-ancestry	chr1:37611020:C:T	chr1:37611020:C:T	rs10908363	0.050503	0.050503	1.0518	4.89e-08	36570985	38655816	2084.83	571	eQTL	chr1_37996149_C_T_b38	T	rs67631072	ENSG00000183520.11	UTP11		Pancreas	1.15364e-09	1.623e-07	-0.225259	0.0356092	0.0499	OPPOSITE	0.384114	0.328116	TRUE	TRUE
POAG Cross-ancestry	chr1:37611020:C:T	chr1:37611020:C:T	rs10908363	0.050503	0.050503	1.0518	4.89e-08	36570985	38655816	2084.83	571	eQTL	chr1_37996149_C_T_b38	T	rs67631072	ENSG00000183386.9	FHL3		Testis	9.30899e-09	1.623e-07	-0.142322	0.0239976	0.0499	OPPOSITE	0.991623	0.32739	TRUE	TRUE
POAG Cross-ancestry	chr21:25844528:T:A	chr21:25844528:T:A	rs13049669	-0.0946998	0.0946998	0.909646	2.23e-09	24812877	26887348	2074.47	856	sQTL	chr21_25873145_C_T_b38	T	rs34471515	ENSG00000154723.12	ATP5J	chr21:25729801:25734333:clu_26064:ENSG00000154723.12	Brain_Cerebellar_Hemisphere	1.50702e-06	2.155e-08	0.866773	0.172981	-0.087	OPPOSITE	0.877385	0.326226	TRUE	TRUE
POAG Cross-ancestry	chr1:37611020:C:T	chr1:37611020:C:T	rs10908363	0.050503	0.050503	1.0518	4.89e-08	36570985	38655816	2084.83	571	eQTL	chr1_37997832_C_T_b38	T	rs7366048	ENSG00000183386.9	FHL3		Brain_Hypothalamus	4.53574e-07	2.269e-06	0.250609	0.047166	-0.0444	OPPOSITE	0.59656	0.326015	TRUE	TRUE
POAG Cross-ancestry	chr17:45948522:C:A	chr17:45986357:A:G	rs242559/rs114919114	-0.0731999	0.0731999	0.929415	8.8e-10	45102277	46951939	1849.66	3166	sQTL	chr17_45949182_T_C_b38	C	rs242561	ENSG00000214425.7	LRRC37A4P	chr17:45545676:45584572:clu_11685:ENSG00000214425.7	Whole_Blood	1.39954e-18	4.824e-09	-0.611767	0.0674363	-0.0729	SAME	0.970601	0.325897	TRUE	TRUE
POAG Cross-ancestry	chr1:37611020:C:T	chr1:37611020:C:T	rs10908363	0.050503	0.050503	1.0518	4.89e-08	36570985	38655816	2084.83	571	eQTL	chr1_37996149_C_T_b38	T	rs67631072	ENSG00000183520.11	UTP11		Uterus	2.6823e-10	1.623e-07	-0.269484	0.038538	0.0499	OPPOSITE	0.894691	0.325897	TRUE	TRUE
POAG Cross-ancestry	chr1:37611020:C:T	chr1:37611020:C:T	rs10908363	0.050503	0.050503	1.0518	4.89e-08	36570985	38655816	2084.83	571	eQTL	chr1_37996149_C_T_b38	T	rs67631072	ENSG00000183520.11	UTP11		Adrenal_Gland	1.64816e-09	1.623e-07	-0.28268	0.0446335	0.0499	OPPOSITE	0.377926	0.324607	TRUE	TRUE
POAG Cross-ancestry	chr1:37611020:C:T	chr1:37611020:C:T	rs10908363	0.050503	0.050503	1.0518	4.89e-08	36570985	38655816	2084.83	571	sQTL	chr1_37996149_C_T_b38	T	rs67631072	ENSG00000183386.9	FHL3	chr1:37998132:37998974:clu_53643:ENSG00000183386.9	Skin_Not_Sun_Exposed_Suprapubic	2.85524e-12	1.623e-07	-0.450606	0.0628878	0.0499	OPPOSITE	0.37385	0.324515	TRUE	TRUE
POAG Cross-ancestry	chr1:37611020:C:T	chr1:37611020:C:T	rs10908363	0.050503	0.050503	1.0518	4.89e-08	36570985	38655816	2084.83	571	eQTL	chr1_37979982_T_A_b38	A	rs10890238	ENSG00000183386.9	FHL3		Esophagus_Muscularis	3.413e-15	3.958e-06	0.245576	0.0299492	-0.0423	OPPOSITE	0.985214	0.324154	TRUE	TRUE
POAG Cross-ancestry	chr11:65569780:T:A	chr11:65569780:A:T	rs1346	0.0881024	0.0881024	1.0921	5.05e-13	65339768	65836021	496.253	462	sQTL	chr11_65567797_AAAAC_A_b38	A	11:65335268	ENSG00000173727.12	CMB9-22P13.1	chr11:65455331:65455694:clu_6212:ENSG00000173727.12	Brain_Caudate_basal_ganglia	3.15829e-08	1.814e-08	0.628893	0.108395	0.0661	SAME	0.480542	0.322965	TRUE	TRUE
POAG Cross-ancestry	chr22:19882624:C:T	chr22:19882624:C:T	rs8141610	-0.1301	0.1301	0.878008	3.1e-18	19772762	20000568	227.806	931	eQTL	chr22_19872394_A_G_b38	G	rs34462686	ENSG00000184470.20	TXNRD2		Cells_Cultured_fibroblasts	2.83433e-21	1.178e-17	-0.336489	0.0336047	-0.1188	SAME	0.238769	0.322474	TRUE	TRUE
POAG Cross-ancestry	chr1:37611020:C:T	chr1:37611020:C:T	rs10908363	0.050503	0.050503	1.0518	4.89e-08	36570985	38655816	2084.83	571	eQTL	chr1_37996149_C_T_b38	T	rs67631072	ENSG00000183386.9	FHL3		Whole_Blood	4.11515e-21	1.623e-07	-0.298123	0.0304382	0.0499	OPPOSITE	0.999856	0.321743	TRUE	TRUE
POAG Cross-ancestry	chr11:120327384:G:A	chr11:120327384:G:A	rs1893261	0.0852966	0.0852966	1.08904	4.34e-20	120274980	120550944	275.964	676	eQTL	chr11_120335454_A_T_b38	T	rs3809059	ENSG00000181264.8	TMEM136		Colon_Sigmoid	1.72295e-05	1.442e-09	0.17108	0.0390689	0.0556	SAME	0.978297	0.320847	TRUE	TRUE
POAG Cross-ancestry	chr21:25844528:T:A	chr21:25844528:T:A	rs13049669	-0.0946998	0.0946998	0.909646	2.23e-09	24812877	26887348	2074.47	856	sQTL	chr21_25876210_C_T_b38	T	rs188530	ENSG00000154723.12	ATP5J	chr21:25734375:25734853:clu_25278:ENSG00000154723.12	Adrenal_Gland	9.68114e-11	1.221e-08	-1.28532	0.188446	0.0884	OPPOSITE	0.827395	0.320081	TRUE	TRUE
POAG Cross-ancestry	chr1:37611020:C:T	chr1:37611020:C:T	rs10908363	0.050503	0.050503	1.0518	4.89e-08	36570985	38655816	2084.83	571	eQTL	chr1_37996149_C_T_b38	T	rs67631072	ENSG00000183520.11	UTP11		Adipose_Subcutaneous	2.31322e-11	1.623e-07	-0.179401	0.0262395	0.0499	OPPOSITE	0.370648	0.319288	TRUE	TRUE
POAG Cross-ancestry	chr1:37611020:C:T	chr1:37611020:C:T	rs10908363	0.050503	0.050503	1.0518	4.89e-08	36570985	38655816	2084.83	571	eQTL	chr1_37996149_C_T_b38	T	rs67631072	ENSG00000183386.9	FHL3		Colon_Transverse	6.0829e-06	1.623e-07	-0.0840504	0.0182471	0.0499	OPPOSITE	0.390622	0.314159	TRUE	TRUE
POAG Cross-ancestry	chr17:45948522:C:A	chr17:45986357:A:G	rs242559/rs114919114	-0.0731999	0.0731999	0.929415	8.8e-10	45102277	46951939	1849.66	3362	sQTL	chr17_45726951_A_G_b38	G	rs9897399	ENSG00000186868.15	MAPT	chr17:45978440:45987040:clu_14248:ENSG00000186868.15	Colon_Transverse	4.75917e-08	4.023e-09	-0.48396	0.0866517	-0.0729	SAME	0.939011	0.313703	TRUE	TRUE
POAG Cross-ancestry	chr1:37611020:C:T	chr1:37611020:C:T	rs10908363	0.050503	0.050503	1.0518	4.89e-08	36570985	38655816	2084.83	572	eQTL	chr1_37997832_C_T_b38	T	rs7366048	ENSG00000183431.11	SF3A3		Small_Intestine_Terminal_Ileum	6.61529e-09	2.269e-06	0.261364	0.0421754	-0.0444	OPPOSITE	0.495729	0.313559	TRUE	TRUE
POAG Cross-ancestry	chr1:37611020:C:T	chr1:37611020:C:T	rs10908363	0.050503	0.050503	1.0518	4.89e-08	36570985	38655816	2084.83	572	eQTL	chr1_37997832_C_T_b38	T	rs7366048	ENSG00000183431.11	SF3A3		Artery_Aorta	4.26487e-29	2.269e-06	0.348966	0.0281172	-0.0444	OPPOSITE	0.587793	0.313306	TRUE	TRUE
POAG Cross-ancestry	chr15:61655081:G:C	chr15:61655081:C:G	rs12438742	-0.0579999	0.0579999	0.94365	6.72e-10	60610241	62704063	2093.82	1189	eQTL	chr15_61665037_G_A_b38	A	rs3848125	ENSG00000259675.1	RP11-507B12.1		Artery_Coronary	4.16532e-12	3.949e-09	-0.51221	0.0687182	0.0545	OPPOSITE	0.962393	0.313243	TRUE	TRUE
POAG Cross-ancestry	chr2:12811195:C:T	chr2:12811195:C:T	rs12623251	-0.0703999	0.0703999	0.932021	1.43e-13	11767760	13857135	2089.38	751	eQTL	chr2_12743940_A_G_b38	G	rs6717278	ENSG00000071575.11	TRIB2		Cells_Cultured_fibroblasts	4.51966e-08	5.967e-13	-0.0992841	0.0178144	-0.0683	SAME	0.439948	0.312482	TRUE	TRUE
POAG Cross-ancestry	chr1:37611020:C:T	chr1:37611020:C:T	rs10908363	0.050503	0.050503	1.0518	4.89e-08	36570985	38655816	2084.83	571	sQTL	chr1_37979982_T_A_b38	A	rs10890238	ENSG00000183386.9	FHL3	chr1:37997870:37998974:clu_47911:ENSG00000183386.9	Stomach	5.47985e-09	3.958e-06	-0.465881	0.0775563	-0.0423	SAME	0.564223	0.309411	TRUE	TRUE
POAG Cross-ancestry	chr7:117996057:G:C	chr7:117996057:C:G	rs10230941	-0.0761999	0.0761999	0.926631	4.49e-14	117805613	118126331	320.718	791	eQTL	chr7_117927522_T_C_b38	C	rs1548461	ENSG00000077063.10	CTTNBP2		Adipose_Subcutaneous	1.23281e-06	7.078e-10	-0.149616	0.0304774	0.0562	OPPOSITE	0.781508	0.308293	TRUE	TRUE
POAG Cross-ancestry	chr1:37611020:C:T	chr1:37611020:C:T	rs10908363	0.050503	0.050503	1.0518	4.89e-08	36570985	38655816	2084.83	571	eQTL	chr1_37979982_T_A_b38	A	rs10890238	ENSG00000183386.9	FHL3		Vagina	1.31701e-07	3.958e-06	0.295709	0.0525908	-0.0423	OPPOSITE	0.629298	0.301322	TRUE	TRUE
POAG Cross-ancestry	chr17:45948522:C:A	chr17:45986357:A:G	rs242559/rs114919114	-0.0731999	0.0731999	0.929415	8.8e-10	45102277	46951939	1849.66	3169	sQTL	chr17_45726951_A_G_b38	G	rs9897399	ENSG00000185829.17	ARL17A	chr17:46528859:46570759:clu_11132:ENSG00000185829.17	Uterus	2.70292e-10	4.023e-09	-0.976213	0.139776	-0.0729	SAME	0.996747	0.298974	TRUE	TRUE
POAG Cross-ancestry	chr3:188349165:G:T	chr3:188349165:T:G	rs6787621	-0.0766003	0.0766003	0.92626	2.95e-14	188243619	189376510	1132.89	233	eQTL	chr3_188341655_A_G_b38	G	rs13076750	ENSG00000145012.13	LPP		Cells_Cultured_fibroblasts	1.4552e-05	5.739e-12	-0.138236	0.0315042	-0.0687	SAME	0.198596	0.297895	TRUE	TRUE
POAG Cross-ancestry	chr3:188349165:G:T	chr3:188349165:T:G	rs6787621	-0.0766003	0.0766003	0.92626	2.95e-14	188243619	189376510	1132.89	233	sQTL	chr3_188341655_A_G_b38	G	rs13076750	ENSG00000145012.13	LPP	chr3:188341719:188406112:clu_47103:ENSG00000145012.13	Adipose_Subcutaneous	1.39231e-139	5.739e-12	1.19405	0.0347592	-0.0687	OPPOSITE	0.198596	0.297895	TRUE	TRUE
POAG Cross-ancestry	chr3:188349165:G:T	chr3:188349165:T:G	rs6787621	-0.0766003	0.0766003	0.92626	2.95e-14	188243619	189376510	1132.89	233	sQTL	chr3_188341655_A_G_b38	G	rs13076750	ENSG00000145012.13	LPP	chr3:188341719:188406112:clu_45808:ENSG00000145012.13	Adipose_Visceral_Omentum	5.14034e-109	5.739e-12	1.23171	0.0410038	-0.0687	OPPOSITE	0.198596	0.297895	TRUE	TRUE
POAG Cross-ancestry	chr3:188349165:G:T	chr3:188349165:T:G	rs6787621	-0.0766003	0.0766003	0.92626	2.95e-14	188243619	189376510	1132.89	233	sQTL	chr3_188341655_A_G_b38	G	rs13076750	ENSG00000145012.13	LPP	chr3:188341719:188406112:clu_37274:ENSG00000145012.13	Adrenal_Gland	2.20772e-42	5.739e-12	1.29487	0.0745084	-0.0687	OPPOSITE	0.198596	0.297895	TRUE	TRUE
POAG Cross-ancestry	chr3:188349165:G:T	chr3:188349165:T:G	rs6787621	-0.0766003	0.0766003	0.92626	2.95e-14	188243619	189376510	1132.89	233	sQTL	chr3_188341655_A_G_b38	G	rs13076750	ENSG00000145012.13	LPP	chr3:188341719:188406112:clu_41547:ENSG00000145012.13	Artery_Aorta	5.64113e-160	5.739e-12	1.50369	0.0311093	-0.0687	OPPOSITE	0.198596	0.297895	TRUE	TRUE
POAG Cross-ancestry	chr3:188349165:G:T	chr3:188349165:T:G	rs6787621	-0.0766003	0.0766003	0.92626	2.95e-14	188243619	189376510	1132.89	233	sQTL	chr3_188341655_A_G_b38	G	rs13076750	ENSG00000145012.13	LPP	chr3:188341719:188406112:clu_38864:ENSG00000145012.13	Artery_Coronary	6.89344e-56	5.739e-12	1.36064	0.0598076	-0.0687	OPPOSITE	0.198596	0.297895	TRUE	TRUE
POAG Cross-ancestry	chr3:188349165:G:T	chr3:188349165:T:G	rs6787621	-0.0766003	0.0766003	0.92626	2.95e-14	188243619	189376510	1132.89	233	sQTL	chr3_188341655_A_G_b38	G	rs13076750	ENSG00000145012.13	LPP	chr3:188341719:188406112:clu_43405:ENSG00000145012.13	Artery_Tibial	2.51437e-273	5.739e-12	1.46835	0.021511	-0.0687	OPPOSITE	0.198596	0.297895	TRUE	TRUE
POAG Cross-ancestry	chr3:188349165:G:T	chr3:188349165:T:G	rs6787621	-0.0766003	0.0766003	0.92626	2.95e-14	188243619	189376510	1132.89	233	sQTL	chr3_188341655_A_G_b38	G	rs13076750	ENSG00000145012.13	LPP	chr3:188341719:188406112:clu_43405:ENSG00000145012.13	Artery_Tibial	2.51437e-273	5.739e-12	1.46835	0.021511	-0.0687	OPPOSITE	0.198596	0.297895	TRUE	TRUE
POAG Cross-ancestry	chr3:188349165:G:T	chr3:188349165:T:G	rs6787621	-0.0766003	0.0766003	0.92626	2.95e-14	188243619	189376510	1132.89	233	sQTL	chr3_188341655_A_G_b38	G	rs13076750	ENSG00000145012.13	LPP	chr3:188341719:188406112:clu_47615:ENSG00000145012.13	Breast_Mammary_Tissue	3.30584e-97	5.739e-12	1.3071	0.0451507	-0.0687	OPPOSITE	0.198596	0.297895	TRUE	TRUE
POAG Cross-ancestry	chr3:188349165:G:T	chr3:188349165:T:G	rs6787621	-0.0766003	0.0766003	0.92626	2.95e-14	188243619	189376510	1132.89	233	sQTL	chr3_188341655_A_G_b38	G	rs13076750	ENSG00000145012.13	LPP	chr3:188341719:188406112:clu_37736:ENSG00000145012.13	Cells_Cultured_fibroblasts	5.70076e-154	5.739e-12	1.40587	0.0346012	-0.0687	OPPOSITE	0.198596	0.297895	TRUE	TRUE
POAG Cross-ancestry	chr3:188349165:G:T	chr3:188349165:T:G	rs6787621	-0.0766003	0.0766003	0.92626	2.95e-14	188243619	189376510	1132.89	233	sQTL	chr3_188341655_A_G_b38	G	rs13076750	ENSG00000145012.13	LPP	chr3:188341719:188406112:clu_37736:ENSG00000145012.13	Cells_Cultured_fibroblasts	5.70076e-154	5.739e-12	1.40587	0.0346012	-0.0687	OPPOSITE	0.198596	0.297895	TRUE	TRUE
POAG Cross-ancestry	chr3:188349165:G:T	chr3:188349165:T:G	rs6787621	-0.0766003	0.0766003	0.92626	2.95e-14	188243619	189376510	1132.89	233	sQTL	chr3_188341655_A_G_b38	G	rs13076750	ENSG00000145012.13	LPP	chr3:188341719:188406112:clu_42227:ENSG00000145012.13	Colon_Sigmoid	4.53609e-100	5.739e-12	1.36838	0.0417257	-0.0687	OPPOSITE	0.198596	0.297895	TRUE	TRUE
POAG Cross-ancestry	chr3:188349165:G:T	chr3:188349165:T:G	rs6787621	-0.0766003	0.0766003	0.92626	2.95e-14	188243619	189376510	1132.89	233	sQTL	chr3_188341655_A_G_b38	G	rs13076750	ENSG00000145012.13	LPP	chr3:188341719:188406112:clu_45619:ENSG00000145012.13	Colon_Transverse	1.47369e-93	5.739e-12	1.29195	0.0448619	-0.0687	OPPOSITE	0.198596	0.297895	TRUE	TRUE
POAG Cross-ancestry	chr3:188349165:G:T	chr3:188349165:T:G	rs6787621	-0.0766003	0.0766003	0.92626	2.95e-14	188243619	189376510	1132.89	233	sQTL	chr3_188341655_A_G_b38	G	rs13076750	ENSG00000145012.13	LPP	chr3:188341719:188406112:clu_41288:ENSG00000145012.13	Esophagus_Gastroesophageal_Junction	6.46501e-110	5.739e-12	1.41049	0.03989	-0.0687	OPPOSITE	0.198596	0.297895	TRUE	TRUE
POAG Cross-ancestry	chr3:188349165:G:T	chr3:188349165:T:G	rs6787621	-0.0766003	0.0766003	0.92626	2.95e-14	188243619	189376510	1132.89	233	sQTL	chr3_188341655_A_G_b38	G	rs13076750	ENSG00000145012.13	LPP	chr3:188341719:188406112:clu_43492:ENSG00000145012.13	Esophagus_Mucosa	2.9232e-96	5.739e-12	1.22951	0.0460973	-0.0687	OPPOSITE	0.198596	0.297895	TRUE	TRUE
POAG Cross-ancestry	chr3:188349165:G:T	chr3:188349165:T:G	rs6787621	-0.0766003	0.0766003	0.92626	2.95e-14	188243619	189376510	1132.89	233	sQTL	chr3_188341655_A_G_b38	G	rs13076750	ENSG00000145012.13	LPP	chr3:188341719:188406112:clu_43251:ENSG00000145012.13	Esophagus_Muscularis	3.73136e-198	5.739e-12	1.4628	0.0267785	-0.0687	OPPOSITE	0.198596	0.297895	TRUE	TRUE
POAG Cross-ancestry	chr3:188349165:G:T	chr3:188349165:T:G	rs6787621	-0.0766003	0.0766003	0.92626	2.95e-14	188243619	189376510	1132.89	233	sQTL	chr3_188341655_A_G_b38	G	rs13076750	ENSG00000145012.13	LPP	chr3:188341719:188406112:clu_41436:ENSG00000145012.13	Heart_Atrial_Appendage	1.8058e-76	5.739e-12	1.16626	0.0482042	-0.0687	OPPOSITE	0.198596	0.297895	TRUE	TRUE
POAG Cross-ancestry	chr3:188349165:G:T	chr3:188349165:T:G	rs6787621	-0.0766003	0.0766003	0.92626	2.95e-14	188243619	189376510	1132.89	233	sQTL	chr3_188341655_A_G_b38	G	rs13076750	ENSG00000145012.13	LPP	chr3:188341719:188406112:clu_37358:ENSG00000145012.13	Heart_Left_Ventricle	2.36134e-37	5.739e-12	0.977723	0.068031	-0.0687	OPPOSITE	0.198596	0.297895	TRUE	TRUE
POAG Cross-ancestry	chr3:188349165:G:T	chr3:188349165:T:G	rs6787621	-0.0766003	0.0766003	0.92626	2.95e-14	188243619	189376510	1132.89	233	sQTL	chr3_188341655_A_G_b38	G	rs13076750	ENSG00000145012.13	LPP	chr3:188341719:188406112:clu_37358:ENSG00000145012.13	Heart_Left_Ventricle	2.36134e-37	5.739e-12	0.977723	0.068031	-0.0687	OPPOSITE	0.198596	0.297895	TRUE	TRUE
POAG Cross-ancestry	chr3:188349165:G:T	chr3:188349165:T:G	rs6787621	-0.0766003	0.0766003	0.92626	2.95e-14	188243619	189376510	1132.89	233	sQTL	chr3_188341655_A_G_b38	G	rs13076750	ENSG00000145012.13	LPP	chr3:188225527:188406112:clu_31924:ENSG00000145012.13	Liver	2.22148e-24	5.739e-12	-1.14028	0.0963043	-0.0687	SAME	0.198596	0.297895	TRUE	TRUE
POAG Cross-ancestry	chr3:188349165:G:T	chr3:188349165:T:G	rs6787621	-0.0766003	0.0766003	0.92626	2.95e-14	188243619	189376510	1132.89	233	sQTL	chr3_188341655_A_G_b38	G	rs13076750	ENSG00000145012.13	LPP	chr3:188341719:188406112:clu_49736:ENSG00000145012.13	Lung	1.05427e-127	5.739e-12	1.26907	0.0381682	-0.0687	OPPOSITE	0.198596	0.297895	TRUE	TRUE
POAG Cross-ancestry	chr3:188349165:G:T	chr3:188349165:T:G	rs6787621	-0.0766003	0.0766003	0.92626	2.95e-14	188243619	189376510	1132.89	233	sQTL	chr3_188341655_A_G_b38	G	rs13076750	ENSG00000145012.13	LPP	chr3:188341719:188406112:clu_37546:ENSG00000145012.13	Minor_Salivary_Gland	1.88722e-22	5.739e-12	1.0946	0.0905083	-0.0687	OPPOSITE	0.198596	0.297895	TRUE	TRUE
POAG Cross-ancestry	chr3:188349165:G:T	chr3:188349165:T:G	rs6787621	-0.0766003	0.0766003	0.92626	2.95e-14	188243619	189376510	1132.89	233	sQTL	chr3_188341655_A_G_b38	G	rs13076750	ENSG00000145012.13	LPP	chr3:188341719:188406112:clu_41799:ENSG00000145012.13	Muscle_Skeletal	2.65758e-90	5.739e-12	0.954338	0.0404826	-0.0687	OPPOSITE	0.198596	0.297895	TRUE	TRUE
POAG Cross-ancestry	chr3:188349165:G:T	chr3:188349165:T:G	rs6787621	-0.0766003	0.0766003	0.92626	2.95e-14	188243619	189376510	1132.89	233	sQTL	chr3_188341655_A_G_b38	G	rs13076750	ENSG00000145012.13	LPP	chr3:188341719:188406112:clu_48564:ENSG00000145012.13	Nerve_Tibial	6.85916e-107	5.739e-12	1.21884	0.0429133	-0.0687	OPPOSITE	0.198596	0.297895	TRUE	TRUE
POAG Cross-ancestry	chr3:188349165:G:T	chr3:188349165:T:G	rs6787621	-0.0766003	0.0766003	0.92626	2.95e-14	188243619	189376510	1132.89	233	sQTL	chr3_188341655_A_G_b38	G	rs13076750	ENSG00000145012.13	LPP	chr3:188341719:188406112:clu_48564:ENSG00000145012.13	Nerve_Tibial	6.85916e-107	5.739e-12	1.21884	0.0429133	-0.0687	OPPOSITE	0.198596	0.297895	TRUE	TRUE
POAG Cross-ancestry	chr3:188349165:G:T	chr3:188349165:T:G	rs6787621	-0.0766003	0.0766003	0.92626	2.95e-14	188243619	189376510	1132.89	233	sQTL	chr3_188341655_A_G_b38	G	rs13076750	ENSG00000145012.13	LPP	chr3:188341719:188406112:clu_37526:ENSG00000145012.13	Ovary	2.83936e-23	5.739e-12	1.19539	0.0999822	-0.0687	OPPOSITE	0.198596	0.297895	TRUE	TRUE
POAG Cross-ancestry	chr3:188349165:G:T	chr3:188349165:T:G	rs6787621	-0.0766003	0.0766003	0.92626	2.95e-14	188243619	189376510	1132.89	233	sQTL	chr3_188341655_A_G_b38	G	rs13076750	ENSG00000145012.13	LPP	chr3:188341719:188406112:clu_37490:ENSG00000145012.13	Pancreas	3.16695e-24	5.739e-12	0.915219	0.0818864	-0.0687	OPPOSITE	0.198596	0.297895	TRUE	TRUE
POAG Cross-ancestry	chr3:188349165:G:T	chr3:188349165:T:G	rs6787621	-0.0766003	0.0766003	0.92626	2.95e-14	188243619	189376510	1132.89	233	sQTL	chr3_188341655_A_G_b38	G	rs13076750	ENSG00000145012.13	LPP	chr3:188225527:188406112:clu_44619:ENSG00000145012.13	Pituitary	7.96573e-07	5.739e-12	-0.507589	0.0997663	-0.0687	SAME	0.198596	0.297895	TRUE	TRUE
POAG Cross-ancestry	chr3:188349165:G:T	chr3:188349165:T:G	rs6787621	-0.0766003	0.0766003	0.92626	2.95e-14	188243619	189376510	1132.89	233	sQTL	chr3_188341655_A_G_b38	G	rs13076750	ENSG00000145012.13	LPP	chr3:188341719:188406112:clu_42902:ENSG00000145012.13	Prostate	1.22916e-53	5.739e-12	1.237	0.0574686	-0.0687	OPPOSITE	0.198596	0.297895	TRUE	TRUE
POAG Cross-ancestry	chr3:188349165:G:T	chr3:188349165:T:G	rs6787621	-0.0766003	0.0766003	0.92626	2.95e-14	188243619	189376510	1132.89	233	sQTL	chr3_188341655_A_G_b38	G	rs13076750	ENSG00000145012.13	LPP	chr3:188341719:188406112:clu_47045:ENSG00000145012.13	Skin_Not_Sun_Exposed_Suprapubic	2.09467e-76	5.739e-12	1.0942	0.0491785	-0.0687	OPPOSITE	0.198596	0.297895	TRUE	TRUE
POAG Cross-ancestry	chr3:188349165:G:T	chr3:188349165:T:G	rs6787621	-0.0766003	0.0766003	0.92626	2.95e-14	188243619	189376510	1132.89	233	sQTL	chr3_188341655_A_G_b38	G	rs13076750	ENSG00000145012.13	LPP	chr3:188341719:188406112:clu_48175:ENSG00000145012.13	Skin_Sun_Exposed_Lower_leg	1.56843e-95	5.739e-12	1.09134	0.0431999	-0.0687	OPPOSITE	0.198596	0.297895	TRUE	TRUE
POAG Cross-ancestry	chr3:188349165:G:T	chr3:188349165:T:G	rs6787621	-0.0766003	0.0766003	0.92626	2.95e-14	188243619	189376510	1132.89	233	sQTL	chr3_188341655_A_G_b38	G	rs13076750	ENSG00000145012.13	LPP	chr3:188341719:188406112:clu_41760:ENSG00000145012.13	Small_Intestine_Terminal_Ileum	1.89548e-29	5.739e-12	1.20361	0.0848401	-0.0687	OPPOSITE	0.198596	0.297895	TRUE	TRUE
POAG Cross-ancestry	chr3:188349165:G:T	chr3:188349165:T:G	rs6787621	-0.0766003	0.0766003	0.92626	2.95e-14	188243619	189376510	1132.89	233	sQTL	chr3_188341655_A_G_b38	G	rs13076750	ENSG00000145012.13	LPP	chr3:188341719:188406112:clu_40314:ENSG00000145012.13	Spleen	1.61154e-17	5.739e-12	0.880023	0.0940416	-0.0687	OPPOSITE	0.198596	0.297895	TRUE	TRUE
POAG Cross-ancestry	chr3:188349165:G:T	chr3:188349165:T:G	rs6787621	-0.0766003	0.0766003	0.92626	2.95e-14	188243619	189376510	1132.89	233	sQTL	chr3_188341655_A_G_b38	G	rs13076750	ENSG00000145012.13	LPP	chr3:188341719:188406112:clu_42016:ENSG00000145012.13	Stomach	2.03985e-51	5.739e-12	1.12654	0.0609366	-0.0687	OPPOSITE	0.198596	0.297895	TRUE	TRUE
POAG Cross-ancestry	chr3:188349165:G:T	chr3:188349165:T:G	rs6787621	-0.0766003	0.0766003	0.92626	2.95e-14	188243619	189376510	1132.89	233	sQTL	chr3_188341655_A_G_b38	G	rs13076750	ENSG00000145012.13	LPP	chr3:188341719:188406112:clu_84413:ENSG00000145012.13	Testis	2.5861e-30	5.739e-12	0.919145	0.0716172	-0.0687	OPPOSITE	0.198596	0.297895	TRUE	TRUE
POAG Cross-ancestry	chr3:188349165:G:T	chr3:188349165:T:G	rs6787621	-0.0766003	0.0766003	0.92626	2.95e-14	188243619	189376510	1132.89	233	sQTL	chr3_188341655_A_G_b38	G	rs13076750	ENSG00000145012.13	LPP	chr3:188341719:188406112:clu_84413:ENSG00000145012.13	Testis	2.5861e-30	5.739e-12	0.919145	0.0716172	-0.0687	OPPOSITE	0.198596	0.297895	TRUE	TRUE
POAG Cross-ancestry	chr3:188349165:G:T	chr3:188349165:T:G	rs6787621	-0.0766003	0.0766003	0.92626	2.95e-14	188243619	189376510	1132.89	233	sQTL	chr3_188341655_A_G_b38	G	rs13076750	ENSG00000145012.13	LPP	chr3:188341719:188406112:clu_50156:ENSG00000145012.13	Thyroid	1.54006e-85	5.739e-12	1.06834	0.0452693	-0.0687	OPPOSITE	0.198596	0.297895	TRUE	TRUE
POAG Cross-ancestry	chr3:188349165:G:T	chr3:188349165:T:G	rs6787621	-0.0766003	0.0766003	0.92626	2.95e-14	188243619	189376510	1132.89	233	sQTL	chr3_188341655_A_G_b38	G	rs13076750	ENSG00000145012.13	LPP	chr3:188341719:188406112:clu_35311:ENSG00000145012.13	Uterus	4.13532e-41	5.739e-12	1.38065	0.0627619	-0.0687	OPPOSITE	0.198596	0.297895	TRUE	TRUE
POAG Cross-ancestry	chr3:188349165:G:T	chr3:188349165:T:G	rs6787621	-0.0766003	0.0766003	0.92626	2.95e-14	188243619	189376510	1132.89	233	sQTL	chr3_188341655_A_G_b38	G	rs13076750	ENSG00000145012.13	LPP	chr3:188341719:188406112:clu_37269:ENSG00000145012.13	Vagina	7.83562e-23	5.739e-12	1.20457	0.0978983	-0.0687	OPPOSITE	0.198596	0.297895	TRUE	TRUE
POAG Cross-ancestry	chr3:188349165:G:T	chr3:188349165:T:G	rs6787621	-0.0766003	0.0766003	0.92626	2.95e-14	188243619	189376510	1132.89	233	sQTL	chr3_188341655_A_G_b38	G	rs13076750	ENSG00000145012.13	LPP	chr3:188341719:188406112:clu_37240:ENSG00000145012.13	Whole_Blood	8.94461e-109	5.739e-12	1.10598	0.0407528	-0.0687	OPPOSITE	0.198596	0.297895	TRUE	TRUE
POAG Cross-ancestry	chr1:37611020:C:T	chr1:37611020:C:T	rs10908363	0.050503	0.050503	1.0518	4.89e-08	36570985	38655816	2084.83	571	eQTL	chr1_37979982_T_A_b38	A	rs10890238	ENSG00000183520.11	UTP11		Lung	4.31865e-18	3.958e-06	0.170071	0.0187823	-0.0423	OPPOSITE	0.470814	0.296785	TRUE	TRUE
POAG Cross-ancestry	chr22:37780972:G:T	chr22:37780972:T:G	rs5750494	0.0773961	0.0773961	1.08047	2.42e-16	37534731	38103701	568.97	574	eQTL	chr22_37783113_T_A_b38	A	rs5750495	ENSG00000100116.16	GCAT		Esophagus_Mucosa	7.1147e-10	3.267e-15	-0.223486	0.0354346	-0.0764	SAME	0.957704	0.293018	TRUE	TRUE
POAG Cross-ancestry	chr6:29839124:G:C	chr6:29839124:C:G	rs407238/rs115586772	-0.0680005	0.0680005	0.93426	2.71e-12	29586906	30467421	880.515	3416	eQTL	chr6_29839124_C_G_b38	G	rs407238	ENSG00000234127.8	TRIM26		Testis	2.28987e-07	2.714e-12	0.13991	0.0263397	0.068	SAME	0.948109	0.292263	TRUE	TRUE
POAG Cross-ancestry	chr11:120327384:G:A	chr11:120327384:G:A	rs1893261	0.0852966	0.0852966	1.08904	4.34e-20	120274980	120550944	275.964	676	eQTL	chr11_120335454_A_T_b38	T	rs3809059	ENSG00000181264.8	TMEM136		Artery_Aorta	9.62039e-08	1.442e-09	0.14246	0.0260908	0.0556	SAME	0.726403	0.291672	TRUE	TRUE
POAG Cross-ancestry	chr11:65569780:T:A	chr11:65569780:A:T	rs1346	0.0881024	0.0881024	1.0921	5.05e-13	65339768	65836021	496.253	462	eQTL	chr11_65567797_AAAAC_A_b38	A	11:65335268	ENSG00000255200.1	PGAM1P8		Esophagus_Muscularis	0.000140156	1.814e-08	-0.149416	0.038854	0.0661	OPPOSITE	0.26645	0.289565	TRUE	TRUE
POAG Cross-ancestry	chr6:134051012:G:C	chr6:134051012:C:G	rs2811688	-0.0551999	0.0551999	0.946296	2.56e-09	133992922	134111318	118.396	315	eQTL	chr6_134046726_G_A_b38	A	rs1872230	ENSG00000146411.5	SLC2A12		Brain_Cerebellar_Hemisphere	9.97399e-08	1.105e-07	0.337054	0.0598551	0.0501	SAME	0.868053	0.289456	TRUE	TRUE
POAG Cross-ancestry	chr15:61655081:G:C	chr15:61655081:C:G	rs12438742	-0.0579999	0.0579999	0.94365	6.72e-10	60610241	62704063	2093.82	1189	sQTL	chr15_61665037_G_A_b38	A	rs3848125	ENSG00000259675.1	RP11-507B12.1	chr15:61590003:61635415:clu_20496:ENSG00000259675.1	Adipose_Subcutaneous	1.53364e-07	3.949e-09	0.294868	0.0554619	0.0545	SAME	0.636848	0.289088	TRUE	TRUE
POAG Cross-ancestry	chr15:61655081:G:C	chr15:61655081:C:G	rs12438742	-0.0579999	0.0579999	0.94365	6.72e-10	60610241	62704063	2093.82	1200	sQTL	chr15_61665037_G_A_b38	A	rs3848125	ENSG00000259616.2	RP11-507B12.2	chr15:61590003:61635415:clu_20496:ENSG00000259616.2	Adipose_Subcutaneous	1.53364e-07	3.949e-09	0.294868	0.0554619	0.0545	SAME	0.636848	0.289088	TRUE	TRUE
POAG Cross-ancestry	chr6:134051012:G:C	chr6:134051012:C:G	rs2811688	-0.0551999	0.0551999	0.946296	2.56e-09	133992922	134111318	118.396	323	eQTL	chr6_134046726_G_A_b38	A	rs1872230	ENSG00000227954.6	TARID		Adipose_Visceral_Omentum	3.7397e-05	1.105e-07	0.201835	0.0484021	0.0501	SAME	0.21907	0.288199	TRUE	TRUE
POAG Cross-ancestry	chr15:73928957:C:T	chr15:73928957:C:T	rs1550437	-0.0903001	0.0903001	0.913657	4.62e-15	72888508	74978904	2090.4	722	eQTL	chr15_73936050_A_G_b38	G	rs4077284	ENSG00000261801.5	LOXL1-AS1		Spleen	4.86087e-06	3.805e-09	-0.394688	0.083834	-0.0551	SAME	0.572952	0.286088	TRUE	TRUE
POAG Cross-ancestry	chr3:186411027:G:A	chr3:186411027:A:G	rs56233426	0.0891	0.0891	1.09319	2.2e-21	185950527	186650997	700.47	435	eQTL	chr3_186413811_T_A_b38	A	rs9853115	ENSG00000058866.14	DGKG		Heart_Atrial_Appendage	7.25579e-06	2.846e-19	-0.181778	0.0398137	-0.0849	SAME	0.990473	0.284429	TRUE	TRUE
POAG Cross-ancestry	chr11:65569780:T:A	chr11:65569780:A:T	rs1346	0.0881024	0.0881024	1.0921	5.05e-13	65339768	65836021	496.253	462	eQTL	chr11_65567797_AAAAC_A_b38	A	11:65335268	ENSG00000260233.3	SSSCA1-AS1		Cells_Cultured_fibroblasts	1.32736e-06	1.814e-08	-0.167831	0.034196	0.0661	OPPOSITE	0.230508	0.282501	TRUE	TRUE
POAG Cross-ancestry	chr11:65569780:T:A	chr11:65569780:A:T	rs1346	0.0881024	0.0881024	1.0921	5.05e-13	65339768	65836021	496.253	462	eQTL	chr11_65567797_AAAAC_A_b38	A	11:65335268	ENSG00000214659.4	KRT8P26		Pituitary	2.79887e-05	1.814e-08	0.338625	0.0789347	0.0661	SAME	0.510732	0.281775	TRUE	TRUE
POAG Cross-ancestry	chr17:45948522:C:A	chr17:45986357:A:G	rs242559/rs114919114	-0.0731999	0.0731999	0.929415	8.8e-10	45102277	46951939	1849.66	3170	eQTL	chr17_45726951_A_G_b38	G	rs9897399	ENSG00000185829.17	ARL17A		Pancreas	6.81601e-15	4.023e-09	-0.732918	0.0883662	-0.0729	SAME	0.997669	0.28154	TRUE	TRUE
POAG Cross-ancestry	chr9:104933258:C:T	chr9:104933258:T:C	rs2472494	0.177803	0.177803	1.19459	9.38e-83	104864296	105031006	166.71	929	eQTL	chr9_104929081_A_C_b38	C	rs2980083	ENSG00000226334.1	RP11-217B7.2		Brain_Caudate_basal_ganglia	7.47756e-07	3.006e-48	-0.471785	0.091416	-0.1352	SAME	0.373838	0.279309	TRUE	TRUE
POAG Cross-ancestry	chr17:45948522:C:A	chr17:45986357:A:G	rs242559/rs114919114	-0.0731999	0.0731999	0.929415	8.8e-10	45102277	46951939	1849.66	3166	sQTL	chr17_45949182_T_C_b38	C	rs242561	ENSG00000214425.7	LRRC37A4P	chr17:45545676:45584572:clu_11700:ENSG00000214425.7	Adrenal_Gland	1.23332e-09	4.824e-09	0.760665	0.119528	-0.0729	OPPOSITE	0.95874	0.278014	TRUE	TRUE
POAG Cross-ancestry	chr11:65569780:T:A	chr11:65569780:A:T	rs1346	0.0881024	0.0881024	1.0921	5.05e-13	65339768	65836021	496.253	462	eQTL	chr11_65567797_AAAAC_A_b38	A	11:65335268	ENSG00000260233.3	SSSCA1-AS1		Artery_Aorta	8.27532e-05	1.814e-08	-0.102104	0.0256023	0.0661	OPPOSITE	0.230244	0.277821	TRUE	TRUE
POAG Cross-ancestry	chr1:37611020:C:T	chr1:37611020:C:T	rs10908363	0.050503	0.050503	1.0518	4.89e-08	36570985	38655816	2084.83	571	sQTL	chr1_37996149_C_T_b38	T	rs67631072	ENSG00000183386.9	FHL3	chr1:37998132:37998974:clu_44232:ENSG00000183386.9	Artery_Coronary	1.72633e-10	1.623e-07	-0.633434	0.0937611	0.0499	OPPOSITE	0.333558	0.27455	TRUE	TRUE
POAG Cross-ancestry	chr21:25844528:T:A	chr21:25844528:T:A	rs13049669	-0.0946998	0.0946998	0.909646	2.23e-09	24812877	26887348	2074.47	856	sQTL	chr21_25876210_C_T_b38	T	rs188530	ENSG00000154723.12	ATP5J	chr21:25729801:25734333:clu_28408:ENSG00000154723.12	Stomach	1.78388e-05	1.221e-08	-0.864106	0.198145	0.0884	OPPOSITE	0.813875	0.273867	FALSE	TRUE
POAG Cross-ancestry	chr11:65569780:T:A	chr11:65569780:A:T	rs1346	0.0881024	0.0881024	1.0921	5.05e-13	65339768	65836021	496.253	462	eQTL	chr11_65567797_AAAAC_A_b38	A	11:65335268	ENSG00000162241.12	SLC25A45		Esophagus_Gastroesophageal_Junction	8.197e-05	1.814e-08	-0.131376	0.0328563	0.0661	OPPOSITE	0.589301	0.273539	TRUE	TRUE
POAG Cross-ancestry	chr16:77627835:C:T	chr16:77627835:C:T	rs280875	-0.1035	0.1035	0.901676	1.01e-08	77440231	77754818	314.587	414	eQTL	chr16_77605794_C_T_b38	T	rs12444341	ENSG00000140876.11	NUDT7		Esophagus_Gastroesophageal_Junction	1.55111e-06	5.3e-08	-0.403912	0.0822335	0.0966	OPPOSITE	0.184049	0.272536	TRUE	TRUE
POAG Cross-ancestry	chr1:37611020:C:T	chr1:37611020:C:T	rs10908363	0.050503	0.050503	1.0518	4.89e-08	36570985	38655816	2084.83	571	eQTL	chr1_37996149_C_T_b38	T	rs67631072	ENSG00000183386.9	FHL3		Skin_Sun_Exposed_Lower_leg	2.33361e-33	1.623e-07	-0.323213	0.0250478	0.0499	OPPOSITE	0.338055	0.272025	TRUE	TRUE
POAG Cross-ancestry	chr11:65569780:T:A	chr11:65569780:A:T	rs1346	0.0881024	0.0881024	1.0921	5.05e-13	65339768	65836021	496.253	462	eQTL	chr11_65577974_G_C_b38	C	rs1151517	ENSG00000214659.4	KRT8P26		Pituitary	2.04468e-05	5.998e-08	-0.345037	0.0790333	-0.0549	SAME	0.489268	0.269934	TRUE	TRUE
POAG Cross-ancestry	chr7:117996057:G:C	chr7:117996057:C:G	rs10230941	-0.0761999	0.0761999	0.926631	4.49e-14	117805613	118126331	320.718	791	eQTL	chr7_117927522_T_C_b38	C	rs1548461	ENSG00000077063.10	CTTNBP2		Skin_Sun_Exposed_Lower_leg	3.12902e-15	7.078e-10	-0.264466	0.032552	0.0562	OPPOSITE	0.700598	0.269054	TRUE	TRUE
POAG Cross-ancestry	chr15:61655081:G:C	chr15:61655081:C:G	rs12438742	-0.0579999	0.0579999	0.94365	6.72e-10	60610241	62704063	2093.82	1056	eQTL	chr15_61665037_G_A_b38	A	rs3848125	ENSG00000069667.15	RORA		Artery_Tibial	1.21185e-06	3.949e-09	-0.104168	0.0212057	0.0545	OPPOSITE	0.519054	0.267141	TRUE	TRUE
POAG Cross-ancestry	chr11:65569780:T:A	chr11:65569780:A:T	rs1346	0.0881024	0.0881024	1.0921	5.05e-13	65339768	65836021	496.253	462	sQTL	chr11_65567797_AAAAC_A_b38	A	11:65335268	ENSG00000168056.15	LTBP3	chr11:65539881:65540245:clu_8264:ENSG00000168056.15	Breast_Mammary_Tissue	9.89288e-05	1.814e-08	-0.21901	0.0556427	0.0661	OPPOSITE	0.999997	0.263803	FALSE	TRUE
POAG Cross-ancestry	chr11:65569780:T:A	chr11:65569780:A:T	rs1346	0.0881024	0.0881024	1.0921	5.05e-13	65339768	65836021	496.253	462	sQTL	chr11_65567797_AAAAC_A_b38	A	11:65335268	ENSG00000168056.15	LTBP3	chr11:65539881:65540245:clu_8695:ENSG00000168056.15	Lung	6.45701e-05	1.814e-08	-0.203652	0.0505302	0.0661	OPPOSITE	0.999999	0.262389	FALSE	TRUE
POAG Cross-ancestry	chr8:123542077:T:A	chr8:123542077:A:T	rs62521288	-0.1306	0.1306	0.877569	1.05e-10	123136066	123723605	587.539	640	eQTL	chr8_123185793_G_A_b38	A	rs896681	ENSG00000156787.16	TBC1D31		Brain_Nucleus_accumbens_basal_ganglia	7.69189e-06	9.639e-07	-0.229723	0.0496926	-0.0487	SAME	0.420579	0.262104	TRUE	TRUE
POAG Cross-ancestry	chr17:45948522:C:A	chr17:45986357:A:G	rs242559/rs114919114	-0.0731999	0.0731999	0.929415	8.8e-10	45102277	46951939	1849.66	3167	eQTL	chr17_45726951_A_G_b38	G	rs9897399	ENSG00000263503.1	MAPK8IP1P2		Artery_Coronary	2.43007e-37	4.023e-09	-1.19014	0.0721472	-0.0729	SAME	0.998036	0.261154	TRUE	TRUE
POAG Cross-ancestry	chr11:120327384:G:A	chr11:120327384:G:A	rs1893261	0.0852966	0.0852966	1.08904	4.34e-20	120274980	120550944	275.964	676	eQTL	chr11_120335454_A_T_b38	T	rs3809059	ENSG00000181264.8	TMEM136		Esophagus_Gastroesophageal_Junction	3.87835e-06	1.442e-09	0.163558	0.0347021	0.0556	SAME	0.918898	0.260898	TRUE	TRUE
POAG Cross-ancestry	chr11:65569780:T:A	chr11:65569780:A:T	rs1346	0.0881024	0.0881024	1.0921	5.05e-13	65339768	65836021	496.253	462	sQTL	chr11_65577974_G_C_b38	C	rs1151517	ENSG00000173727.12	CMB9-22P13.1	chr11:65455331:65455694:clu_6561:ENSG00000173727.12	Brain_Cerebellar_Hemisphere	2.37458e-14	5.998e-08	-0.925206	0.109514	-0.0549	SAME	0.999807	0.258992	TRUE	TRUE
POAG Cross-ancestry	chr21:25844528:T:A	chr21:25844528:T:A	rs13049669	-0.0946998	0.0946998	0.909646	2.23e-09	24812877	26887348	2074.47	856	sQTL	chr21_25876210_C_T_b38	T	rs188530	ENSG00000154723.12	ATP5J	chr21:25729801:25734333:clu_21889:ENSG00000154723.12	Liver	4.98978e-05	1.221e-08	-0.788494	0.189775	0.0884	OPPOSITE	0.831775	0.258835	FALSE	TRUE
POAG Cross-ancestry	chr17:45948522:C:A	chr17:45986357:A:G	rs242559/rs114919114	-0.0731999	0.0731999	0.929415	8.8e-10	45102277	46951939	1849.66	3147	eQTL	chr17_45726951_A_G_b38	G	rs9897399	ENSG00000073969.18	NSF		Ovary	5.3536e-07	4.023e-09	0.262182	0.0496275	-0.0729	OPPOSITE	0.982317	0.258475	TRUE	TRUE
POAG Cross-ancestry	chr1:8435530:G:A	chr1:8435530:A:G	rs172531	-0.0570996	0.0570996	0.9445	1.93e-08	8261050	8957065	696.015	210	eQTL	chr1_8403116_T_C_b38	C	rs2784737	ENSG00000232912.5	RP5-1115A15.1		Breast_Mammary_Tissue	5.08424e-07	7.125e-08	-0.294082	0.0573714	-0.0545	SAME	0.6352	0.257992	TRUE	TRUE
POAG Cross-ancestry	chr17:45948522:C:A	chr17:45986357:A:G	rs242559/rs114919114	-0.0731999	0.0731999	0.929415	8.8e-10	45102277	46951939	1849.66	3167	eQTL	chr17_45726951_A_G_b38	G	rs9897399	ENSG00000186868.15	MAPT		Skin_Not_Sun_Exposed_Suprapubic	6.6751e-10	4.023e-09	-0.299465	0.0474496	-0.0729	SAME	0.937954	0.256992	TRUE	TRUE
POAG Cross-ancestry	chr17:45948522:C:A	chr17:45986357:A:G	rs242559/rs114919114	-0.0731999	0.0731999	0.929415	8.8e-10	45102277	46951939	1849.66	3384	eQTL	chr17_45726951_A_G_b38	G	rs9897399	ENSG00000262500.1	MAPK8IP1P1		Adrenal_Gland	2.19427e-24	4.023e-09	-0.949134	0.0808023	-0.0729	SAME	0.996531	0.256823	TRUE	TRUE
POAG Cross-ancestry	chr11:65569780:T:A	chr11:65569780:A:T	rs1346	0.0881024	0.0881024	1.0921	5.05e-13	65339768	65836021	496.253	462	sQTL	chr11_65567797_AAAAC_A_b38	A	11:65335268	ENSG00000168056.15	LTBP3	chr11:65539881:65540245:clu_7377:ENSG00000168056.15	Colon_Sigmoid	5.17101e-05	1.814e-08	-0.297242	0.0723463	0.0661	OPPOSITE	0.999997	0.25557	FALSE	TRUE
POAG Cross-ancestry	chr9:104933258:C:T	chr9:104933258:T:C	rs2472494	0.177803	0.177803	1.19459	9.38e-83	104864296	105031006	166.71	928	eQTL	chr9_104929948_A_G_b38	G	rs2487046	ENSG00000226334.1	RP11-217B7.2		Minor_Salivary_Gland	9.30677e-05	7.053e-72	-0.403967	0.0998498	-0.1667	SAME	0.99907	0.254624	FALSE	TRUE
POAG Cross-ancestry	chr17:45948522:C:A	chr17:45986357:A:G	rs242559/rs114919114	-0.0731999	0.0731999	0.929415	8.8e-10	45102277	46951939	1849.66	3381	eQTL	chr17_45726951_A_G_b38	G	rs9897399	ENSG00000261575.2	RP11-259G18.1		Brain_Putamen_basal_ganglia	5.64132e-16	4.023e-09	-0.944451	0.102046	-0.0729	SAME	0.997043	0.253241	TRUE	TRUE
POAG Cross-ancestry	chr2:152508013:G:A	chr2:152508013:A:G	rs1579050	-0.0902005	0.0902005	0.913748	1.59e-18	151525797	153557800	2032	1418	eQTL	chr2_152505186_T_C_b38	C	rs55882252	ENSG00000213197.3	AC012066.1		Adipose_Subcutaneous	1.28397e-05	3.456e-18	0.22153	0.0502797	0.0888	SAME	0.231528	0.252364	TRUE	TRUE
POAG Cross-ancestry	chr17:45948522:C:A	chr17:45986357:A:G	rs242559/rs114919114	-0.0731999	0.0731999	0.929415	8.8e-10	45102277	46951939	1849.66	867	eQTL	chr17_46259253_AGGG_A_b38	A	17:44336619	ENSG00000185829.17	ARL17A		Pituitary	7.82989e-25	1.27e-06	-0.970747	0.0818567	-0.0777	SAME	0.99203	0.252321	TRUE	TRUE
POAG Cross-ancestry	chr17:45948522:C:A	chr17:45986357:A:G	rs242559/rs114919114	-0.0731999	0.0731999	0.929415	8.8e-10	45102277	46951939	1849.66	3378	eQTL	chr17_45726951_A_G_b38	G	rs9897399	ENSG00000262500.1	MAPK8IP1P1		Vagina	8.09612e-25	4.023e-09	-1.0261	0.0778178	-0.0729	SAME	0.994076	0.250737	TRUE	TRUE
POAG Cross-ancestry	chr17:45948522:C:A	chr17:45986357:A:G	rs242559/rs114919114	-0.0731999	0.0731999	0.929415	8.8e-10	45102277	46951939	1849.66	3158	eQTL	chr17_45726951_A_G_b38	G	rs9897399	ENSG00000159314.11	ARHGAP27		Brain_Cortex	1.77687e-06	4.023e-09	-0.32282	0.0651467	-0.0729	SAME	0.815016	0.250484	TRUE	TRUE
POAG Cross-ancestry	chr1:68371486:C:A	chr1:68371486:A:C	rs4076000	0.0548953	0.0548953	1.05643	2.44e-08	67408607	69420651	2012.04	340	eQTL	chr1_68371486_A_C_b38	C	rs4076000	ENSG00000116729.13	WLS		Cells_Cultured_fibroblasts	1.5422e-27	2.436e-08	0.333551	0.0284889	-0.0549	OPPOSITE	0.395137	0.25	TRUE	TRUE
POAG Cross-ancestry	chr1:68371486:C:A	chr1:68371486:A:C	rs4076000	0.0548953	0.0548953	1.05643	2.44e-08	67408607	69420651	2012.04	340	eQTL	chr1_68371487_G_C_b38	C	rs4265468	ENSG00000116729.13	WLS		Cells_Cultured_fibroblasts	1.5422e-27	2.469e-08	0.333551	0.0284889	-0.0549	OPPOSITE	0.395137	0.25	TRUE	TRUE
POAG Cross-ancestry	chr9:104933258:C:T	chr9:104933258:T:C	rs2472494	0.177803	0.177803	1.19459	9.38e-83	104864296	105031006	166.71	929	eQTL	chr9_104929948_A_G_b38	G	rs2487046	ENSG00000226334.1	RP11-217B7.2		Brain_Hypothalamus	6.86505e-07	7.053e-72	-0.525931	0.100735	-0.1667	SAME	0.39289	0.249895	TRUE	TRUE
POAG Cross-ancestry	chr11:65569780:T:A	chr11:65569780:A:T	rs1346	0.0881024	0.0881024	1.0921	5.05e-13	65339768	65836021	496.253	462	eQTL	chr11_65577974_G_C_b38	C	rs1151517	ENSG00000254614.2	AP003068.23		Colon_Sigmoid	2.40351e-05	5.998e-08	0.28023	0.0651619	-0.0549	OPPOSITE	0.359553	0.249278	TRUE	TRUE
POAG Cross-ancestry	chr21:25844528:T:A	chr21:25844528:T:A	rs13049669	-0.0946998	0.0946998	0.909646	2.23e-09	24812877	26887348	2074.47	856	sQTL	chr21_25876210_C_T_b38	T	rs188530	ENSG00000154723.12	ATP5J	chr21:25729801:25734333:clu_20308:ENSG00000154723.12	Brain_Amygdala	6.43892e-06	1.221e-08	-1.0639	0.2238	0.0884	OPPOSITE	0.392679	0.24838	FALSE	TRUE
POAG Cross-ancestry	chr21:25844528:T:A	chr21:25844528:T:A	rs13049669	-0.0946998	0.0946998	0.909646	2.23e-09	24812877	26887348	2074.47	856	sQTL	chr21_25876210_C_T_b38	T	rs188530	ENSG00000154723.12	ATP5J	chr21:25729801:25734333:clu_25417:ENSG00000154723.12	Vagina	5.84768e-06	1.221e-08	-1.07253	0.22584	0.0884	OPPOSITE	0.689537	0.245871	FALSE	TRUE
POAG Cross-ancestry	chr17:45948522:C:A	chr17:45986357:A:G	rs242559/rs114919114	-0.0731999	0.0731999	0.929415	8.8e-10	45102277	46951939	1849.66	3362	eQTL	chr17_45726951_A_G_b38	G	rs9897399	ENSG00000186868.15	MAPT		Prostate	7.65376e-06	4.023e-09	0.272182	0.0590679	-0.0729	OPPOSITE	0.866739	0.244499	TRUE	TRUE
POAG Cross-ancestry	chr1:8435530:G:A	chr1:8435530:A:G	rs172531	-0.0570996	0.0570996	0.9445	1.93e-08	8261050	8957065	696.015	210	eQTL	chr1_8403116_T_C_b38	C	rs2784737	ENSG00000142599.17	RERE		Brain_Nucleus_accumbens_basal_ganglia	7.13404e-09	7.125e-08	-0.319765	0.0523305	-0.0545	SAME	0.422394	0.239963	TRUE	TRUE
POAG Cross-ancestry	chr15:61655081:G:C	chr15:61655081:C:G	rs12438742	-0.0579999	0.0579999	0.94365	6.72e-10	60610241	62704063	2093.82	1056	eQTL	chr15_61655081_C_G_b38	G	rs12438742	ENSG00000069667.15	RORA		Artery_Tibial	5.26306e-08	6.722e-10	-0.118949	0.021532	0.058	OPPOSITE	0.459647	0.236566	TRUE	TRUE
POAG Cross-ancestry	chr17:45948522:C:A	chr17:45986357:A:G	rs242559/rs114919114	-0.0731999	0.0731999	0.929415	8.8e-10	45102277	46951939	1849.66	3158	sQTL	chr17_45726951_A_G_b38	G	rs9897399	ENSG00000225190.10	PLEKHM1	chr17:45482525:45490652:clu_25849:ENSG00000225190.10	Testis	4.74416e-12	4.023e-09	-0.657288	0.0912124	-0.0729	SAME	0.995292	0.235324	TRUE	TRUE
POAG Cross-ancestry	chr11:65569780:T:A	chr11:65569780:A:T	rs1346	0.0881024	0.0881024	1.0921	5.05e-13	65339768	65836021	496.253	462	eQTL	chr11_65567797_AAAAC_A_b38	A	11:65335268	ENSG00000168056.15	LTBP3		Esophagus_Muscularis	1.27798e-05	1.814e-08	-0.101101	0.0228744	0.0661	OPPOSITE	0.85907	0.229874	TRUE	TRUE
POAG Cross-ancestry	chr9:133255801:C:T	chr9:133255801:C:T	rs8176749	0.0969997	0.0969997	1.10186	5.52e-11	133170383	133367691	197.308	159	eQTL	chr9_133252613_G_C_b38	C	rs10901252	ENSG00000175164.13	ABO		Skin_Sun_Exposed_Lower_leg	4.05924e-79	6.429e-11	1.35883	0.0605405	0.0963	SAME	0.510358	0.225169	TRUE	TRUE
POAG Cross-ancestry	chr17:45948522:C:A	chr17:45986357:A:G	rs242559/rs114919114	-0.0731999	0.0731999	0.929415	8.8e-10	45102277	46951939	1849.66	3158	sQTL	chr17_45726951_A_G_b38	G	rs9897399	ENSG00000225190.10	PLEKHM1	chr17:45458439:45475100:clu_14328:ENSG00000225190.10	Adipose_Visceral_Omentum	7.21636e-08	4.023e-09	0.423095	0.0772348	-0.0729	OPPOSITE	0.918276	0.225169	TRUE	TRUE
POAG Cross-ancestry	chr6:134051012:G:C	chr6:134051012:G:C	rs2811688	-0.0551999	0.0551999	0.946296	2.56e-09	133992922	134111318	118.396	257	eQTL	chr6_134051012_C_G_b38	G	rs2811688	ENSG00000146411	SLC2A12		Retina	2.02942e-18	2.557e-09	-0.589366	0.125924	0.0552	OPPOSITE	0.868296	0.222761	FALSE	TRUE
POAG Cross-ancestry	chr17:45948522:C:A	chr17:45986357:A:G	rs242559/rs114919114	-0.0731999	0.0731999	0.929415	8.8e-10	45102277	46951939	1849.66	2718	eQTL	chr17_45949182_T_C_b38	C	rs242561	ENSG00000181513.14	ACBD4		Nerve_Tibial	0.000174394	4.824e-09	0.11539	0.0304914	-0.0729	OPPOSITE	0.678739	0.221524	TRUE	TRUE
POAG Cross-ancestry	chr17:45948522:C:A	chr17:45986357:A:G	rs242559/rs114919114	-0.0731999	0.0731999	0.929415	8.8e-10	45102277	46951939	1849.66	3158	sQTL	chr17_45726951_A_G_b38	G	rs9897399	ENSG00000159314.11	ARHGAP27	chr17:45397074:45397949:clu_14782:ENSG00000159314.11	Adipose_Subcutaneous	1.57436e-05	4.023e-09	-0.285734	0.0655886	-0.0729	SAME	0.966415	0.220954	FALSE	TRUE
POAG Cross-ancestry	chr9:126628521:C:T	chr9:126628521:C:T	rs3829849	-0.1332	0.1332	0.87529	1.39e-38	126437986	126706271	268.285	980	eQTL	chr9_126625754_C_A_b38	A	rs55770306	ENSG00000224842.2	RP11-123K19.1		Adipose_Subcutaneous	0.000113478	8.558e-27	0.236655	0.0608363	0.1247	SAME	0.502113	0.220311	TRUE	TRUE
POAG Cross-ancestry	chr17:45948522:C:A	chr17:45986357:A:G	rs242559/rs114919114	-0.0731999	0.0731999	0.929415	8.8e-10	45102277	46951939	1849.66	3171	sQTL	chr17_45949182_T_C_b38	C	rs242561	ENSG00000238083.7	LRRC37A2	chr17:46487140:46511511:clu_11877:ENSG00000238083.7	Cells_Cultured_fibroblasts	5.26149e-11	4.824e-09	0.559595	0.0832167	-0.0729	OPPOSITE	0.832311	0.218637	TRUE	TRUE
POAG Cross-ancestry	chr21:25844528:T:A	chr21:25844528:T:A	rs13049669	-0.0946998	0.0946998	0.909646	2.23e-09	24812877	26887348	2074.47	853	sQTL	chr21_25876210_C_T_b38	T	rs188530	ENSG00000154723.12	ATP5J	chr21:25734375:25734853:clu_24108:ENSG00000154723.12	Uterus	7.69475e-05	1.221e-08	-1.29855	0.315493	0.0884	OPPOSITE	0.72495	0.21825	FALSE	TRUE
POAG Cross-ancestry	chr17:45948522:C:A	chr17:45986357:A:G	rs242559/rs114919114	-0.0731999	0.0731999	0.929415	8.8e-10	45102277	46951939	1849.66	3171	sQTL	chr17_45726951_A_G_b38	G	rs9897399	ENSG00000238083.7	LRRC37A2	chr17:46487140:46511511:clu_10450:ENSG00000238083.7	Cells_EBV-transformed_lymphocytes	1.16871e-08	4.023e-09	0.948683	0.155	-0.0729	OPPOSITE	0.813263	0.218088	TRUE	TRUE
POAG Cross-ancestry	chr17:45948522:C:A	chr17:45986357:A:G	rs242559/rs114919114	-0.0731999	0.0731999	0.929415	8.8e-10	45102277	46951939	1849.66	3158	sQTL	chr17_45726951_A_G_b38	G	rs9897399	ENSG00000225190.10	PLEKHM1	chr17:45458439:45475100:clu_15449:ENSG00000225190.10	Lung	1.21551e-09	4.023e-09	0.425931	0.0687226	-0.0729	OPPOSITE	0.949269	0.217239	TRUE	TRUE
POAG Cross-ancestry	chr21:25844528:T:A	chr21:25844528:T:A	rs13049669	-0.0946998	0.0946998	0.909646	2.23e-09	24812877	26887348	2074.47	856	sQTL	chr21_25876210_C_T_b38	T	rs188530	ENSG00000154723.12	ATP5J	chr21:25734375:25734853:clu_24037:ENSG00000154723.12	Brain_Hypothalamus	5.9951e-05	1.221e-08	-0.745562	0.180327	0.0884	OPPOSITE	0.507337	0.215833	FALSE	TRUE
POAG Cross-ancestry	chr1:37611020:C:T	chr1:37611020:C:T	rs10908363	0.050503	0.050503	1.0518	4.89e-08	36570985	38655816	2084.83	571	sQTL	chr1_37996149_C_T_b38	T	rs67631072	ENSG00000183386.9	FHL3	chr1:37998132:37998974:clu_47177:ENSG00000183386.9	Heart_Atrial_Appendage	1.46522e-07	1.623e-07	-0.413721	0.0770818	0.0499	OPPOSITE	0.278568	0.21523	TRUE	TRUE
POAG Cross-ancestry	chr1:37611020:C:T	chr1:37611020:C:T	rs10908363	0.050503	0.050503	1.0518	4.89e-08	36570985	38655816	2084.83	571	sQTL	chr1_37996149_C_T_b38	T	rs67631072	ENSG00000183386.9	FHL3	chr1:37998132:37998974:clu_47177:ENSG00000183386.9	Heart_Atrial_Appendage	1.46522e-07	1.623e-07	-0.413721	0.0770818	0.0499	OPPOSITE	0.278568	0.21523	TRUE	TRUE
POAG Cross-ancestry	chr21:25844528:T:A	chr21:25844528:T:A	rs13049669	-0.0946998	0.0946998	0.909646	2.23e-09	24812877	26887348	2074.47	856	sQTL	chr21_25873145_C_T_b38	T	rs34471515	ENSG00000154723.12	ATP5J	chr21:25729801:25734333:clu_20308:ENSG00000154723.12	Brain_Amygdala	6.43892e-06	2.155e-08	1.0639	0.2238	-0.087	OPPOSITE	0.339422	0.214693	FALSE	TRUE
POAG Cross-ancestry	chr17:45948522:C:A	chr17:45986357:A:G	rs242559/rs114919114	-0.0731999	0.0731999	0.929415	8.8e-10	45102277	46951939	1849.66	3381	eQTL	chr17_45726951_A_G_b38	G	rs9897399	ENSG00000262539.1	RP11-259G18.3		Artery_Coronary	8.71502e-45	4.023e-09	-1.19737	0.0623028	-0.0729	SAME	0.994655	0.210888	TRUE	TRUE
POAG Cross-ancestry	chr17:45948522:C:A	chr17:45986357:A:G	rs242559/rs114919114	-0.0731999	0.0731999	0.929415	8.8e-10	45102277	46951939	1849.66	3004	eQTL	chr17_45726951_A_G_b38	G	rs9897399	ENSG00000267121.5	CTD-2020K17.1		Brain_Cerebellar_Hemisphere	4.18784e-07	4.023e-09	0.449619	0.084506	-0.0729	OPPOSITE	0.707009	0.210569	TRUE	TRUE
POAG Cross-ancestry	chr17:45948522:C:A	chr17:45986357:A:G	rs242559/rs114919114	-0.0731999	0.0731999	0.929415	8.8e-10	45102277	46951939	1849.66	3381	eQTL	chr17_45726951_A_G_b38	G	rs9897399	ENSG00000261575.2	RP11-259G18.1		Cells_EBV-transformed_lymphocytes	2.64279e-08	4.023e-09	-0.726717	0.12215	-0.0729	SAME	0.96202	0.210085	TRUE	TRUE
POAG Cross-ancestry	chr16:77627835:C:T	chr16:77627835:C:T	rs280875	-0.1035	0.1035	0.901676	1.01e-08	77440231	77754818	314.587	414	eQTL	chr16_77605037_T_A_b38	A	rs74772336	ENSG00000140876.11	NUDT7		Esophagus_Gastroesophageal_Junction	1.55111e-06	5.939e-08	-0.403912	0.0822335	0.0963	OPPOSITE	0.14062	0.208228	TRUE	TRUE
POAG Cross-ancestry	chr3:150347493:C:T	chr3:150347493:C:T	rs11710845	-0.0681001	0.0681001	0.934167	2.6e-09	150267349	150563861	296.512	942	eQTL	chr3_150347493_C_T_b38	T	rs11710845	ENSG00000196428.12	TSC22D2		Esophagus_Mucosa	1.3433e-05	2.603e-09	-0.124695	0.0283122	-0.0681	SAME	0.263882	0.208217	TRUE	TRUE
POAG Cross-ancestry	chr17:45948522:C:A	chr17:45986357:A:G	rs242559/rs114919114	-0.0731999	0.0731999	0.929415	8.8e-10	45102277	46951939	1849.66	3239	eQTL	chr17_45726951_A_G_b38	G	rs9897399	ENSG00000120088.14	CRHR1		Brain_Putamen_basal_ganglia	7.4295e-05	4.023e-09	0.307591	0.0751498	-0.0729	OPPOSITE	0.866602	0.2066	TRUE	TRUE
POAG Cross-ancestry	chr6:29839124:G:C	chr6:29839124:C:G	rs407238/rs115586772	-0.0680005	0.0680005	0.93426	2.71e-12	29586906	30467421	880.515	3416	eQTL	chr6_29839124_C_G_b38	G	rs407238	ENSG00000280128.1	XXbac-BPG283O16.9		Colon_Sigmoid	1.1701e-07	2.714e-12	-0.244023	0.0447907	0.068	OPPOSITE	0.995681	0.204313	TRUE	TRUE
POAG Cross-ancestry	chr17:45948522:C:A	chr17:45986357:A:G	rs242559/rs114919114	-0.0731999	0.0731999	0.929415	8.8e-10	45102277	46951939	1849.66	3362	eQTL	chr17_45949182_T_C_b38	C	rs242561	ENSG00000279685.2	MAPT-IT1		Liver	2.65464e-10	4.824e-09	0.428595	0.0637485	-0.0729	OPPOSITE	0.960779	0.203152	TRUE	TRUE
POAG Cross-ancestry	chr3:188349165:G:T	chr3:188349165:T:G	rs6787621	-0.0766003	0.0766003	0.92626	2.95e-14	188243619	189376510	1132.89	233	eQTL	chr3_188340928_T_C_b38	C	rs9877579	ENSG00000145012.13	LPP		Cells_Cultured_fibroblasts	1.4552e-05	6.284e-12	-0.138236	0.0315042	-0.0686	SAME	0.134737	0.202105	TRUE	TRUE
POAG Cross-ancestry	chr3:188349165:G:T	chr3:188349165:T:G	rs6787621	-0.0766003	0.0766003	0.92626	2.95e-14	188243619	189376510	1132.89	233	sQTL	chr3_188340928_T_C_b38	C	rs9877579	ENSG00000145012.13	LPP	chr3:188341719:188406112:clu_47103:ENSG00000145012.13	Adipose_Subcutaneous	1.39231e-139	6.284e-12	1.19405	0.0347592	-0.0686	OPPOSITE	0.134737	0.202105	TRUE	TRUE
POAG Cross-ancestry	chr3:188349165:G:T	chr3:188349165:T:G	rs6787621	-0.0766003	0.0766003	0.92626	2.95e-14	188243619	189376510	1132.89	233	sQTL	chr3_188340928_T_C_b38	C	rs9877579	ENSG00000145012.13	LPP	chr3:188341719:188406112:clu_45808:ENSG00000145012.13	Adipose_Visceral_Omentum	5.14034e-109	6.284e-12	1.23171	0.0410038	-0.0686	OPPOSITE	0.134737	0.202105	TRUE	TRUE
POAG Cross-ancestry	chr3:188349165:G:T	chr3:188349165:T:G	rs6787621	-0.0766003	0.0766003	0.92626	2.95e-14	188243619	189376510	1132.89	233	sQTL	chr3_188340928_T_C_b38	C	rs9877579	ENSG00000145012.13	LPP	chr3:188341719:188406112:clu_37274:ENSG00000145012.13	Adrenal_Gland	2.20772e-42	6.284e-12	1.29487	0.0745084	-0.0686	OPPOSITE	0.134737	0.202105	TRUE	TRUE
POAG Cross-ancestry	chr3:188349165:G:T	chr3:188349165:T:G	rs6787621	-0.0766003	0.0766003	0.92626	2.95e-14	188243619	189376510	1132.89	233	sQTL	chr3_188340928_T_C_b38	C	rs9877579	ENSG00000145012.13	LPP	chr3:188341719:188406112:clu_41547:ENSG00000145012.13	Artery_Aorta	5.64113e-160	6.284e-12	1.50369	0.0311093	-0.0686	OPPOSITE	0.134737	0.202105	TRUE	TRUE
POAG Cross-ancestry	chr3:188349165:G:T	chr3:188349165:T:G	rs6787621	-0.0766003	0.0766003	0.92626	2.95e-14	188243619	189376510	1132.89	233	sQTL	chr3_188340928_T_C_b38	C	rs9877579	ENSG00000145012.13	LPP	chr3:188341719:188406112:clu_38864:ENSG00000145012.13	Artery_Coronary	6.89344e-56	6.284e-12	1.36064	0.0598076	-0.0686	OPPOSITE	0.134737	0.202105	TRUE	TRUE
POAG Cross-ancestry	chr3:188349165:G:T	chr3:188349165:T:G	rs6787621	-0.0766003	0.0766003	0.92626	2.95e-14	188243619	189376510	1132.89	233	sQTL	chr3_188340928_T_C_b38	C	rs9877579	ENSG00000145012.13	LPP	chr3:188341719:188406112:clu_43405:ENSG00000145012.13	Artery_Tibial	2.51437e-273	6.284e-12	1.46835	0.021511	-0.0686	OPPOSITE	0.134737	0.202105	TRUE	TRUE
POAG Cross-ancestry	chr3:188349165:G:T	chr3:188349165:T:G	rs6787621	-0.0766003	0.0766003	0.92626	2.95e-14	188243619	189376510	1132.89	233	sQTL	chr3_188340928_T_C_b38	C	rs9877579	ENSG00000145012.13	LPP	chr3:188341719:188406112:clu_43405:ENSG00000145012.13	Artery_Tibial	2.51437e-273	6.284e-12	1.46835	0.021511	-0.0686	OPPOSITE	0.134737	0.202105	TRUE	TRUE
POAG Cross-ancestry	chr3:188349165:G:T	chr3:188349165:T:G	rs6787621	-0.0766003	0.0766003	0.92626	2.95e-14	188243619	189376510	1132.89	233	sQTL	chr3_188340928_T_C_b38	C	rs9877579	ENSG00000145012.13	LPP	chr3:188341719:188406112:clu_47615:ENSG00000145012.13	Breast_Mammary_Tissue	3.30584e-97	6.284e-12	1.3071	0.0451507	-0.0686	OPPOSITE	0.134737	0.202105	TRUE	TRUE
POAG Cross-ancestry	chr3:188349165:G:T	chr3:188349165:T:G	rs6787621	-0.0766003	0.0766003	0.92626	2.95e-14	188243619	189376510	1132.89	233	sQTL	chr3_188340928_T_C_b38	C	rs9877579	ENSG00000145012.13	LPP	chr3:188341719:188406112:clu_37736:ENSG00000145012.13	Cells_Cultured_fibroblasts	5.70076e-154	6.284e-12	1.40587	0.0346012	-0.0686	OPPOSITE	0.134737	0.202105	TRUE	TRUE
POAG Cross-ancestry	chr3:188349165:G:T	chr3:188349165:T:G	rs6787621	-0.0766003	0.0766003	0.92626	2.95e-14	188243619	189376510	1132.89	233	sQTL	chr3_188340928_T_C_b38	C	rs9877579	ENSG00000145012.13	LPP	chr3:188341719:188406112:clu_37736:ENSG00000145012.13	Cells_Cultured_fibroblasts	5.70076e-154	6.284e-12	1.40587	0.0346012	-0.0686	OPPOSITE	0.134737	0.202105	TRUE	TRUE
POAG Cross-ancestry	chr3:188349165:G:T	chr3:188349165:T:G	rs6787621	-0.0766003	0.0766003	0.92626	2.95e-14	188243619	189376510	1132.89	233	sQTL	chr3_188340928_T_C_b38	C	rs9877579	ENSG00000145012.13	LPP	chr3:188341719:188406112:clu_42227:ENSG00000145012.13	Colon_Sigmoid	4.53609e-100	6.284e-12	1.36838	0.0417257	-0.0686	OPPOSITE	0.134737	0.202105	TRUE	TRUE
POAG Cross-ancestry	chr3:188349165:G:T	chr3:188349165:T:G	rs6787621	-0.0766003	0.0766003	0.92626	2.95e-14	188243619	189376510	1132.89	233	sQTL	chr3_188340928_T_C_b38	C	rs9877579	ENSG00000145012.13	LPP	chr3:188341719:188406112:clu_45619:ENSG00000145012.13	Colon_Transverse	1.47369e-93	6.284e-12	1.29195	0.0448619	-0.0686	OPPOSITE	0.134737	0.202105	TRUE	TRUE
POAG Cross-ancestry	chr3:188349165:G:T	chr3:188349165:T:G	rs6787621	-0.0766003	0.0766003	0.92626	2.95e-14	188243619	189376510	1132.89	233	sQTL	chr3_188340928_T_C_b38	C	rs9877579	ENSG00000145012.13	LPP	chr3:188341719:188406112:clu_41288:ENSG00000145012.13	Esophagus_Gastroesophageal_Junction	6.46501e-110	6.284e-12	1.41049	0.03989	-0.0686	OPPOSITE	0.134737	0.202105	TRUE	TRUE
POAG Cross-ancestry	chr3:188349165:G:T	chr3:188349165:T:G	rs6787621	-0.0766003	0.0766003	0.92626	2.95e-14	188243619	189376510	1132.89	233	sQTL	chr3_188340928_T_C_b38	C	rs9877579	ENSG00000145012.13	LPP	chr3:188341719:188406112:clu_43492:ENSG00000145012.13	Esophagus_Mucosa	2.9232e-96	6.284e-12	1.22951	0.0460973	-0.0686	OPPOSITE	0.134737	0.202105	TRUE	TRUE
POAG Cross-ancestry	chr3:188349165:G:T	chr3:188349165:T:G	rs6787621	-0.0766003	0.0766003	0.92626	2.95e-14	188243619	189376510	1132.89	233	sQTL	chr3_188340928_T_C_b38	C	rs9877579	ENSG00000145012.13	LPP	chr3:188341719:188406112:clu_43251:ENSG00000145012.13	Esophagus_Muscularis	3.73136e-198	6.284e-12	1.4628	0.0267785	-0.0686	OPPOSITE	0.134737	0.202105	TRUE	TRUE
POAG Cross-ancestry	chr3:188349165:G:T	chr3:188349165:T:G	rs6787621	-0.0766003	0.0766003	0.92626	2.95e-14	188243619	189376510	1132.89	233	sQTL	chr3_188340928_T_C_b38	C	rs9877579	ENSG00000145012.13	LPP	chr3:188341719:188406112:clu_41436:ENSG00000145012.13	Heart_Atrial_Appendage	1.8058e-76	6.284e-12	1.16626	0.0482042	-0.0686	OPPOSITE	0.134737	0.202105	TRUE	TRUE
POAG Cross-ancestry	chr3:188349165:G:T	chr3:188349165:T:G	rs6787621	-0.0766003	0.0766003	0.92626	2.95e-14	188243619	189376510	1132.89	233	sQTL	chr3_188340928_T_C_b38	C	rs9877579	ENSG00000145012.13	LPP	chr3:188341719:188406112:clu_37358:ENSG00000145012.13	Heart_Left_Ventricle	2.36134e-37	6.284e-12	0.977723	0.068031	-0.0686	OPPOSITE	0.134737	0.202105	TRUE	TRUE
POAG Cross-ancestry	chr3:188349165:G:T	chr3:188349165:T:G	rs6787621	-0.0766003	0.0766003	0.92626	2.95e-14	188243619	189376510	1132.89	233	sQTL	chr3_188340928_T_C_b38	C	rs9877579	ENSG00000145012.13	LPP	chr3:188341719:188406112:clu_37358:ENSG00000145012.13	Heart_Left_Ventricle	2.36134e-37	6.284e-12	0.977723	0.068031	-0.0686	OPPOSITE	0.134737	0.202105	TRUE	TRUE
POAG Cross-ancestry	chr3:188349165:G:T	chr3:188349165:T:G	rs6787621	-0.0766003	0.0766003	0.92626	2.95e-14	188243619	189376510	1132.89	233	sQTL	chr3_188340928_T_C_b38	C	rs9877579	ENSG00000145012.13	LPP	chr3:188225527:188406112:clu_31924:ENSG00000145012.13	Liver	2.22148e-24	6.284e-12	-1.14028	0.0963043	-0.0686	SAME	0.134737	0.202105	TRUE	TRUE
POAG Cross-ancestry	chr3:188349165:G:T	chr3:188349165:T:G	rs6787621	-0.0766003	0.0766003	0.92626	2.95e-14	188243619	189376510	1132.89	233	sQTL	chr3_188340928_T_C_b38	C	rs9877579	ENSG00000145012.13	LPP	chr3:188341719:188406112:clu_49736:ENSG00000145012.13	Lung	1.05427e-127	6.284e-12	1.26907	0.0381682	-0.0686	OPPOSITE	0.134737	0.202105	TRUE	TRUE
POAG Cross-ancestry	chr3:188349165:G:T	chr3:188349165:T:G	rs6787621	-0.0766003	0.0766003	0.92626	2.95e-14	188243619	189376510	1132.89	233	sQTL	chr3_188340928_T_C_b38	C	rs9877579	ENSG00000145012.13	LPP	chr3:188341719:188406112:clu_37546:ENSG00000145012.13	Minor_Salivary_Gland	1.88722e-22	6.284e-12	1.0946	0.0905083	-0.0686	OPPOSITE	0.134737	0.202105	TRUE	TRUE
POAG Cross-ancestry	chr3:188349165:G:T	chr3:188349165:T:G	rs6787621	-0.0766003	0.0766003	0.92626	2.95e-14	188243619	189376510	1132.89	233	sQTL	chr3_188340928_T_C_b38	C	rs9877579	ENSG00000145012.13	LPP	chr3:188341719:188406112:clu_41799:ENSG00000145012.13	Muscle_Skeletal	2.65758e-90	6.284e-12	0.954338	0.0404826	-0.0686	OPPOSITE	0.134737	0.202105	TRUE	TRUE
POAG Cross-ancestry	chr3:188349165:G:T	chr3:188349165:T:G	rs6787621	-0.0766003	0.0766003	0.92626	2.95e-14	188243619	189376510	1132.89	233	sQTL	chr3_188340928_T_C_b38	C	rs9877579	ENSG00000145012.13	LPP	chr3:188341719:188406112:clu_48564:ENSG00000145012.13	Nerve_Tibial	6.85916e-107	6.284e-12	1.21884	0.0429133	-0.0686	OPPOSITE	0.134737	0.202105	TRUE	TRUE
POAG Cross-ancestry	chr3:188349165:G:T	chr3:188349165:T:G	rs6787621	-0.0766003	0.0766003	0.92626	2.95e-14	188243619	189376510	1132.89	233	sQTL	chr3_188340928_T_C_b38	C	rs9877579	ENSG00000145012.13	LPP	chr3:188341719:188406112:clu_48564:ENSG00000145012.13	Nerve_Tibial	6.85916e-107	6.284e-12	1.21884	0.0429133	-0.0686	OPPOSITE	0.134737	0.202105	TRUE	TRUE
POAG Cross-ancestry	chr3:188349165:G:T	chr3:188349165:T:G	rs6787621	-0.0766003	0.0766003	0.92626	2.95e-14	188243619	189376510	1132.89	233	sQTL	chr3_188340928_T_C_b38	C	rs9877579	ENSG00000145012.13	LPP	chr3:188341719:188406112:clu_37526:ENSG00000145012.13	Ovary	2.83936e-23	6.284e-12	1.19539	0.0999822	-0.0686	OPPOSITE	0.134737	0.202105	TRUE	TRUE
POAG Cross-ancestry	chr3:188349165:G:T	chr3:188349165:T:G	rs6787621	-0.0766003	0.0766003	0.92626	2.95e-14	188243619	189376510	1132.89	233	sQTL	chr3_188340928_T_C_b38	C	rs9877579	ENSG00000145012.13	LPP	chr3:188341719:188406112:clu_37490:ENSG00000145012.13	Pancreas	3.16695e-24	6.284e-12	0.915219	0.0818864	-0.0686	OPPOSITE	0.134737	0.202105	TRUE	TRUE
POAG Cross-ancestry	chr3:188349165:G:T	chr3:188349165:T:G	rs6787621	-0.0766003	0.0766003	0.92626	2.95e-14	188243619	189376510	1132.89	233	sQTL	chr3_188340928_T_C_b38	C	rs9877579	ENSG00000145012.13	LPP	chr3:188225527:188406112:clu_44619:ENSG00000145012.13	Pituitary	7.96573e-07	6.284e-12	-0.507589	0.0997663	-0.0686	SAME	0.134737	0.202105	TRUE	TRUE
POAG Cross-ancestry	chr3:188349165:G:T	chr3:188349165:T:G	rs6787621	-0.0766003	0.0766003	0.92626	2.95e-14	188243619	189376510	1132.89	233	sQTL	chr3_188340928_T_C_b38	C	rs9877579	ENSG00000145012.13	LPP	chr3:188341719:188406112:clu_42902:ENSG00000145012.13	Prostate	1.22916e-53	6.284e-12	1.237	0.0574686	-0.0686	OPPOSITE	0.134737	0.202105	TRUE	TRUE
POAG Cross-ancestry	chr3:188349165:G:T	chr3:188349165:T:G	rs6787621	-0.0766003	0.0766003	0.92626	2.95e-14	188243619	189376510	1132.89	233	sQTL	chr3_188340928_T_C_b38	C	rs9877579	ENSG00000145012.13	LPP	chr3:188341719:188406112:clu_47045:ENSG00000145012.13	Skin_Not_Sun_Exposed_Suprapubic	2.09467e-76	6.284e-12	1.0942	0.0491785	-0.0686	OPPOSITE	0.134737	0.202105	TRUE	TRUE
POAG Cross-ancestry	chr3:188349165:G:T	chr3:188349165:T:G	rs6787621	-0.0766003	0.0766003	0.92626	2.95e-14	188243619	189376510	1132.89	233	sQTL	chr3_188340928_T_C_b38	C	rs9877579	ENSG00000145012.13	LPP	chr3:188341719:188406112:clu_48175:ENSG00000145012.13	Skin_Sun_Exposed_Lower_leg	1.56843e-95	6.284e-12	1.09134	0.0431999	-0.0686	OPPOSITE	0.134737	0.202105	TRUE	TRUE
POAG Cross-ancestry	chr3:188349165:G:T	chr3:188349165:T:G	rs6787621	-0.0766003	0.0766003	0.92626	2.95e-14	188243619	189376510	1132.89	233	sQTL	chr3_188340928_T_C_b38	C	rs9877579	ENSG00000145012.13	LPP	chr3:188341719:188406112:clu_41760:ENSG00000145012.13	Small_Intestine_Terminal_Ileum	1.89548e-29	6.284e-12	1.20361	0.0848401	-0.0686	OPPOSITE	0.134737	0.202105	TRUE	TRUE
POAG Cross-ancestry	chr3:188349165:G:T	chr3:188349165:T:G	rs6787621	-0.0766003	0.0766003	0.92626	2.95e-14	188243619	189376510	1132.89	233	sQTL	chr3_188340928_T_C_b38	C	rs9877579	ENSG00000145012.13	LPP	chr3:188341719:188406112:clu_40314:ENSG00000145012.13	Spleen	1.61154e-17	6.284e-12	0.880023	0.0940416	-0.0686	OPPOSITE	0.134737	0.202105	TRUE	TRUE
POAG Cross-ancestry	chr3:188349165:G:T	chr3:188349165:T:G	rs6787621	-0.0766003	0.0766003	0.92626	2.95e-14	188243619	189376510	1132.89	233	sQTL	chr3_188340928_T_C_b38	C	rs9877579	ENSG00000145012.13	LPP	chr3:188341719:188406112:clu_42016:ENSG00000145012.13	Stomach	2.03985e-51	6.284e-12	1.12654	0.0609366	-0.0686	OPPOSITE	0.134737	0.202105	TRUE	TRUE
POAG Cross-ancestry	chr3:188349165:G:T	chr3:188349165:T:G	rs6787621	-0.0766003	0.0766003	0.92626	2.95e-14	188243619	189376510	1132.89	233	sQTL	chr3_188340928_T_C_b38	C	rs9877579	ENSG00000145012.13	LPP	chr3:188341719:188406112:clu_84413:ENSG00000145012.13	Testis	2.5861e-30	6.284e-12	0.919145	0.0716172	-0.0686	OPPOSITE	0.134737	0.202105	TRUE	TRUE
POAG Cross-ancestry	chr3:188349165:G:T	chr3:188349165:T:G	rs6787621	-0.0766003	0.0766003	0.92626	2.95e-14	188243619	189376510	1132.89	233	sQTL	chr3_188340928_T_C_b38	C	rs9877579	ENSG00000145012.13	LPP	chr3:188341719:188406112:clu_84413:ENSG00000145012.13	Testis	2.5861e-30	6.284e-12	0.919145	0.0716172	-0.0686	OPPOSITE	0.134737	0.202105	TRUE	TRUE
POAG Cross-ancestry	chr3:188349165:G:T	chr3:188349165:T:G	rs6787621	-0.0766003	0.0766003	0.92626	2.95e-14	188243619	189376510	1132.89	233	sQTL	chr3_188340928_T_C_b38	C	rs9877579	ENSG00000145012.13	LPP	chr3:188341719:188406112:clu_50156:ENSG00000145012.13	Thyroid	1.54006e-85	6.284e-12	1.06834	0.0452693	-0.0686	OPPOSITE	0.134737	0.202105	TRUE	TRUE
POAG Cross-ancestry	chr3:188349165:G:T	chr3:188349165:T:G	rs6787621	-0.0766003	0.0766003	0.92626	2.95e-14	188243619	189376510	1132.89	233	sQTL	chr3_188340928_T_C_b38	C	rs9877579	ENSG00000145012.13	LPP	chr3:188341719:188406112:clu_35311:ENSG00000145012.13	Uterus	4.13532e-41	6.284e-12	1.38065	0.0627619	-0.0686	OPPOSITE	0.134737	0.202105	TRUE	TRUE
POAG Cross-ancestry	chr3:188349165:G:T	chr3:188349165:T:G	rs6787621	-0.0766003	0.0766003	0.92626	2.95e-14	188243619	189376510	1132.89	233	sQTL	chr3_188340928_T_C_b38	C	rs9877579	ENSG00000145012.13	LPP	chr3:188341719:188406112:clu_37269:ENSG00000145012.13	Vagina	7.83562e-23	6.284e-12	1.20457	0.0978983	-0.0686	OPPOSITE	0.134737	0.202105	TRUE	TRUE
POAG Cross-ancestry	chr3:188349165:G:T	chr3:188349165:T:G	rs6787621	-0.0766003	0.0766003	0.92626	2.95e-14	188243619	189376510	1132.89	233	sQTL	chr3_188340928_T_C_b38	C	rs9877579	ENSG00000145012.13	LPP	chr3:188341719:188406112:clu_37240:ENSG00000145012.13	Whole_Blood	8.94461e-109	6.284e-12	1.10598	0.0407528	-0.0686	OPPOSITE	0.134737	0.202105	TRUE	TRUE
POAG Cross-ancestry	chr6:29839124:G:C	chr6:29839124:C:G	rs407238/rs115586772	-0.0680005	0.0680005	0.93426	2.71e-12	29586906	30467421	880.515	3416	eQTL	chr6_29836388_G_A_b38	A	6:29804165	ENSG00000231130.1	HLA-T		Skin_Sun_Exposed_Lower_leg	2.70156e-08	2.361e-11	0.319987	0.0566977	0.0624	SAME	0.815121	0.198387	TRUE	TRUE
POAG Cross-ancestry	chr1:8435530:G:A	chr1:8435530:A:G	rs172531	-0.0570996	0.0570996	0.9445	1.93e-08	8261050	8957065	696.015	210	eQTL	chr1_8408312_A_T_b38	T	rs301791	ENSG00000142599.17	RERE		Adipose_Subcutaneous	2.77235e-33	2.688e-08	0.305432	0.0236227	0.0561	SAME	0.240653	0.19772	TRUE	TRUE
POAG Cross-ancestry	chr22:28712241:G:A	chr22:28712241:A:G	rs5752776	-0.0761999	0.0761999	0.926631	2.56e-13	27750922	29256982	1506.06	1108	eQTL	chr22_28709622_C_T_b38	T	rs5752774	ENSG00000100209.9	HSCB		Esophagus_Mucosa	1.47722e-07	3.52e-13	-0.206378	0.0386133	0.0758	OPPOSITE	0.147236	0.197034	TRUE	TRUE
POAG Cross-ancestry	chr1:8435530:G:A	chr1:8435530:A:G	rs172531	-0.0570996	0.0570996	0.9445	1.93e-08	8261050	8957065	696.015	210	eQTL	chr1_8408312_A_T_b38	T	rs301791	ENSG00000142599.17	RERE		Adipose_Visceral_Omentum	7.4823e-19	2.688e-08	0.269998	0.0289412	0.0561	SAME	0.262309	0.196542	TRUE	TRUE
POAG Cross-ancestry	chr1:37611020:C:T	chr1:37611020:C:T	rs10908363	0.050503	0.050503	1.0518	4.89e-08	36570985	38655816	2084.83	571	eQTL	chr1_37996149_C_T_b38	T	rs67631072	ENSG00000183386.9	FHL3		Brain_Hypothalamus	7.54289e-07	1.623e-07	-0.254218	0.0488898	0.0499	OPPOSITE	0.359315	0.196363	TRUE	TRUE
POAG Cross-ancestry	chr17:45948522:C:A	chr17:45986357:A:G	rs242559/rs114919114	-0.0731999	0.0731999	0.929415	8.8e-10	45102277	46951939	1849.66	3362	eQTL	chr17_45726951_A_G_b38	G	rs9897399	ENSG00000264589.2	MAPT-AS1		Brain_Cerebellar_Hemisphere	1.94469e-06	4.023e-09	0.229774	0.0461791	-0.0729	OPPOSITE	0.718383	0.19583	TRUE	TRUE
POAG Cross-ancestry	chr11:120327384:G:A	chr11:120327384:G:A	rs1893261	0.0852966	0.0852966	1.08904	4.34e-20	120274980	120550944	275.964	676	eQTL	chr11_120335454_A_T_b38	T	rs3809059	ENSG00000181264.8	TMEM136		Pancreas	7.09864e-05	1.442e-09	0.207051	0.0512421	0.0556	SAME	0.924459	0.195219	FALSE	TRUE
POAG Cross-ancestry	chr1:8435530:G:A	chr1:8435530:A:G	rs172531	-0.0570996	0.0570996	0.9445	1.93e-08	8261050	8957065	696.015	210	eQTL	chr1_8403116_T_C_b38	C	rs2784737	ENSG00000142599.17	RERE		Brain_Frontal_Cortex_BA9	1.19264e-05	7.125e-08	-0.226323	0.0497627	-0.0545	SAME	0.349002	0.194383	TRUE	TRUE
POAG Cross-ancestry	chr1:37611020:C:T	chr1:37611020:C:T	rs10908363	0.050503	0.050503	1.0518	4.89e-08	36570985	38655816	2084.83	572	eQTL	chr1_37979982_T_A_b38	A	rs10890238	ENSG00000183431.11	SF3A3		Artery_Aorta	1.77401e-27	3.958e-06	0.337259	0.0281876	-0.0423	OPPOSITE	0.361792	0.192843	TRUE	TRUE
POAG Cross-ancestry	chr1:37611020:C:T	chr1:37611020:C:T	rs10908363	0.050503	0.050503	1.0518	4.89e-08	36570985	38655816	2084.83	572	eQTL	chr1_37979982_T_A_b38	A	rs10890238	ENSG00000183431.11	SF3A3		Small_Intestine_Terminal_Ileum	1.69244e-08	3.958e-06	0.25475	0.0424218	-0.0423	OPPOSITE	0.303714	0.192106	TRUE	TRUE
POAG Cross-ancestry	chr17:45948522:C:A	chr17:45986357:A:G	rs242559/rs114919114	-0.0731999	0.0731999	0.929415	8.8e-10	45102277	46951939	1849.66	3036	eQTL	chr17_45726951_A_G_b38	G	rs9897399	ENSG00000280022.1	RP11-707O23.1		Breast_Mammary_Tissue	1.26068e-46	4.023e-09	-1.07309	0.0633366	-0.0729	SAME	0.996866	0.190143	TRUE	TRUE
POAG Cross-ancestry	chr17:45948522:C:A	chr17:45986357:A:G	rs242559/rs114919114	-0.0731999	0.0731999	0.929415	8.8e-10	45102277	46951939	1849.66	3362	eQTL	chr17_45949182_T_C_b38	C	rs242561	ENSG00000186868.15	MAPT		Brain_Caudate_basal_ganglia	6.66998e-05	4.824e-09	-0.234355	0.0571613	-0.0729	SAME	0.887348	0.186849	TRUE	TRUE
POAG Cross-ancestry	chr1:37611020:C:T	chr1:37611020:C:T	rs10908363	0.050503	0.050503	1.0518	4.89e-08	36570985	38655816	2084.83	571	eQTL	chr1_37997832_C_T_b38	T	rs7366048	ENSG00000183520.11	UTP11		Lung	1.00853e-18	2.269e-06	0.174517	0.0188838	-0.0444	OPPOSITE	0.296212	0.186722	TRUE	TRUE
POAG Cross-ancestry	chr21:25844528:T:A	chr21:25844528:T:A	rs13049669	-0.0946998	0.0946998	0.909646	2.23e-09	24812877	26887348	2074.47	855	sQTL	chr21_25876210_C_T_b38	T	rs188530	ENSG00000154723.12	ATP5J	chr21:25729801:25734333:clu_21485:ENSG00000154723.12	Brain_Spinal_cord_cervical_c-1	6.67248e-10	1.221e-08	-1.14772	0.168184	0.0884	OPPOSITE	0.847781	0.18633	TRUE	TRUE
POAG Cross-ancestry	chr17:45948522:C:A	chr17:45986357:A:G	rs242559/rs114919114	-0.0731999	0.0731999	0.929415	8.8e-10	45102277	46951939	1849.66	3167	sQTL	chr17_45949182_T_C_b38	C	rs242561	ENSG00000204650.14	LINC02210	chr17:45630158:45636283:clu_12279:ENSG00000204650.14	Artery_Coronary	3.84742e-09	4.824e-09	0.715588	0.115753	-0.0729	OPPOSITE	0.740264	0.185825	TRUE	TRUE
POAG Cross-ancestry	chr22:37780972:G:T	chr22:37780972:T:G	rs5750494	0.0773961	0.0773961	1.08047	2.42e-16	37534731	38103701	568.97	574	sQTL	chr22_37783113_T_A_b38	A	rs5750495	ENSG00000100116.16	GCAT	chr22:37808163:37809949:clu_21722:ENSG00000100116.16	Brain_Frontal_Cortex_BA9	6.12572e-23	3.267e-15	-1.24396	0.106112	-0.0764	SAME	0.999999	0.185551	TRUE	TRUE
POAG Cross-ancestry	chr1:8435530:G:A	chr1:8435530:A:G	rs172531	-0.0570996	0.0570996	0.9445	1.93e-08	8261050	8957065	696.015	210	eQTL	chr1_8404449_T_C_b38	C	rs2708632	ENSG00000232912.5	RP5-1115A15.1		Thyroid	8.12132e-10	6.73e-08	-0.273889	0.0437346	-0.0546	SAME	0.328996	0.185112	TRUE	TRUE
POAG Cross-ancestry	chr17:45948522:C:A	chr17:45986357:A:G	rs242559/rs114919114	-0.0731999	0.0731999	0.929415	8.8e-10	45102277	46951939	1849.66	3157	eQTL	chr17_45949182_T_C_b38	C	rs242561	ENSG00000267344.1	CTB-39G8.3		Testis	2.33657e-06	4.824e-09	0.397417	0.082334	-0.0729	OPPOSITE	0.839226	0.183952	TRUE	TRUE
POAG Cross-ancestry	chr1:8435530:G:A	chr1:8435530:A:G	rs172531	-0.0570996	0.0570996	0.9445	1.93e-08	8261050	8957065	696.015	210	sQTL	chr1_8403116_T_C_b38	C	rs2784737	ENSG00000142599.17	RERE	chr1:8422807:8465925:clu_52355:ENSG00000142599.17	Adipose_Subcutaneous	6.84138e-07	7.125e-08	0.271522	0.0540484	-0.0545	OPPOSITE	0.316615	0.183677	TRUE	TRUE
POAG Cross-ancestry	chr10:58567150:G:A	chr10:58567150:G:A	rs1658436	-0.0878001	0.0878001	0.915944	6.03e-22	58419408	58666097	246.689	792	eQTL	chr10_58567150_G_A_b38	A	rs1658436	ENSG00000122870.11	BICC1		Brain_Putamen_basal_ganglia	2.21347e-06	6.034e-22	-0.25415	0.0512969	-0.0878	SAME	0.833236	0.183386	TRUE	TRUE
POAG Cross-ancestry	chr17:45948522:C:A	chr17:45986357:A:G	rs242559/rs114919114	-0.0731999	0.0731999	0.929415	8.8e-10	45102277	46951939	1849.66	3164	eQTL	chr17_45726951_A_G_b38	G	rs9897399	ENSG00000263503.1	MAPK8IP1P2		Vagina	2.75077e-22	4.023e-09	-1.05517	0.087232	-0.0729	SAME	0.990412	0.182554	TRUE	TRUE
POAG Cross-ancestry	chr17:45948522:C:A	chr17:45986357:A:G	rs242559/rs114919114	-0.0731999	0.0731999	0.929415	8.8e-10	45102277	46951939	1849.66	3362	eQTL	chr17_45726951_A_G_b38	G	rs9897399	ENSG00000264589.2	MAPT-AS1		Muscle_Skeletal	1.94511e-13	4.023e-09	0.365016	0.0485741	-0.0729	OPPOSITE	0.943531	0.182531	TRUE	TRUE
POAG Cross-ancestry	chr17:45948522:C:A	chr17:45986357:A:G	rs242559/rs114919114	-0.0731999	0.0731999	0.929415	8.8e-10	45102277	46951939	1849.66	3362	sQTL	chr17_45726951_A_G_b38	G	rs9897399	ENSG00000186868.15	MAPT	chr17:45971945:45974385:clu_15031:ENSG00000186868.15	Skin_Sun_Exposed_Lower_leg	3.44473e-11	4.023e-09	0.457222	0.0676705	-0.0729	OPPOSITE	0.992539	0.18203	TRUE	TRUE
POAG Cross-ancestry	chr17:45948522:C:A	chr17:45986357:A:G	rs242559/rs114919114	-0.0731999	0.0731999	0.929415	8.8e-10	45102277	46951939	1849.66	3157	eQTL	chr17_45726951_A_G_b38	G	rs9897399	ENSG00000236234.1	AC091132.1		Testis	1.54967e-12	4.023e-09	0.633497	0.0853581	-0.0729	OPPOSITE	0.991105	0.18075	TRUE	TRUE
POAG Cross-ancestry	chr17:45948522:C:A	chr17:45986357:A:G	rs242559/rs114919114	-0.0731999	0.0731999	0.929415	8.8e-10	45102277	46951939	1849.66	3170	eQTL	chr17_45726951_A_G_b38	G	rs9897399	ENSG00000185829.17	ARL17A		Cells_EBV-transformed_lymphocytes	4.92309e-05	4.023e-09	-0.55725	0.132384	-0.0729	SAME	0.975453	0.180676	TRUE	TRUE
POAG Cross-ancestry	chr2:28143047:G:A	chr2:28143047:G:A	rs17006576	0.0572967	0.0572967	1.05897	1.67e-08	27909139	28302064	392.925	915	sQTL	chr2_28080846_C_T_b38	T	rs2337699	ENSG00000115226.9	FNDC4	chr2:27492478:27493389:clu_36870:ENSG00000115226.9	Brain_Caudate_basal_ganglia	9.6779e-05	1.412e-06	0.379954	0.0951319	0.0443	SAME	0.906362	0.180583	FALSE	TRUE
POAG Cross-ancestry	chr17:45948522:C:A	chr17:45986357:A:G	rs242559/rs114919114	-0.0731999	0.0731999	0.929415	8.8e-10	45102277	46951939	1849.66	3391	eQTL	chr17_45949182_T_C_b38	C	rs242561	ENSG00000274883.1	Metazoa_SRP		Liver	1.59918e-17	4.824e-09	0.566504	0.059349	-0.0729	OPPOSITE	0.994255	0.180422	TRUE	TRUE
POAG Cross-ancestry	chr1:8435530:G:A	chr1:8435530:A:G	rs172531	-0.0570996	0.0570996	0.9445	1.93e-08	8261050	8957065	696.015	210	eQTL	chr1_8408312_A_T_b38	T	rs301791	ENSG00000232912.5	RP5-1115A15.1		Adipose_Subcutaneous	4.40572e-14	2.688e-08	0.350553	0.0451291	0.0561	SAME	0.234434	0.180364	TRUE	TRUE
POAG Cross-ancestry	chr6:29839124:G:C	chr6:29839124:C:G	rs407238/rs115586772	-0.0680005	0.0680005	0.93426	2.71e-12	29586906	30467421	880.515	3416	eQTL	chr6_29948614_A_C_b38	C	rs2517718	ENSG00000281831.1	HCP5B		Brain_Cerebellar_Hemisphere	3.59922e-29	7.828e-10	0.950018	0.065777	0.0562	SAME	0.93121	0.179882	TRUE	TRUE
POAG Cross-ancestry	chr6:29839124:G:C	chr6:29839124:C:G	rs407238/rs115586772	-0.0680005	0.0680005	0.93426	2.71e-12	29586906	30467421	880.515	3416	sQTL	chr6_29948614_A_C_b38	C	rs2517718	ENSG00000206503.12	HLA-A	chr6:29944616:30009145:clu_35707:ENSG00000206503.12	Adipose_Subcutaneous	8.11172e-89	7.828e-10	1.00783	0.0416787	0.0562	SAME	0.999999	0.179882	TRUE	TRUE
POAG Cross-ancestry	chr6:29839124:G:C	chr6:29839124:C:G	rs407238/rs115586772	-0.0680005	0.0680005	0.93426	2.71e-12	29586906	30467421	880.515	3416	sQTL	chr6_29948614_A_C_b38	C	rs2517718	ENSG00000206503.12	HLA-A	chr6:29944616:30009145:clu_34705:ENSG00000206503.12	Adipose_Visceral_Omentum	1.88415e-80	7.828e-10	1.16117	0.0491765	0.0562	SAME	1	0.179882	TRUE	TRUE
POAG Cross-ancestry	chr6:29839124:G:C	chr6:29839124:C:G	rs407238/rs115586772	-0.0680005	0.0680005	0.93426	2.71e-12	29586906	30467421	880.515	3416	sQTL	chr6_29948614_A_C_b38	C	rs2517718	ENSG00000206503.12	HLA-A	chr6:29944616:30009145:clu_29316:ENSG00000206503.12	Brain_Cerebellar_Hemisphere	5.32523e-34	7.828e-10	1.17967	0.0741737	0.0562	SAME	1	0.179882	TRUE	TRUE
POAG Cross-ancestry	chr6:29839124:G:C	chr6:29839124:C:G	rs407238/rs115586772	-0.0680005	0.0680005	0.93426	2.71e-12	29586906	30467421	880.515	3416	sQTL	chr6_29948614_A_C_b38	C	rs2517718	ENSG00000206503.12	HLA-A	chr6:29944616:30009145:clu_28603:ENSG00000206503.12	Brain_Cortex	4.39405e-29	7.828e-10	1.09681	0.0813659	0.0562	SAME	1	0.179882	TRUE	TRUE
POAG Cross-ancestry	chr6:29839124:G:C	chr6:29839124:C:G	rs407238/rs115586772	-0.0680005	0.0680005	0.93426	2.71e-12	29586906	30467421	880.515	3416	sQTL	chr6_29948614_A_C_b38	C	rs2517718	ENSG00000206503.12	HLA-A	chr6:29944616:30009145:clu_26575:ENSG00000206503.12	Brain_Frontal_Cortex_BA9	6.55932e-24	7.828e-10	1.14797	0.0949866	0.0562	SAME	1	0.179882	TRUE	TRUE
POAG Cross-ancestry	chr6:29839124:G:C	chr6:29839124:C:G	rs407238/rs115586772	-0.0680005	0.0680005	0.93426	2.71e-12	29586906	30467421	880.515	3416	sQTL	chr6_29948614_A_C_b38	C	rs2517718	ENSG00000206503.12	HLA-A	chr6:29944616:30009145:clu_28336:ENSG00000206503.12	Brain_Nucleus_accumbens_basal_ganglia	1.50552e-26	7.828e-10	1.13818	0.0899582	0.0562	SAME	0.999998	0.179882	TRUE	TRUE
POAG Cross-ancestry	chr6:29839124:G:C	chr6:29839124:C:G	rs407238/rs115586772	-0.0680005	0.0680005	0.93426	2.71e-12	29586906	30467421	880.515	3416	sQTL	chr6_29948614_A_C_b38	C	rs2517718	ENSG00000206503.12	HLA-A	chr6:29944616:30009145:clu_24915:ENSG00000206503.12	Brain_Putamen_basal_ganglia	8.02699e-21	7.828e-10	0.95784	0.0871404	0.0562	SAME	1	0.179882	TRUE	TRUE
POAG Cross-ancestry	chr6:29839124:G:C	chr6:29839124:C:G	rs407238/rs115586772	-0.0680005	0.0680005	0.93426	2.71e-12	29586906	30467421	880.515	3415	sQTL	chr6_29948614_A_C_b38	C	rs2517718	ENSG00000206503.12	HLA-A	chr6:29890296:29945234:clu_24275:ENSG00000206503.12	Brain_Spinal_cord_cervical_c-1	2.4767e-31	7.828e-10	1.41705	0.0835148	0.0562	SAME	0.999999	0.179882	TRUE	TRUE
POAG Cross-ancestry	chr6:29839124:G:C	chr6:29839124:C:G	rs407238/rs115586772	-0.0680005	0.0680005	0.93426	2.71e-12	29586906	30467421	880.515	3416	sQTL	chr6_29948614_A_C_b38	C	rs2517718	ENSG00000206503.12	HLA-A	chr6:29944616:30009145:clu_28473:ENSG00000206503.12	Cells_Cultured_fibroblasts	9.31e-72	7.828e-10	1.05552	0.0489209	0.0562	SAME	1	0.179882	TRUE	TRUE
POAG Cross-ancestry	chr6:29839124:G:C	chr6:29839124:C:G	rs407238/rs115586772	-0.0680005	0.0680005	0.93426	2.71e-12	29586906	30467421	880.515	3416	sQTL	chr6_29948614_A_C_b38	C	rs2517718	ENSG00000206503.12	HLA-A	chr6:29944616:30009145:clu_34805:ENSG00000206503.12	Colon_Transverse	3.18205e-52	7.828e-10	1.13279	0.0622873	0.0562	SAME	1	0.179882	TRUE	TRUE
POAG Cross-ancestry	chr6:29839124:G:C	chr6:29839124:C:G	rs407238/rs115586772	-0.0680005	0.0680005	0.93426	2.71e-12	29586906	30467421	880.515	3416	sQTL	chr6_29948614_A_C_b38	C	rs2517718	ENSG00000206503.12	HLA-A	chr6:29944616:30009145:clu_33177:ENSG00000206503.12	Esophagus_Mucosa	3.53867e-74	7.828e-10	1.18484	0.053947	0.0562	SAME	1	0.179882	TRUE	TRUE
POAG Cross-ancestry	chr6:29839124:G:C	chr6:29839124:C:G	rs407238/rs115586772	-0.0680005	0.0680005	0.93426	2.71e-12	29586906	30467421	880.515	3416	sQTL	chr6_29948614_A_C_b38	C	rs2517718	ENSG00000206503.12	HLA-A	chr6:29944616:30009145:clu_33177:ENSG00000206503.12	Esophagus_Mucosa	3.53867e-74	7.828e-10	1.18484	0.053947	0.0562	SAME	1	0.179882	TRUE	TRUE
POAG Cross-ancestry	chr6:29839124:G:C	chr6:29839124:C:G	rs407238/rs115586772	-0.0680005	0.0680005	0.93426	2.71e-12	29586906	30467421	880.515	3416	sQTL	chr6_29948614_A_C_b38	C	rs2517718	ENSG00000206503.12	HLA-A	chr6:29944616:30009145:clu_24643:ENSG00000206503.12	Liver	5.70736e-33	7.828e-10	1.11679	0.07569	0.0562	SAME	1	0.179882	TRUE	TRUE
POAG Cross-ancestry	chr6:29839124:G:C	chr6:29839124:C:G	rs407238/rs115586772	-0.0680005	0.0680005	0.93426	2.71e-12	29586906	30467421	880.515	3416	sQTL	chr6_29948614_A_C_b38	C	rs2517718	ENSG00000206503.12	HLA-A	chr6:29944616:30009145:clu_24643:ENSG00000206503.12	Liver	5.70736e-33	7.828e-10	1.11679	0.07569	0.0562	SAME	1	0.179882	TRUE	TRUE
POAG Cross-ancestry	chr6:29839124:G:C	chr6:29839124:C:G	rs407238/rs115586772	-0.0680005	0.0680005	0.93426	2.71e-12	29586906	30467421	880.515	3416	sQTL	chr6_29948614_A_C_b38	C	rs2517718	ENSG00000206503.12	HLA-A	chr6:29944616:30009145:clu_37478:ENSG00000206503.12	Lung	8.84057e-85	7.828e-10	1.16715	0.0486139	0.0562	SAME	0.999999	0.179882	TRUE	TRUE
POAG Cross-ancestry	chr6:29839124:G:C	chr6:29839124:C:G	rs407238/rs115586772	-0.0680005	0.0680005	0.93426	2.71e-12	29586906	30467421	880.515	3412	sQTL	chr6_29948614_A_C_b38	C	rs2517718	ENSG00000206503.12	HLA-A	chr6:29944616:30009145:clu_28830:ENSG00000206503.12	Minor_Salivary_Gland	9.71767e-24	7.828e-10	1.24648	0.0986241	0.0562	SAME	0.999999	0.179882	TRUE	TRUE
POAG Cross-ancestry	chr6:29839124:G:C	chr6:29839124:C:G	rs407238/rs115586772	-0.0680005	0.0680005	0.93426	2.71e-12	29586906	30467421	880.515	3416	sQTL	chr6_29948614_A_C_b38	C	rs2517718	ENSG00000206503.12	HLA-A	chr6:29944616:30009145:clu_28786:ENSG00000206503.12	Pancreas	1.19034e-46	7.828e-10	1.18876	0.0681294	0.0562	SAME	1	0.179882	TRUE	TRUE
POAG Cross-ancestry	chr6:29839124:G:C	chr6:29839124:C:G	rs407238/rs115586772	-0.0680005	0.0680005	0.93426	2.71e-12	29586906	30467421	880.515	3416	sQTL	chr6_29948614_A_C_b38	C	rs2517718	ENSG00000206503.12	HLA-A	chr6:29944616:30009145:clu_31057:ENSG00000206503.12	Spleen	1.20835e-34	7.828e-10	1.16412	0.0776566	0.0562	SAME	1	0.179882	TRUE	TRUE
POAG Cross-ancestry	chr6:29839124:G:C	chr6:29839124:C:G	rs407238/rs115586772	-0.0680005	0.0680005	0.93426	2.71e-12	29586906	30467421	880.515	3416	sQTL	chr6_29948614_A_C_b38	C	rs2517718	ENSG00000206503.12	HLA-A	chr6:29944616:30009145:clu_31057:ENSG00000206503.12	Spleen	1.20835e-34	7.828e-10	1.16412	0.0776566	0.0562	SAME	1	0.179882	TRUE	TRUE
POAG Cross-ancestry	chr6:29839124:G:C	chr6:29839124:C:G	rs407238/rs115586772	-0.0680005	0.0680005	0.93426	2.71e-12	29586906	30467421	880.515	3416	sQTL	chr6_29948614_A_C_b38	C	rs2517718	ENSG00000206503.12	HLA-A	chr6:29944616:30009145:clu_32033:ENSG00000206503.12	Stomach	1.16612e-42	7.828e-10	1.12569	0.069656	0.0562	SAME	0.999999	0.179882	TRUE	TRUE
POAG Cross-ancestry	chr6:29839124:G:C	chr6:29839124:C:G	rs407238/rs115586772	-0.0680005	0.0680005	0.93426	2.71e-12	29586906	30467421	880.515	3416	sQTL	chr6_29948614_A_C_b38	C	rs2517718	ENSG00000206503.12	HLA-A	chr6:29944616:30009145:clu_62551:ENSG00000206503.12	Testis	1.37573e-46	7.828e-10	1.14124	0.0662922	0.0562	SAME	0.999999	0.179882	TRUE	TRUE
POAG Cross-ancestry	chr6:29839124:G:C	chr6:29839124:C:G	rs407238/rs115586772	-0.0680005	0.0680005	0.93426	2.71e-12	29586906	30467421	880.515	3416	sQTL	chr6_29948614_A_C_b38	C	rs2517718	ENSG00000206503.12	HLA-A	chr6:29944616:30009145:clu_28724:ENSG00000206503.12	Whole_Blood	2.61151e-123	7.828e-10	1.16042	0.0389545	0.0562	SAME	1	0.179882	TRUE	TRUE
POAG Cross-ancestry	chr6:29839124:G:C	chr6:29839124:C:G	rs407238/rs115586772	-0.0680005	0.0680005	0.93426	2.71e-12	29586906	30467421	880.515	3416	sQTL	chr6_29948614_A_C_b38	C	rs2517718	ENSG00000204642.13	HLA-F	chr6:29725563:29726011:clu_35700:ENSG00000204642.13	Adipose_Subcutaneous	1.46449e-166	7.828e-10	-1.30679	0.0325237	0.0562	OPPOSITE	0.998291	0.179882	TRUE	TRUE
POAG Cross-ancestry	chr6:29839124:G:C	chr6:29839124:C:G	rs407238/rs115586772	-0.0680005	0.0680005	0.93426	2.71e-12	29586906	30467421	880.515	3416	sQTL	chr6_29948614_A_C_b38	C	rs2517718	ENSG00000204642.13	HLA-F	chr6:29725563:29726011:clu_34699:ENSG00000204642.13	Adipose_Visceral_Omentum	3.25537e-141	7.828e-10	-1.3392	0.0353451	0.0562	OPPOSITE	0.930116	0.179882	TRUE	TRUE
POAG Cross-ancestry	chr6:29839124:G:C	chr6:29839124:C:G	rs407238/rs115586772	-0.0680005	0.0680005	0.93426	2.71e-12	29586906	30467421	880.515	3416	sQTL	chr6_29948614_A_C_b38	C	rs2517718	ENSG00000204642.13	HLA-F	chr6:29725563:29890264:clu_28528:ENSG00000204642.13	Adrenal_Gland	5.80097e-51	7.828e-10	1.44476	0.0714912	0.0562	SAME	0.930443	0.179882	TRUE	TRUE
POAG Cross-ancestry	chr6:29839124:G:C	chr6:29839124:C:G	rs407238/rs115586772	-0.0680005	0.0680005	0.93426	2.71e-12	29586906	30467421	880.515	3416	sQTL	chr6_29948614_A_C_b38	C	rs2517718	ENSG00000204642.13	HLA-F	chr6:29725563:29890264:clu_31580:ENSG00000204642.13	Artery_Aorta	7.30621e-97	7.828e-10	1.38349	0.0475191	0.0562	SAME	0.930116	0.179882	TRUE	TRUE
POAG Cross-ancestry	chr6:29839124:G:C	chr6:29839124:C:G	rs407238/rs115586772	-0.0680005	0.0680005	0.93426	2.71e-12	29586906	30467421	880.515	3416	sQTL	chr6_29948614_A_C_b38	C	rs2517718	ENSG00000204642.13	HLA-F	chr6:29725563:29890264:clu_29582:ENSG00000204642.13	Artery_Coronary	1.45948e-44	7.828e-10	1.39646	0.074968	0.0562	SAME	0.932442	0.179882	TRUE	TRUE
POAG Cross-ancestry	chr6:29839124:G:C	chr6:29839124:C:G	rs407238/rs115586772	-0.0680005	0.0680005	0.93426	2.71e-12	29586906	30467421	880.515	3416	sQTL	chr6_29948614_A_C_b38	C	rs2517718	ENSG00000204642.13	HLA-F	chr6:29725563:29890264:clu_32789:ENSG00000204642.13	Artery_Tibial	1.70045e-145	7.828e-10	1.36839	0.0385144	0.0562	SAME	0.930116	0.179882	TRUE	TRUE
POAG Cross-ancestry	chr6:29839124:G:C	chr6:29839124:C:G	rs407238/rs115586772	-0.0680005	0.0680005	0.93426	2.71e-12	29586906	30467421	880.515	3415	sQTL	chr6_29948614_A_C_b38	C	rs2517718	ENSG00000204642.13	HLA-F	chr6:29725563:29726011:clu_22863:ENSG00000204642.13	Brain_Amygdala	2.18435e-21	7.828e-10	-1.14291	0.0950897	0.0562	OPPOSITE	0.938742	0.179882	TRUE	TRUE
POAG Cross-ancestry	chr6:29839124:G:C	chr6:29839124:C:G	rs407238/rs115586772	-0.0680005	0.0680005	0.93426	2.71e-12	29586906	30467421	880.515	3416	sQTL	chr6_29948614_A_C_b38	C	rs2517718	ENSG00000204642.13	HLA-F	chr6:29725563:29890264:clu_24580:ENSG00000204642.13	Brain_Anterior_cingulate_cortex_BA24	7.84069e-23	7.828e-10	1.12428	0.0922703	0.0562	SAME	0.943697	0.179882	TRUE	TRUE
POAG Cross-ancestry	chr6:29839124:G:C	chr6:29839124:C:G	rs407238/rs115586772	-0.0680005	0.0680005	0.93426	2.71e-12	29586906	30467421	880.515	3416	sQTL	chr6_29948614_A_C_b38	C	rs2517718	ENSG00000204642.13	HLA-F	chr6:29725563:29890264:clu_27758:ENSG00000204642.13	Brain_Caudate_basal_ganglia	6.40242e-31	7.828e-10	1.05088	0.0734727	0.0562	SAME	0.936585	0.179882	TRUE	TRUE
POAG Cross-ancestry	chr6:29839124:G:C	chr6:29839124:C:G	rs407238/rs115586772	-0.0680005	0.0680005	0.93426	2.71e-12	29586906	30467421	880.515	3416	sQTL	chr6_29948614_A_C_b38	C	rs2517718	ENSG00000204642.13	HLA-F	chr6:29725563:29726011:clu_29312:ENSG00000204642.13	Brain_Cerebellar_Hemisphere	1.59099e-28	7.828e-10	-1.02051	0.0738709	0.0562	OPPOSITE	0.941753	0.179882	TRUE	TRUE
POAG Cross-ancestry	chr6:29839124:G:C	chr6:29839124:C:G	rs407238/rs115586772	-0.0680005	0.0680005	0.93426	2.71e-12	29586906	30467421	880.515	3416	sQTL	chr6_29948614_A_C_b38	C	rs2517718	ENSG00000204642.13	HLA-F	chr6:29725563:29726011:clu_30678:ENSG00000204642.13	Brain_Cerebellum	4.04167e-28	7.828e-10	-0.939777	0.0717539	0.0562	OPPOSITE	0.930698	0.179882	TRUE	TRUE
POAG Cross-ancestry	chr6:29839124:G:C	chr6:29839124:C:G	rs407238/rs115586772	-0.0680005	0.0680005	0.93426	2.71e-12	29586906	30467421	880.515	3416	sQTL	chr6_29948614_A_C_b38	C	rs2517718	ENSG00000204642.13	HLA-F	chr6:29725563:29890264:clu_28598:ENSG00000204642.13	Brain_Cortex	6.65597e-36	7.828e-10	1.1761	0.0743358	0.0562	SAME	0.930121	0.179882	TRUE	TRUE
POAG Cross-ancestry	chr6:29839124:G:C	chr6:29839124:C:G	rs407238/rs115586772	-0.0680005	0.0680005	0.93426	2.71e-12	29586906	30467421	880.515	3416	sQTL	chr6_29948614_A_C_b38	C	rs2517718	ENSG00000204642.13	HLA-F	chr6:29725563:29890264:clu_26570:ENSG00000204642.13	Brain_Frontal_Cortex_BA9	1.3223e-31	7.828e-10	1.17559	0.0784621	0.0562	SAME	0.938227	0.179882	TRUE	TRUE
POAG Cross-ancestry	chr6:29839124:G:C	chr6:29839124:C:G	rs407238/rs115586772	-0.0680005	0.0680005	0.93426	2.71e-12	29586906	30467421	880.515	3416	sQTL	chr6_29948614_A_C_b38	C	rs2517718	ENSG00000204642.13	HLA-F	chr6:29725563:29890264:clu_25314:ENSG00000204642.13	Brain_Hippocampus	7.47379e-26	7.828e-10	1.08157	0.0831606	0.0562	SAME	0.973209	0.179882	TRUE	TRUE
POAG Cross-ancestry	chr6:29839124:G:C	chr6:29839124:C:G	rs407238/rs115586772	-0.0680005	0.0680005	0.93426	2.71e-12	29586906	30467421	880.515	3416	sQTL	chr6_29948614_A_C_b38	C	rs2517718	ENSG00000204642.13	HLA-F	chr6:29725563:29890264:clu_27120:ENSG00000204642.13	Brain_Hypothalamus	9.12635e-34	7.828e-10	1.21447	0.0760416	0.0562	SAME	0.930117	0.179882	TRUE	TRUE
POAG Cross-ancestry	chr6:29839124:G:C	chr6:29839124:C:G	rs407238/rs115586772	-0.0680005	0.0680005	0.93426	2.71e-12	29586906	30467421	880.515	3416	sQTL	chr6_29948614_A_C_b38	C	rs2517718	ENSG00000204642.13	HLA-F	chr6:29725563:29890264:clu_28330:ENSG00000204642.13	Brain_Nucleus_accumbens_basal_ganglia	1.64814e-37	7.828e-10	1.18742	0.0721687	0.0562	SAME	0.930126	0.179882	TRUE	TRUE
POAG Cross-ancestry	chr6:29839124:G:C	chr6:29839124:C:G	rs407238/rs115586772	-0.0680005	0.0680005	0.93426	2.71e-12	29586906	30467421	880.515	3416	sQTL	chr6_29948614_A_C_b38	C	rs2517718	ENSG00000204642.13	HLA-F	chr6:29725563:29890264:clu_24909:ENSG00000204642.13	Brain_Putamen_basal_ganglia	1.81025e-26	7.828e-10	1.10976	0.0844574	0.0562	SAME	0.933926	0.179882	TRUE	TRUE
POAG Cross-ancestry	chr6:29839124:G:C	chr6:29839124:C:G	rs407238/rs115586772	-0.0680005	0.0680005	0.93426	2.71e-12	29586906	30467421	880.515	3415	sQTL	chr6_29948614_A_C_b38	C	rs2517718	ENSG00000204642.13	HLA-F	chr6:29725563:29726011:clu_24270:ENSG00000204642.13	Brain_Spinal_cord_cervical_c-1	7.72257e-25	7.828e-10	-1.29016	0.0939474	0.0562	OPPOSITE	0.930116	0.179882	TRUE	TRUE
POAG Cross-ancestry	chr6:29839124:G:C	chr6:29839124:C:G	rs407238/rs115586772	-0.0680005	0.0680005	0.93426	2.71e-12	29586906	30467421	880.515	3416	sQTL	chr6_29948614_A_C_b38	C	rs2517718	ENSG00000204642.13	HLA-F	chr6:29725563:29726011:clu_21983:ENSG00000204642.13	Brain_Substantia_nigra	2.71564e-20	7.828e-10	-1.21385	0.101178	0.0562	OPPOSITE	0.978845	0.179882	TRUE	TRUE
POAG Cross-ancestry	chr6:29839124:G:C	chr6:29839124:C:G	rs407238/rs115586772	-0.0680005	0.0680005	0.93426	2.71e-12	29586906	30467421	880.515	3416	sQTL	chr6_29948614_A_C_b38	C	rs2517718	ENSG00000204642.13	HLA-F	chr6:29725563:29890264:clu_36125:ENSG00000204642.13	Breast_Mammary_Tissue	1.77847e-103	7.828e-10	1.41036	0.0461037	0.0562	SAME	0.930116	0.179882	TRUE	TRUE
POAG Cross-ancestry	chr6:29839124:G:C	chr6:29839124:C:G	rs407238/rs115586772	-0.0680005	0.0680005	0.93426	2.71e-12	29586906	30467421	880.515	3416	sQTL	chr6_29948614_A_C_b38	C	rs2517718	ENSG00000204642.13	HLA-F	chr6:29725563:29890264:clu_28467:ENSG00000204642.13	Cells_Cultured_fibroblasts	4.82465e-64	7.828e-10	1.05605	0.0530183	0.0562	SAME	0.930842	0.179882	TRUE	TRUE
POAG Cross-ancestry	chr6:29839124:G:C	chr6:29839124:C:G	rs407238/rs115586772	-0.0680005	0.0680005	0.93426	2.71e-12	29586906	30467421	880.515	3414	sQTL	chr6_29948614_A_C_b38	C	rs2517718	ENSG00000204642.13	HLA-F	chr6:29725563:29726011:clu_25358:ENSG00000204642.13	Cells_EBV-transformed_lymphocytes	1.82804e-44	7.828e-10	-1.40277	0.0634909	0.0562	OPPOSITE	0.930116	0.179882	TRUE	TRUE
POAG Cross-ancestry	chr6:29839124:G:C	chr6:29839124:C:G	rs407238/rs115586772	-0.0680005	0.0680005	0.93426	2.71e-12	29586906	30467421	880.515	3416	sQTL	chr6_29948614_A_C_b38	C	rs2517718	ENSG00000204642.13	HLA-F	chr6:29725563:29890264:clu_32241:ENSG00000204642.13	Colon_Sigmoid	2.44381e-66	7.828e-10	1.35043	0.0596263	0.0562	SAME	0.930506	0.179882	TRUE	TRUE
POAG Cross-ancestry	chr6:29839124:G:C	chr6:29839124:C:G	rs407238/rs115586772	-0.0680005	0.0680005	0.93426	2.71e-12	29586906	30467421	880.515	3416	sQTL	chr6_29948614_A_C_b38	C	rs2517718	ENSG00000204642.13	HLA-F	chr6:29725563:29726011:clu_34799:ENSG00000204642.13	Colon_Transverse	4.18379e-82	7.828e-10	-1.26197	0.0490311	0.0562	OPPOSITE	0.95715	0.179882	TRUE	TRUE
POAG Cross-ancestry	chr6:29839124:G:C	chr6:29839124:C:G	rs407238/rs115586772	-0.0680005	0.0680005	0.93426	2.71e-12	29586906	30467421	880.515	3416	sQTL	chr6_29948614_A_C_b38	C	rs2517718	ENSG00000204642.13	HLA-F	chr6:29725563:29890264:clu_31461:ENSG00000204642.13	Esophagus_Gastroesophageal_Junction	6.45114e-83	7.828e-10	1.44073	0.0533224	0.0562	SAME	0.930116	0.179882	TRUE	TRUE
POAG Cross-ancestry	chr6:29839124:G:C	chr6:29839124:C:G	rs407238/rs115586772	-0.0680005	0.0680005	0.93426	2.71e-12	29586906	30467421	880.515	3416	sQTL	chr6_29948614_A_C_b38	C	rs2517718	ENSG00000204642.13	HLA-F	chr6:29725563:29726011:clu_33171:ENSG00000204642.13	Esophagus_Mucosa	1.54147e-112	7.828e-10	-1.28823	0.0425918	0.0562	OPPOSITE	0.930116	0.179882	TRUE	TRUE
POAG Cross-ancestry	chr6:29839124:G:C	chr6:29839124:C:G	rs407238/rs115586772	-0.0680005	0.0680005	0.93426	2.71e-12	29586906	30467421	880.515	3416	sQTL	chr6_29948614_A_C_b38	C	rs2517718	ENSG00000204642.13	HLA-F	chr6:29725563:29890264:clu_32886:ENSG00000204642.13	Esophagus_Muscularis	3.11986e-119	7.828e-10	1.44219	0.0443031	0.0562	SAME	0.930116	0.179882	TRUE	TRUE
POAG Cross-ancestry	chr6:29839124:G:C	chr6:29839124:C:G	rs407238/rs115586772	-0.0680005	0.0680005	0.93426	2.71e-12	29586906	30467421	880.515	3416	sQTL	chr6_29948614_A_C_b38	C	rs2517718	ENSG00000204642.13	HLA-F	chr6:29725563:29890264:clu_31342:ENSG00000204642.13	Heart_Atrial_Appendage	6.93157e-79	7.828e-10	1.34927	0.0543776	0.0562	SAME	0.930134	0.179882	TRUE	TRUE
POAG Cross-ancestry	chr6:29839124:G:C	chr6:29839124:C:G	rs407238/rs115586772	-0.0680005	0.0680005	0.93426	2.71e-12	29586906	30467421	880.515	3416	sQTL	chr6_29948614_A_C_b38	C	rs2517718	ENSG00000204642.13	HLA-F	chr6:29725563:29890264:clu_28318:ENSG00000204642.13	Heart_Left_Ventricle	1.48575e-71	7.828e-10	1.36809	0.0602374	0.0562	SAME	0.960475	0.179882	TRUE	TRUE
POAG Cross-ancestry	chr6:29839124:G:C	chr6:29839124:C:G	rs407238/rs115586772	-0.0680005	0.0680005	0.93426	2.71e-12	29586906	30467421	880.515	3390	sQTL	chr6_29948614_A_C_b38	C	rs2517718	ENSG00000204642.13	HLA-F	chr6:29725563:29890264:clu_21287:ENSG00000204642.13	Kidney_Cortex	1.45787e-12	7.828e-10	1.3623	0.143846	0.0562	SAME	0.998073	0.179882	TRUE	TRUE
POAG Cross-ancestry	chr6:29839124:G:C	chr6:29839124:C:G	rs407238/rs115586772	-0.0680005	0.0680005	0.93426	2.71e-12	29586906	30467421	880.515	3416	sQTL	chr6_29948614_A_C_b38	C	rs2517718	ENSG00000204642.13	HLA-F	chr6:29725563:29890264:clu_24637:ENSG00000204642.13	Liver	2.51815e-53	7.828e-10	1.33633	0.0606954	0.0562	SAME	0.931475	0.179882	TRUE	TRUE
POAG Cross-ancestry	chr6:29839124:G:C	chr6:29839124:C:G	rs407238/rs115586772	-0.0680005	0.0680005	0.93426	2.71e-12	29586906	30467421	880.515	3416	sQTL	chr6_29948614_A_C_b38	C	rs2517718	ENSG00000204642.13	HLA-F	chr6:29725563:29890264:clu_37472:ENSG00000204642.13	Lung	5.23659e-130	7.828e-10	1.37359	0.0406748	0.0562	SAME	0.930116	0.179882	TRUE	TRUE
POAG Cross-ancestry	chr6:29839124:G:C	chr6:29839124:C:G	rs407238/rs115586772	-0.0680005	0.0680005	0.93426	2.71e-12	29586906	30467421	880.515	3412	sQTL	chr6_29948614_A_C_b38	C	rs2517718	ENSG00000204642.13	HLA-F	chr6:29725563:29890264:clu_28824:ENSG00000204642.13	Minor_Salivary_Gland	1.34935e-33	7.828e-10	1.38567	0.0815827	0.0562	SAME	0.930673	0.179882	TRUE	TRUE
POAG Cross-ancestry	chr6:29839124:G:C	chr6:29839124:C:G	rs407238/rs115586772	-0.0680005	0.0680005	0.93426	2.71e-12	29586906	30467421	880.515	3416	sQTL	chr6_29948614_A_C_b38	C	rs2517718	ENSG00000204642.13	HLA-F	chr6:29725563:29890264:clu_31570:ENSG00000204642.13	Muscle_Skeletal	4.90005e-148	7.828e-10	1.29076	0.0381369	0.0562	SAME	0.930116	0.179882	TRUE	TRUE
POAG Cross-ancestry	chr6:29839124:G:C	chr6:29839124:C:G	rs407238/rs115586772	-0.0680005	0.0680005	0.93426	2.71e-12	29586906	30467421	880.515	3416	sQTL	chr6_29948614_A_C_b38	C	rs2517718	ENSG00000204642.13	HLA-F	chr6:29725563:29890264:clu_36767:ENSG00000204642.13	Nerve_Tibial	1.71998e-134	7.828e-10	1.32	0.0384176	0.0562	SAME	0.930116	0.179882	TRUE	TRUE
POAG Cross-ancestry	chr6:29839124:G:C	chr6:29839124:C:G	rs407238/rs115586772	-0.0680005	0.0680005	0.93426	2.71e-12	29586906	30467421	880.515	3416	sQTL	chr6_29948614_A_C_b38	C	rs2517718	ENSG00000204642.13	HLA-F	chr6:29725563:29890264:clu_28714:ENSG00000204642.13	Ovary	1.71102e-33	7.828e-10	1.38655	0.0870467	0.0562	SAME	0.930576	0.179882	TRUE	TRUE
POAG Cross-ancestry	chr6:29839124:G:C	chr6:29839124:C:G	rs407238/rs115586772	-0.0680005	0.0680005	0.93426	2.71e-12	29586906	30467421	880.515	3416	sQTL	chr6_29948614_A_C_b38	C	rs2517718	ENSG00000204642.13	HLA-F	chr6:29725563:29890264:clu_28780:ENSG00000204642.13	Pancreas	7.15013e-71	7.828e-10	1.41173	0.0581365	0.0562	SAME	0.930147	0.179882	TRUE	TRUE
POAG Cross-ancestry	chr6:29839124:G:C	chr6:29839124:C:G	rs407238/rs115586772	-0.0680005	0.0680005	0.93426	2.71e-12	29586906	30467421	880.515	3416	sQTL	chr6_29948614_A_C_b38	C	rs2517718	ENSG00000204642.13	HLA-F	chr6:29725563:29890264:clu_34110:ENSG00000204642.13	Pituitary	5.51282e-49	7.828e-10	1.21594	0.062569	0.0562	SAME	0.9356	0.179882	TRUE	TRUE
POAG Cross-ancestry	chr6:29839124:G:C	chr6:29839124:C:G	rs407238/rs115586772	-0.0680005	0.0680005	0.93426	2.71e-12	29586906	30467421	880.515	3416	sQTL	chr6_29948614_A_C_b38	C	rs2517718	ENSG00000204642.13	HLA-F	chr6:29725563:29726011:clu_35773:ENSG00000204642.13	Skin_Not_Sun_Exposed_Suprapubic	4.35495e-131	7.828e-10	-1.27712	0.0376011	0.0562	OPPOSITE	0.930116	0.179882	TRUE	TRUE
POAG Cross-ancestry	chr6:29839124:G:C	chr6:29839124:C:G	rs407238/rs115586772	-0.0680005	0.0680005	0.93426	2.71e-12	29586906	30467421	880.515	3416	sQTL	chr6_29948614_A_C_b38	C	rs2517718	ENSG00000204642.13	HLA-F	chr6:29725563:29726011:clu_36614:ENSG00000204642.13	Skin_Sun_Exposed_Lower_leg	1.73675e-139	7.828e-10	-1.20516	0.0355956	0.0562	OPPOSITE	0.930116	0.179882	TRUE	TRUE
POAG Cross-ancestry	chr6:29839124:G:C	chr6:29839124:C:G	rs407238/rs115586772	-0.0680005	0.0680005	0.93426	2.71e-12	29586906	30467421	880.515	3416	sQTL	chr6_29948614_A_C_b38	C	rs2517718	ENSG00000204642.13	HLA-F	chr6:29725563:29890264:clu_32030:ENSG00000204642.13	Small_Intestine_Terminal_Ileum	7.05553e-43	7.828e-10	1.4547	0.0745579	0.0562	SAME	0.930371	0.179882	TRUE	TRUE
POAG Cross-ancestry	chr6:29839124:G:C	chr6:29839124:C:G	rs407238/rs115586772	-0.0680005	0.0680005	0.93426	2.71e-12	29586906	30467421	880.515	3416	sQTL	chr6_29948614_A_C_b38	C	rs2517718	ENSG00000204642.13	HLA-F	chr6:29725563:29726011:clu_31051:ENSG00000204642.13	Spleen	1.55445e-65	7.828e-10	-1.39595	0.0543626	0.0562	OPPOSITE	0.93012	0.179882	TRUE	TRUE
POAG Cross-ancestry	chr6:29839124:G:C	chr6:29839124:C:G	rs407238/rs115586772	-0.0680005	0.0680005	0.93426	2.71e-12	29586906	30467421	880.515	3416	sQTL	chr6_29948614_A_C_b38	C	rs2517718	ENSG00000204642.13	HLA-F	chr6:29725563:29890264:clu_32027:ENSG00000204642.13	Stomach	6.23583e-74	7.828e-10	1.36511	0.0554225	0.0562	SAME	0.930116	0.179882	TRUE	TRUE
POAG Cross-ancestry	chr6:29839124:G:C	chr6:29839124:C:G	rs407238/rs115586772	-0.0680005	0.0680005	0.93426	2.71e-12	29586906	30467421	880.515	3416	sQTL	chr6_29948614_A_C_b38	C	rs2517718	ENSG00000204642.13	HLA-F	chr6:29725563:29890264:clu_62545:ENSG00000204642.13	Testis	2.16555e-61	7.828e-10	1.29488	0.0611311	0.0562	SAME	0.986385	0.179882	TRUE	TRUE
POAG Cross-ancestry	chr6:29839124:G:C	chr6:29839124:C:G	rs407238/rs115586772	-0.0680005	0.0680005	0.93426	2.71e-12	29586906	30467421	880.515	3416	sQTL	chr6_29948614_A_C_b38	C	rs2517718	ENSG00000204642.13	HLA-F	chr6:29725563:29890264:clu_38132:ENSG00000204642.13	Thyroid	9.24242e-140	7.828e-10	1.3385	0.0387541	0.0562	SAME	0.930116	0.179882	TRUE	TRUE
POAG Cross-ancestry	chr6:29839124:G:C	chr6:29839124:C:G	rs407238/rs115586772	-0.0680005	0.0680005	0.93426	2.71e-12	29586906	30467421	880.515	3415	sQTL	chr6_29948614_A_C_b38	C	rs2517718	ENSG00000204642.13	HLA-F	chr6:29725563:29890264:clu_27095:ENSG00000204642.13	Uterus	1.26776e-28	7.828e-10	1.22722	0.0798643	0.0562	SAME	0.930116	0.179882	TRUE	TRUE
POAG Cross-ancestry	chr6:29839124:G:C	chr6:29839124:C:G	rs407238/rs115586772	-0.0680005	0.0680005	0.93426	2.71e-12	29586906	30467421	880.515	3416	sQTL	chr6_29948614_A_C_b38	C	rs2517718	ENSG00000204642.13	HLA-F	chr6:29725563:29890264:clu_28562:ENSG00000204642.13	Vagina	9.11972e-36	7.828e-10	1.31169	0.0723649	0.0562	SAME	0.931738	0.179882	TRUE	TRUE
POAG Cross-ancestry	chr6:29839124:G:C	chr6:29839124:C:G	rs407238/rs115586772	-0.0680005	0.0680005	0.93426	2.71e-12	29586906	30467421	880.515	3416	sQTL	chr6_29948614_A_C_b38	C	rs2517718	ENSG00000204642.13	HLA-F	chr6:29725563:29726011:clu_28715:ENSG00000204642.13	Whole_Blood	9.63741e-183	7.828e-10	-1.32878	0.0322603	0.0562	OPPOSITE	0.930116	0.179882	TRUE	TRUE
POAG Cross-ancestry	chr6:29839124:G:C	chr6:29839124:C:G	rs407238/rs115586772	-0.0680005	0.0680005	0.93426	2.71e-12	29586906	30467421	880.515	3416	sQTL	chr6_29948614_A_C_b38	C	rs2517718	ENSG00000206341.7	HLA-H	chr6:29725563:29726011:clu_35700:ENSG00000206341.7	Adipose_Subcutaneous	1.46449e-166	7.828e-10	-1.30679	0.0325237	0.0562	OPPOSITE	0.998291	0.179882	TRUE	TRUE
POAG Cross-ancestry	chr6:29839124:G:C	chr6:29839124:C:G	rs407238/rs115586772	-0.0680005	0.0680005	0.93426	2.71e-12	29586906	30467421	880.515	3415	sQTL	chr6_29948614_A_C_b38	C	rs2517718	ENSG00000206341.7	HLA-H	chr6:29890296:29945234:clu_22867:ENSG00000206341.7	Brain_Amygdala	4.04909e-25	7.828e-10	1.25459	0.0912998	0.0562	SAME	0.997894	0.179882	TRUE	TRUE
POAG Cross-ancestry	chr6:29839124:G:C	chr6:29839124:C:G	rs407238/rs115586772	-0.0680005	0.0680005	0.93426	2.71e-12	29586906	30467421	880.515	3416	sQTL	chr6_29948614_A_C_b38	C	rs2517718	ENSG00000206341.7	HLA-H	chr6:29890296:29945234:clu_24585:ENSG00000206341.7	Brain_Anterior_cingulate_cortex_BA24	5.61307e-26	7.828e-10	1.18108	0.0874639	0.0562	SAME	1	0.179882	TRUE	TRUE
POAG Cross-ancestry	chr6:29839124:G:C	chr6:29839124:C:G	rs407238/rs115586772	-0.0680005	0.0680005	0.93426	2.71e-12	29586906	30467421	880.515	3416	sQTL	chr6_29948614_A_C_b38	C	rs2517718	ENSG00000206341.7	HLA-H	chr6:29944616:30009145:clu_29316:ENSG00000206341.7	Brain_Cerebellar_Hemisphere	5.32523e-34	7.828e-10	1.17967	0.0741737	0.0562	SAME	1	0.179882	TRUE	TRUE
POAG Cross-ancestry	chr6:29839124:G:C	chr6:29839124:C:G	rs407238/rs115586772	-0.0680005	0.0680005	0.93426	2.71e-12	29586906	30467421	880.515	3416	sQTL	chr6_29948614_A_C_b38	C	rs2517718	ENSG00000206341.7	HLA-H	chr6:29890296:29945234:clu_28602:ENSG00000206341.7	Brain_Cortex	5.0714e-38	7.828e-10	1.20432	0.072731	0.0562	SAME	1	0.179882	TRUE	TRUE
POAG Cross-ancestry	chr6:29839124:G:C	chr6:29839124:C:G	rs407238/rs115586772	-0.0680005	0.0680005	0.93426	2.71e-12	29586906	30467421	880.515	3416	sQTL	chr6_29948614_A_C_b38	C	rs2517718	ENSG00000206341.7	HLA-H	chr6:29890296:29945234:clu_25318:ENSG00000206341.7	Brain_Hippocampus	5.98464e-35	7.828e-10	1.19707	0.0719999	0.0562	SAME	0.976967	0.179882	TRUE	TRUE
POAG Cross-ancestry	chr6:29839124:G:C	chr6:29839124:C:G	rs407238/rs115586772	-0.0680005	0.0680005	0.93426	2.71e-12	29586906	30467421	880.515	3416	sQTL	chr6_29948614_A_C_b38	C	rs2517718	ENSG00000206341.7	HLA-H	chr6:29890296:29945234:clu_28335:ENSG00000206341.7	Brain_Nucleus_accumbens_basal_ganglia	8.3215e-39	7.828e-10	1.24574	0.073659	0.0562	SAME	1	0.179882	TRUE	TRUE
POAG Cross-ancestry	chr6:29839124:G:C	chr6:29839124:C:G	rs407238/rs115586772	-0.0680005	0.0680005	0.93426	2.71e-12	29586906	30467421	880.515	3416	sQTL	chr6_29948614_A_C_b38	C	rs2517718	ENSG00000206341.7	HLA-H	chr6:29725563:29890264:clu_24909:ENSG00000206341.7	Brain_Putamen_basal_ganglia	1.81025e-26	7.828e-10	1.10976	0.0844574	0.0562	SAME	0.933926	0.179882	TRUE	TRUE
POAG Cross-ancestry	chr6:29839124:G:C	chr6:29839124:C:G	rs407238/rs115586772	-0.0680005	0.0680005	0.93426	2.71e-12	29586906	30467421	880.515	3415	sQTL	chr6_29948614_A_C_b38	C	rs2517718	ENSG00000206341.7	HLA-H	chr6:29890296:29945234:clu_24275:ENSG00000206341.7	Brain_Spinal_cord_cervical_c-1	2.4767e-31	7.828e-10	1.41705	0.0835148	0.0562	SAME	0.999999	0.179882	TRUE	TRUE
POAG Cross-ancestry	chr6:29839124:G:C	chr6:29839124:C:G	rs407238/rs115586772	-0.0680005	0.0680005	0.93426	2.71e-12	29586906	30467421	880.515	3416	sQTL	chr6_29948614_A_C_b38	C	rs2517718	ENSG00000206341.7	HLA-H	chr6:29725563:29726011:clu_34799:ENSG00000206341.7	Colon_Transverse	4.18379e-82	7.828e-10	-1.26197	0.0490311	0.0562	OPPOSITE	0.95715	0.179882	TRUE	TRUE
POAG Cross-ancestry	chr6:29839124:G:C	chr6:29839124:C:G	rs407238/rs115586772	-0.0680005	0.0680005	0.93426	2.71e-12	29586906	30467421	880.515	3416	sQTL	chr6_29948614_A_C_b38	C	rs2517718	ENSG00000206341.7	HLA-H	chr6:29890296:29945234:clu_24642:ENSG00000206341.7	Liver	1.36809e-58	7.828e-10	1.33998	0.0556802	0.0562	SAME	0.998841	0.179882	TRUE	TRUE
POAG Cross-ancestry	chr6:29839124:G:C	chr6:29839124:C:G	rs407238/rs115586772	-0.0680005	0.0680005	0.93426	2.71e-12	29586906	30467421	880.515	3416	sQTL	chr6_29948614_A_C_b38	C	rs2517718	ENSG00000206341.7	HLA-H	chr6:29725563:29890264:clu_37472:ENSG00000206341.7	Lung	5.23659e-130	7.828e-10	1.37359	0.0406748	0.0562	SAME	0.930116	0.179882	TRUE	TRUE
POAG Cross-ancestry	chr6:29839124:G:C	chr6:29839124:C:G	rs407238/rs115586772	-0.0680005	0.0680005	0.93426	2.71e-12	29586906	30467421	880.515	3412	sQTL	chr6_29948614_A_C_b38	C	rs2517718	ENSG00000206341.7	HLA-H	chr6:29725563:29890264:clu_28824:ENSG00000206341.7	Minor_Salivary_Gland	1.34935e-33	7.828e-10	1.38567	0.0815827	0.0562	SAME	0.930673	0.179882	TRUE	TRUE
POAG Cross-ancestry	chr6:29839124:G:C	chr6:29839124:C:G	rs407238/rs115586772	-0.0680005	0.0680005	0.93426	2.71e-12	29586906	30467421	880.515	3416	sQTL	chr6_29948614_A_C_b38	C	rs2517718	ENSG00000206341.7	HLA-H	chr6:29725563:29890264:clu_28780:ENSG00000206341.7	Pancreas	7.15013e-71	7.828e-10	1.41173	0.0581365	0.0562	SAME	0.930147	0.179882	TRUE	TRUE
POAG Cross-ancestry	chr6:29839124:G:C	chr6:29839124:C:G	rs407238/rs115586772	-0.0680005	0.0680005	0.93426	2.71e-12	29586906	30467421	880.515	3416	sQTL	chr6_29948614_A_C_b38	C	rs2517718	ENSG00000206341.7	HLA-H	chr6:29725563:29726011:clu_31051:ENSG00000206341.7	Spleen	1.55445e-65	7.828e-10	-1.39595	0.0543626	0.0562	OPPOSITE	0.93012	0.179882	TRUE	TRUE
POAG Cross-ancestry	chr6:29839124:G:C	chr6:29839124:C:G	rs407238/rs115586772	-0.0680005	0.0680005	0.93426	2.71e-12	29586906	30467421	880.515	3416	sQTL	chr6_29948614_A_C_b38	C	rs2517718	ENSG00000206341.7	HLA-H	chr6:29725563:29890264:clu_28562:ENSG00000206341.7	Vagina	9.11972e-36	7.828e-10	1.31169	0.0723649	0.0562	SAME	0.931738	0.179882	TRUE	TRUE
POAG Cross-ancestry	chr6:29839124:G:C	chr6:29839124:C:G	rs407238/rs115586772	-0.0680005	0.0680005	0.93426	2.71e-12	29586906	30467421	880.515	3416	sQTL	chr6_29948614_A_C_b38	C	rs2517718	ENSG00000206341.7	HLA-H	chr6:29725563:29726011:clu_28715:ENSG00000206341.7	Whole_Blood	9.63741e-183	7.828e-10	-1.32878	0.0322603	0.0562	OPPOSITE	0.930116	0.179882	TRUE	TRUE
POAG Cross-ancestry	chr6:29839124:G:C	chr6:29839124:C:G	rs407238/rs115586772	-0.0680005	0.0680005	0.93426	2.71e-12	29586906	30467421	880.515	3416	eQTL	chr6_29948614_A_C_b38	C	rs2517718	ENSG00000204622.11	HLA-J		Thyroid	2.06981e-33	7.828e-10	0.445999	0.0343793	0.0562	SAME	0.834963	0.179882	TRUE	TRUE
POAG Cross-ancestry	chr6:29839124:G:C	chr6:29839124:C:G	rs407238/rs115586772	-0.0680005	0.0680005	0.93426	2.71e-12	29586906	30467421	880.515	3416	sQTL	chr6_29948614_A_C_b38	C	rs2517718	ENSG00000243753.5	HLA-L	chr6:29944616:30009145:clu_29316:ENSG00000243753.5	Brain_Cerebellar_Hemisphere	5.32523e-34	7.828e-10	1.17967	0.0741737	0.0562	SAME	1	0.179882	TRUE	TRUE
POAG Cross-ancestry	chr6:29839124:G:C	chr6:29839124:C:G	rs407238/rs115586772	-0.0680005	0.0680005	0.93426	2.71e-12	29586906	30467421	880.515	3416	sQTL	chr6_29948614_A_C_b38	C	rs2517718	ENSG00000206503.12	HLA-A	chr6:29944616:30009145:clu_21989:ENSG00000206503.12	Brain_Substantia_nigra	1.68799e-12	7.828e-10	1.07257	0.130804	0.0562	SAME	0.999992	0.179857	TRUE	TRUE
POAG Cross-ancestry	chr6:29839124:G:C	chr6:29839124:C:G	rs407238/rs115586772	-0.0680005	0.0680005	0.93426	2.71e-12	29586906	30467421	880.515	3416	eQTL	chr6_29948614_A_C_b38	C	rs2517718	ENSG00000227262.3	HCG4B		Pituitary	4.98856e-13	7.828e-10	-0.61497	0.0794248	0.0562	OPPOSITE	0.734633	0.179688	TRUE	TRUE
POAG Cross-ancestry	chr21:25844528:T:A	chr21:25844528:T:A	rs13049669	-0.0946998	0.0946998	0.909646	2.23e-09	24812877	26887348	2074.47	856	sQTL	chr21_25844528_T_A_b38	A	rs13049669	ENSG00000154723.12	ATP5J	chr21:25729801:25734333:clu_25516:ENSG00000154723.12	Pancreas	5.59335e-06	2.226e-09	0.80832	0.174569	-0.0947	OPPOSITE	0.229357	0.179681	FALSE	TRUE
POAG Cross-ancestry	chr17:45948522:C:A	chr17:45986357:A:G	rs242559/rs114919114	-0.0731999	0.0731999	0.929415	8.8e-10	45102277	46951939	1849.66	3158	sQTL	chr17_45949182_T_C_b38	C	rs242561	ENSG00000225190.10	PLEKHM1	chr17:45458439:45475100:clu_11680:ENSG00000225190.10	Whole_Blood	5.5979e-13	4.824e-09	0.337108	0.0457989	-0.0729	OPPOSITE	0.560536	0.179509	TRUE	TRUE
POAG Cross-ancestry	chr15:73928957:C:T	chr15:73928957:C:T	rs1550437	-0.0903001	0.0903001	0.913657	4.62e-15	72888508	74978904	2090.4	722	eQTL	chr15_73936724_G_A_b38	A	rs893817	ENSG00000261801.5	LOXL1-AS1		Spleen	2.23712e-06	2.126e-09	-0.398641	0.0816432	-0.0566	SAME	0.3591	0.179307	TRUE	TRUE
POAG Cross-ancestry	chr7:11639486:G:A	chr7:11639486:A:G	rs12699251	-0.0771997	0.0771997	0.925705	4.19e-16	11587499	11844590	257.091	483	eQTL	chr7_11638213_A_G_b38	G	rs2526099	ENSG00000005108.15	THSD7A		Heart_Left_Ventricle	8.44413e-10	1.63e-15	-0.312063	0.0493066	0.0742	OPPOSITE	0.482508	0.178081	TRUE	TRUE
POAG Cross-ancestry	chr21:25844528:T:A	chr21:25844528:T:A	rs13049669	-0.0946998	0.0946998	0.909646	2.23e-09	24812877	26887348	2074.47	856	sQTL	chr21_25876210_C_T_b38	T	rs188530	ENSG00000154723.12	ATP5J	chr21:25729801:25734333:clu_31595:ENSG00000154723.12	Skin_Not_Sun_Exposed_Suprapubic	7.70361e-10	1.221e-08	-0.761815	0.121417	0.0884	OPPOSITE	0.896431	0.177318	TRUE	TRUE
POAG Cross-ancestry	chr2:12811195:C:T	chr2:12811195:C:T	rs12623251	-0.0703999	0.0703999	0.932021	1.43e-13	11767760	13857135	2089.38	751	eQTL	chr2_12747576_T_C_b38	C	rs1974923	ENSG00000071575.11	TRIB2		Cells_Cultured_fibroblasts	4.41336e-08	1.007e-12	-0.0992978	0.0178026	-0.0676	SAME	0.248935	0.176811	TRUE	TRUE
POAG Cross-ancestry	chr6:29839124:G:C	chr6:29839124:C:G	rs407238/rs115586772	-0.0680005	0.0680005	0.93426	2.71e-12	29586906	30467421	880.515	3416	eQTL	chr6_29948614_A_C_b38	C	rs2517718	ENSG00000204622.11	HLA-J		Brain_Nucleus_accumbens_basal_ganglia	1.90373e-10	7.828e-10	0.499488	0.0734455	0.0562	SAME	0.946815	0.176741	TRUE	TRUE
POAG Cross-ancestry	chr6:29839124:G:C	chr6:29839124:C:G	rs407238/rs115586772	-0.0680005	0.0680005	0.93426	2.71e-12	29586906	30467421	880.515	3416	eQTL	chr6_29948614_A_C_b38	C	rs2517718	ENSG00000206341.7	HLA-H		Brain_Cerebellar_Hemisphere	4.47105e-27	7.828e-10	0.942001	0.0692529	0.0562	SAME	0.948745	0.175597	TRUE	TRUE
POAG Cross-ancestry	chr17:45948522:C:A	chr17:45986357:A:G	rs242559/rs114919114	-0.0731999	0.0731999	0.929415	8.8e-10	45102277	46951939	1849.66	3384	eQTL	chr17_45726951_A_G_b38	G	rs9897399	ENSG00000262500.1	MAPK8IP1P1		Esophagus_Muscularis	2.68138e-63	4.023e-09	-0.96997	0.047765	-0.0729	SAME	0.99503	0.174936	TRUE	TRUE
POAG Cross-ancestry	chr6:29839124:G:C	chr6:29839124:C:G	rs407238/rs115586772	-0.0680005	0.0680005	0.93426	2.71e-12	29586906	30467421	880.515	3416	eQTL	chr6_29948614_A_C_b38	C	rs2517718	ENSG00000204622.11	HLA-J		Pancreas	2.4372e-13	7.828e-10	0.411315	0.0531313	0.0562	SAME	0.946407	0.174545	TRUE	TRUE
POAG Cross-ancestry	chr17:45948522:C:A	chr17:45986357:A:G	rs242559/rs114919114	-0.0731999	0.0731999	0.929415	8.8e-10	45102277	46951939	1849.66	867	eQTL	chr17_46259253_AGGG_A_b38	A	17:44336619	ENSG00000261575.2	RP11-259G18.1		Artery_Aorta	1.44937e-14	1.27e-06	-0.660009	0.0817647	-0.0777	SAME	0.762287	0.174452	TRUE	TRUE
POAG Cross-ancestry	chr6:29839124:G:C	chr6:29839124:C:G	rs407238/rs115586772	-0.0680005	0.0680005	0.93426	2.71e-12	29586906	30467421	880.515	3183	eQTL	chr6_29839124_C_G_b38	G	rs407238	ENSG00000137312.14	FLOT1		Artery_Coronary	2.62822e-05	2.714e-12	-0.170202	0.0394018	0.068	OPPOSITE	0.989351	0.173839	TRUE	TRUE
POAG Cross-ancestry	chr1:8435530:G:A	chr1:8435530:A:G	rs172531	-0.0570996	0.0570996	0.9445	1.93e-08	8261050	8957065	696.015	210	eQTL	chr1_8408312_A_T_b38	T	rs301791	ENSG00000142599.17	RERE		Lung	1.06413e-10	2.688e-08	0.170406	0.0257578	0.0561	SAME	0.223547	0.173779	TRUE	TRUE
POAG Cross-ancestry	chr6:29839124:G:C	chr6:29839124:C:G	rs407238/rs115586772	-0.0680005	0.0680005	0.93426	2.71e-12	29586906	30467421	880.515	3416	sQTL	chr6_29948614_A_C_b38	C	rs2517718	ENSG00000206503.12	HLA-A	chr6:29944616:30009145:clu_24586:ENSG00000206503.12	Brain_Anterior_cingulate_cortex_BA24	2.63317e-19	7.828e-10	1.06086	0.0989296	0.0562	SAME	0.999999	0.173767	TRUE	TRUE
POAG Cross-ancestry	chr6:134051012:G:C	chr6:134051012:C:G	rs2811688	-0.0551999	0.0551999	0.946296	2.56e-09	133992922	134111318	118.396	322	eQTL	chr6_134046726_G_A_b38	A	rs1872230	ENSG00000146411.5	SLC2A12		Brain_Cortex	1.45248e-05	1.105e-07	0.233407	0.0522239	0.0501	SAME	0.141381	0.173275	TRUE	TRUE
POAG Cross-ancestry	chr17:45948522:C:A	chr17:45986357:A:G	rs242559/rs114919114	-0.0731999	0.0731999	0.929415	8.8e-10	45102277	46951939	1849.66	3167	sQTL	chr17_45726951_A_G_b38	G	rs9897399	ENSG00000204650.14	LINC02210	chr17:45630158:45636283:clu_11857:ENSG00000204650.14	Cells_Cultured_fibroblasts	5.23246e-33	4.023e-09	0.933515	0.0719441	-0.0729	OPPOSITE	0.99464	0.173077	TRUE	TRUE
POAG Cross-ancestry	chr17:45948522:C:A	chr17:45986357:A:G	rs242559/rs114919114	-0.0731999	0.0731999	0.929415	8.8e-10	45102277	46951939	1849.66	3158	sQTL	chr17_45726951_A_G_b38	G	rs9897399	ENSG00000225190.10	PLEKHM1	chr17:45458439:45475100:clu_11850:ENSG00000225190.10	Cells_Cultured_fibroblasts	2.3466e-09	4.023e-09	0.45027	0.0738948	-0.0729	OPPOSITE	0.516836	0.172124	TRUE	TRUE
POAG Cross-ancestry	chr1:8435530:G:A	chr1:8435530:A:G	rs172531	-0.0570996	0.0570996	0.9445	1.93e-08	8261050	8957065	696.015	210	eQTL	chr1_8408312_A_T_b38	T	rs301791	ENSG00000142599.17	RERE		Cells_Cultured_fibroblasts	8.53175e-11	2.688e-08	0.198862	0.0298401	0.0561	SAME	0.24613	0.171734	TRUE	TRUE
POAG Cross-ancestry	chr1:37611020:C:T	chr1:37611020:C:T	rs10908363	0.050503	0.050503	1.0518	4.89e-08	36570985	38655816	2084.83	571	sQTL	chr1_37997832_C_T_b38	T	rs7366048	ENSG00000183386.9	FHL3	chr1:37997870:37998974:clu_47911:ENSG00000183386.9	Stomach	2.19812e-09	2.269e-06	-0.479151	0.0776402	-0.0444	SAME	0.312402	0.171316	TRUE	TRUE
POAG Cross-ancestry	chr1:8435530:G:A	chr1:8435530:A:G	rs172531	-0.0570996	0.0570996	0.9445	1.93e-08	8261050	8957065	696.015	210	eQTL	chr1_8408312_A_T_b38	T	rs301791	ENSG00000142599.17	RERE		Breast_Mammary_Tissue	1.97181e-12	2.688e-08	0.206329	0.0281937	0.0561	SAME	0.39788	0.170941	TRUE	TRUE
POAG Cross-ancestry	chr11:120327384:G:A	chr11:120327384:G:A	rs1893261	0.0852966	0.0852966	1.08904	4.34e-20	120274980	120550944	275.964	676	sQTL	chr11_120332919_G_A_b38	A	rs12806740	ENSG00000181264.8	TMEM136	chr11:120325368:120329977:clu_9749:ENSG00000181264.8	Breast_Mammary_Tissue	1.22566e-11	6.566e-20	-0.402056	0.0574581	0.0848	OPPOSITE	0.127887	0.170091	TRUE	TRUE
POAG Cross-ancestry	chr11:120327384:G:A	chr11:120327384:G:A	rs1893261	0.0852966	0.0852966	1.08904	4.34e-20	120274980	120550944	275.964	676	sQTL	chr11_120332850_A_G_b38	G	rs34298380	ENSG00000181264.8	TMEM136	chr11:120325368:120329977:clu_9749:ENSG00000181264.8	Breast_Mammary_Tissue	1.22566e-11	7.13e-20	-0.402056	0.0574581	0.0848	OPPOSITE	0.127887	0.170091	TRUE	TRUE
POAG Cross-ancestry	chr17:47617876:AT:A	chr17:47617869:A:C	rs1348518145	-0.0634	0.0634	0.938568	9.24e-09	47517876	47717876	200	380	eQTL	chr17_47642450_G_A_b38	A	rs55633793	ENSG00000263293.2	THCAT158		Skin_Sun_Exposed_Lower_leg	1.48055e-05	1.382e-06	0.177908	0.0406936	0.0431	SAME	0.919893	0.170032	TRUE	TRUE
POAG Cross-ancestry	chr9:126628521:C:T	chr9:126628521:C:T	rs3829849	-0.1332	0.1332	0.87529	1.39e-38	126437986	126706271	268.285	980	eQTL	chr9_126615747_G_C_b38	C	rs945686	ENSG00000224842.2	RP11-123K19.1		Adipose_Subcutaneous	9.48729e-05	9.753e-24	-0.234228	0.0595308	-0.1174	SAME	0.385673	0.169221	TRUE	TRUE
POAG Cross-ancestry	chr14:74618126:G:A	chr14:74618126:G:A	rs754458	0.058599	0.058599	1.06035	3.08e-10	73668214	75373732	1705.52	783	eQTL	chr14_74618126_G_A_b38	A	rs754458	ENSG00000119608.12	PROX2		Adipose_Visceral_Omentum	8.57976e-05	3.083e-10	-0.139108	0.0350541	0.0586	OPPOSITE	0.154346	0.169157	TRUE	TRUE
POAG Cross-ancestry	chr10:58567150:G:A	chr10:58567150:G:A	rs1658436	-0.0878001	0.0878001	0.915944	6.03e-22	58419408	58666097	246.689	792	eQTL	chr10_58567150_G_A_b38	A	rs1658436	ENSG00000122870.11	BICC1		Brain_Caudate_basal_ganglia	1.54352e-06	6.034e-22	-0.293977	0.0587948	-0.0878	SAME	0.781195	0.169103	TRUE	TRUE
POAG Cross-ancestry	chr6:29839124:G:C	chr6:29839124:C:G	rs407238/rs115586772	-0.0680005	0.0680005	0.93426	2.71e-12	29586906	30467421	880.515	3416	eQTL	chr6_29948614_A_C_b38	C	rs2517718	ENSG00000204622.11	HLA-J		Small_Intestine_Terminal_Ileum	7.48484e-08	7.828e-10	0.418885	0.0735584	0.0562	SAME	0.89699	0.168951	TRUE	TRUE
POAG Cross-ancestry	chr17:45948522:C:A	chr17:45986357:A:G	rs242559/rs114919114	-0.0731999	0.0731999	0.929415	8.8e-10	45102277	46951939	1849.66	3004	eQTL	chr17_45949182_T_C_b38	C	rs242561	ENSG00000184922.13	FMNL1		Brain_Cerebellum	5.85505e-23	4.824e-09	0.701639	0.061045	-0.0729	OPPOSITE	0.983863	0.168499	TRUE	TRUE
POAG Cross-ancestry	chr6:29839124:G:C	chr6:29839124:C:G	rs407238/rs115586772	-0.0680005	0.0680005	0.93426	2.71e-12	29586906	30467421	880.515	3416	eQTL	chr6_29948614_A_C_b38	C	rs2517718	ENSG00000227766.1	HCG4P5		Testis	1.77253e-09	7.828e-10	-0.499921	0.0801997	0.0562	OPPOSITE	0.970352	0.167597	TRUE	TRUE
POAG Cross-ancestry	chr11:47447887:G:A	chr11:47432720:A:C	rs7111873	0.0735014	0.0735014	1.07627	4.36e-14	46398350	48482126	2083.78	1404	eQTL	chr11_47431179_C_CA_b38	CA	rs112462677	ENSG00000165916.8	PSMC3		Nerve_Tibial	1.59185e-13	2.108e-13	-0.144816	0.0190386	0.0811	OPPOSITE	0.847317	0.166345	TRUE	TRUE
POAG Cross-ancestry	chr11:47447887:G:A	chr11:47432720:A:C	rs7111873	0.0735014	0.0735014	1.07627	4.36e-14	46398350	48482126	2083.78	1408	eQTL	chr11_47431179_C_CA_b38	CA	rs112462677	ENSG00000165917.9	RAPSN		Skin_Sun_Exposed_Lower_leg	2.82334e-15	2.108e-13	0.330853	0.0406533	0.0811	SAME	0.783008	0.166339	TRUE	TRUE
POAG Cross-ancestry	chr11:47447887:G:A	chr11:47432720:A:C	rs7111873	0.0735014	0.0735014	1.07627	4.36e-14	46398350	48482126	2083.78	1408	eQTL	chr11_47431179_C_CA_b38	CA	rs112462677	ENSG00000165917.9	RAPSN		Skin_Not_Sun_Exposed_Suprapubic	1.41987e-11	2.108e-13	0.343049	0.0494586	0.0811	SAME	0.851026	0.166338	TRUE	TRUE
POAG Cross-ancestry	chr11:47447887:G:A	chr11:47432720:A:C	rs7111873	0.0735014	0.0735014	1.07627	4.36e-14	46398350	48482126	2083.78	1404	eQTL	chr11_47431179_C_CA_b38	CA	rs112462677	ENSG00000165916.8	PSMC3		Adipose_Subcutaneous	1.06297e-14	2.108e-13	-0.17912	0.0224819	0.0811	OPPOSITE	0.814807	0.166314	TRUE	TRUE
POAG Cross-ancestry	chr6:29839124:G:C	chr6:29839124:C:G	rs407238/rs115586772	-0.0680005	0.0680005	0.93426	2.71e-12	29586906	30467421	880.515	3416	eQTL	chr6_29948614_A_C_b38	C	rs2517718	ENSG00000204622.11	HLA-J		Heart_Left_Ventricle	8.52779e-13	7.828e-10	0.329566	0.0441886	0.0562	SAME	0.902639	0.165188	TRUE	TRUE
POAG Cross-ancestry	chr17:45948522:C:A	chr17:45986357:A:G	rs242559/rs114919114	-0.0731999	0.0731999	0.929415	8.8e-10	45102277	46951939	1849.66	3158	sQTL	chr17_45726951_A_G_b38	G	rs9897399	ENSG00000159314.11	ARHGAP27	chr17:45398047:45402714:clu_12371:ENSG00000159314.11	Brain_Cerebellum	1.19855e-08	4.023e-09	0.65946	0.110467	-0.0729	OPPOSITE	0.928256	0.164862	TRUE	TRUE
POAG Cross-ancestry	chr11:47447887:G:A	chr11:47432720:A:C	rs7111873	0.0735014	0.0735014	1.07627	4.36e-14	46398350	48482126	2083.78	1404	eQTL	chr11_47431179_C_CA_b38	CA	rs112462677	ENSG00000165916.8	PSMC3		Brain_Cerebellar_Hemisphere	1.43114e-07	2.108e-13	-0.206627	0.0372036	0.0811	OPPOSITE	0.746011	0.164727	TRUE	TRUE
POAG Cross-ancestry	chr11:47447887:G:A	chr11:47432720:A:C	rs7111873	0.0735014	0.0735014	1.07627	4.36e-14	46398350	48482126	2083.78	1391	eQTL	chr11_47431179_C_CA_b38	CA	rs112462677	ENSG00000165915.13	SLC39A13		Heart_Atrial_Appendage	1.50763e-06	2.108e-13	-0.130588	0.0266069	0.0811	OPPOSITE	0.649623	0.164191	TRUE	TRUE
POAG Cross-ancestry	chr17:45948522:C:A	chr17:45986357:A:G	rs242559/rs114919114	-0.0731999	0.0731999	0.929415	8.8e-10	45102277	46951939	1849.66	3167	sQTL	chr17_45726951_A_G_b38	G	rs9897399	ENSG00000204650.14	LINC02210	chr17:45630158:45645901:clu_8948:ENSG00000204650.14	Brain_Substantia_nigra	7.55574e-08	4.023e-09	-0.985419	0.168045	-0.0729	SAME	0.878955	0.164145	TRUE	TRUE
POAG Cross-ancestry	chr17:45948522:C:A	chr17:45986357:A:G	rs242559/rs114919114	-0.0731999	0.0731999	0.929415	8.8e-10	45102277	46951939	1849.66	3239	sQTL	chr17_45726951_A_G_b38	G	rs9897399	ENSG00000120088.14	CRHR1	chr17:45630158:45645901:clu_8948:ENSG00000120088.14	Brain_Substantia_nigra	7.55574e-08	4.023e-09	-0.985419	0.168045	-0.0729	SAME	0.878963	0.164049	TRUE	TRUE
POAG Cross-ancestry	chr2:71424809:T:A	chr2:71424809:T:A	rs12613800	0.0587028	0.0587028	1.06046	2.55e-10	70916597	72451516	1534.92	1073	eQTL	chr2_71424809_T_A_b38	A	rs12613800	ENSG00000075292.18	ZNF638		Thyroid	2.9942e-18	2.549e-10	0.20043	0.0221349	0.0587	SAME	0.485325	0.163465	TRUE	TRUE
POAG Cross-ancestry	chr1:8435530:G:A	chr1:8435530:A:G	rs172531	-0.0570996	0.0570996	0.9445	1.93e-08	8261050	8957065	696.015	210	eQTL	chr1_8408312_A_T_b38	T	rs301791	ENSG00000142599.17	RERE		Brain_Caudate_basal_ganglia	6.05651e-11	2.688e-08	0.386779	0.0549625	0.0561	SAME	0.512274	0.163422	TRUE	TRUE
POAG Cross-ancestry	chr17:45948522:C:A	chr17:45986357:A:G	rs242559/rs114919114	-0.0731999	0.0731999	0.929415	8.8e-10	45102277	46951939	1849.66	3166	sQTL	chr17_45726951_A_G_b38	G	rs9897399	ENSG00000214425.7	LRRC37A4P	chr17:45545676:45584572:clu_11827:ENSG00000214425.7	Ovary	2.09718e-12	4.023e-09	1.07564	0.139763	-0.0729	OPPOSITE	0.920218	0.163294	TRUE	TRUE
POAG Cross-ancestry	chr6:29839124:G:C	chr6:29839124:C:G	rs407238/rs115586772	-0.0680005	0.0680005	0.93426	2.71e-12	29586906	30467421	880.515	3416	eQTL	chr6_29839124_C_G_b38	G	rs407238	ENSG00000280128.1	XXbac-BPG283O16.9		Colon_Transverse	8.92117e-09	2.714e-12	-0.259023	0.0437649	0.068	OPPOSITE	0.999223	0.162592	TRUE	TRUE
POAG Cross-ancestry	chr6:29839124:G:C	chr6:29839124:C:G	rs407238/rs115586772	-0.0680005	0.0680005	0.93426	2.71e-12	29586906	30467421	880.515	3416	eQTL	chr6_29948614_A_C_b38	C	rs2517718	ENSG00000204622.11	HLA-J		Muscle_Skeletal	7.2367e-34	7.828e-10	0.551149	0.0428133	0.0562	SAME	0.993511	0.162493	TRUE	TRUE
POAG Cross-ancestry	chr17:45948522:C:A	chr17:45986357:A:G	rs242559/rs114919114	-0.0731999	0.0731999	0.929415	8.8e-10	45102277	46951939	1849.66	3167	sQTL	chr17_45726951_A_G_b38	G	rs9897399	ENSG00000204650.14	LINC02210	chr17:45630158:45636283:clu_14335:ENSG00000204650.14	Adipose_Visceral_Omentum	7.44672e-22	4.023e-09	0.805093	0.0794358	-0.0729	OPPOSITE	0.995422	0.162026	TRUE	TRUE
POAG Cross-ancestry	chr17:45948522:C:A	chr17:45986357:A:G	rs242559/rs114919114	-0.0731999	0.0731999	0.929415	8.8e-10	45102277	46951939	1849.66	3171	sQTL	chr17_45726951_A_G_b38	G	rs9897399	ENSG00000238083.7	LRRC37A2	chr17:46487140:46517362:clu_13966:ENSG00000238083.7	Pituitary	1.50974e-07	4.023e-09	-0.626221	0.115249	-0.0729	SAME	0.891683	0.161449	TRUE	TRUE
POAG Cross-ancestry	chr1:8435530:G:A	chr1:8435530:A:G	rs172531	-0.0570996	0.0570996	0.9445	1.93e-08	8261050	8957065	696.015	210	eQTL	chr1_8403116_T_C_b38	C	rs2784737	ENSG00000142599.17	RERE		Heart_Left_Ventricle	2.13501e-05	7.125e-08	-0.0882629	0.0204537	-0.0545	SAME	0.305071	0.161045	TRUE	TRUE
POAG Cross-ancestry	chr17:45948522:C:A	chr17:45986357:A:G	rs242559/rs114919114	-0.0731999	0.0731999	0.929415	8.8e-10	45102277	46951939	1849.66	3158	sQTL	chr17_45949182_T_C_b38	C	rs242561	ENSG00000225190.10	PLEKHM1	chr17:45458439:45475100:clu_11850:ENSG00000225190.10	Cells_Cultured_fibroblasts	1.68859e-09	4.824e-09	0.448047	0.072852	-0.0729	OPPOSITE	0.481811	0.160459	TRUE	TRUE
POAG Cross-ancestry	chr17:45948522:C:A	chr17:45986357:A:G	rs242559/rs114919114	-0.0731999	0.0731999	0.929415	8.8e-10	45102277	46951939	1849.66	3381	eQTL	chr17_45726951_A_G_b38	G	rs9897399	ENSG00000262539.1	RP11-259G18.3		Brain_Caudate_basal_ganglia	4.32955e-40	4.023e-09	-1.24748	0.0687335	-0.0729	SAME	0.993011	0.159604	TRUE	TRUE
POAG Cross-ancestry	chr17:45948522:C:A	chr17:45986357:A:G	rs242559/rs114919114	-0.0731999	0.0731999	0.929415	8.8e-10	45102277	46951939	1849.66	867	eQTL	chr17_46259253_AGGG_A_b38	A	17:44336619	ENSG00000120071.13	KANSL1		Cells_EBV-transformed_lymphocytes	1.64059e-09	1.27e-06	-0.647617	0.0992757	-0.0777	SAME	0.710718	0.159209	TRUE	TRUE
POAG Cross-ancestry	chr11:47447887:G:A	chr11:47432720:A:C	rs7111873	0.0735014	0.0735014	1.07627	4.36e-14	46398350	48482126	2083.78	1394	eQTL	chr11_47431179_C_CA_b38	CA	rs112462677	ENSG00000109919.9	MTCH2		Brain_Spinal_cord_cervical_c-1	8.26727e-05	2.108e-13	-0.306653	0.0747342	0.0811	OPPOSITE	0.764561	0.159025	TRUE	TRUE
POAG Cross-ancestry	chr6:29839124:G:C	chr6:29839124:C:G	rs407238/rs115586772	-0.0680005	0.0680005	0.93426	2.71e-12	29586906	30467421	880.515	3412	eQTL	chr6_29948614_A_C_b38	C	rs2517718	ENSG00000206503.12	HLA-A		Minor_Salivary_Gland	5.41913e-06	7.828e-10	0.469557	0.0985726	0.0562	SAME	0.893402	0.158365	TRUE	TRUE
POAG Cross-ancestry	chr22:19882624:C:T	chr22:19882624:C:T	rs8141610	-0.1301	0.1301	0.878008	3.1e-18	19772762	20000568	227.806	931	sQTL	chr22_19873352_A_G_b38	G	rs737854	ENSG00000184470.20	TXNRD2	chr22:19883461:19895407:clu_29903:ENSG00000184470.20	Lung	5.27615e-06	9.935e-13	0.30857	0.0670151	0.0829	SAME	0.98857	0.157712	TRUE	TRUE
POAG Cross-ancestry	chr6:29839124:G:C	chr6:29839124:C:G	rs407238/rs115586772	-0.0680005	0.0680005	0.93426	2.71e-12	29586906	30467421	880.515	3416	eQTL	chr6_29948614_A_C_b38	C	rs2517718	ENSG00000204625.10	HCG9		Whole_Blood	7.74673e-12	7.828e-10	0.29862	0.0427707	0.0562	SAME	0.99758	0.156617	TRUE	TRUE
POAG Cross-ancestry	chr6:29839124:G:C	chr6:29839124:C:G	rs407238/rs115586772	-0.0680005	0.0680005	0.93426	2.71e-12	29586906	30467421	880.515	3183	sQTL	chr6_29839124_C_G_b38	G	rs407238	ENSG00000137312.14	FLOT1	chr6:30741333:30741614:clu_28828:ENSG00000137312.14	Whole_Blood	4.01803e-06	2.714e-12	0.182916	0.0393323	0.068	SAME	0.964486	0.15609	TRUE	TRUE
POAG Cross-ancestry	chr15:61655081:G:C	chr15:61655081:C:G	rs12438742	-0.0579999	0.0579999	0.94365	6.72e-10	60610241	62704063	2093.82	1189	sQTL	chr15_61655081_C_G_b38	G	rs12438742	ENSG00000259675.1	RP11-507B12.1	chr15:61590003:61635415:clu_20496:ENSG00000259675.1	Adipose_Subcutaneous	1.43133e-07	6.722e-10	0.304018	0.0570413	0.058	SAME	0.343742	0.156037	TRUE	TRUE
POAG Cross-ancestry	chr15:61655081:G:C	chr15:61655081:C:G	rs12438742	-0.0579999	0.0579999	0.94365	6.72e-10	60610241	62704063	2093.82	1200	sQTL	chr15_61655081_C_G_b38	G	rs12438742	ENSG00000259616.2	RP11-507B12.2	chr15:61590003:61635415:clu_20496:ENSG00000259616.2	Adipose_Subcutaneous	1.43133e-07	6.722e-10	0.304018	0.0570413	0.058	SAME	0.343742	0.156037	TRUE	TRUE
POAG Cross-ancestry	chr17:45948522:C:A	chr17:45986357:A:G	rs242559/rs114919114	-0.0731999	0.0731999	0.929415	8.8e-10	45102277	46951939	1849.66	3157	eQTL	chr17_45949182_T_C_b38	C	rs242561	ENSG00000225190.10	PLEKHM1		Adipose_Subcutaneous	6.73298e-09	4.824e-09	-0.173055	0.0293459	-0.0729	SAME	0.796768	0.155673	TRUE	TRUE
POAG Cross-ancestry	chr17:45948522:C:A	chr17:45986357:A:G	rs242559/rs114919114	-0.0731999	0.0731999	0.929415	8.8e-10	45102277	46951939	1849.66	3381	eQTL	chr17_45726951_A_G_b38	G	rs9897399	ENSG00000261575.2	RP11-259G18.1		Artery_Tibial	6.74294e-13	4.023e-09	-0.477201	0.0647272	-0.0729	SAME	0.994628	0.155673	TRUE	TRUE
POAG Cross-ancestry	chr6:29839124:G:C	chr6:29839124:C:G	rs407238/rs115586772	-0.0680005	0.0680005	0.93426	2.71e-12	29586906	30467421	880.515	3416	eQTL	chr6_29839124_C_G_b38	G	rs407238	ENSG00000231130.1	HLA-T		Whole_Blood	6.20103e-10	2.714e-12	0.344304	0.0547571	0.068	SAME	0.968045	0.154521	TRUE	TRUE
POAG Cross-ancestry	chr11:47447887:G:A	chr11:47432720:A:C	rs7111873	0.0735014	0.0735014	1.07627	4.36e-14	46398350	48482126	2083.78	1408	eQTL	chr11_47431179_C_CA_b38	CA	rs112462677	ENSG00000165917.9	RAPSN		Lung	1.89737e-06	2.108e-13	0.202847	0.0420127	0.0811	SAME	0.744168	0.15365	TRUE	TRUE
POAG Cross-ancestry	chr1:8435530:G:A	chr1:8435530:A:G	rs172531	-0.0570996	0.0570996	0.9445	1.93e-08	8261050	8957065	696.015	210	eQTL	chr1_8406670_T_C_b38	C	rs301796	ENSG00000142599.17	RERE		Adipose_Subcutaneous	2.77235e-33	2.868e-08	0.305432	0.0236227	0.056	SAME	0.18594	0.152768	TRUE	TRUE
POAG Cross-ancestry	chr22:28712241:G:A	chr22:28712241:A:G	rs5752776	-0.0761999	0.0761999	0.926631	2.56e-13	27750922	29256982	1506.06	1108	eQTL	chr22_28705369_A_G_b38	G	rs6005840	ENSG00000100209.9	HSCB		Esophagus_Mucosa	1.38176e-07	4.658e-13	-0.206712	0.0385827	0.0755	OPPOSITE	0.114153	0.152761	TRUE	TRUE
POAG Cross-ancestry	chr10:124590079:C:T	chr10:124590079:T:C	rs10430737	0.059504	0.059504	1.06131	2.32e-10	124515827	124675906	160.079	845	eQTL	chr10_124590135_A_G_b38	G	rs10430738	ENSG00000107902.13	LHPP		Brain_Anterior_cingulate_cortex_BA24	1.35968e-06	1.742e-09	-0.16723	0.0329028	-0.0581	SAME	0.828866	0.151994	TRUE	TRUE
POAG Cross-ancestry	chr1:8435530:G:A	chr1:8435530:A:G	rs172531	-0.0570996	0.0570996	0.9445	1.93e-08	8261050	8957065	696.015	210	eQTL	chr1_8406670_T_C_b38	C	rs301796	ENSG00000142599.17	RERE		Adipose_Visceral_Omentum	7.4823e-19	2.868e-08	0.269998	0.0289412	0.056	SAME	0.202672	0.151858	TRUE	TRUE
POAG Cross-ancestry	chr17:45948522:C:A	chr17:45986357:A:G	rs242559/rs114919114	-0.0731999	0.0731999	0.929415	8.8e-10	45102277	46951939	1849.66	3158	eQTL	chr17_45949182_T_C_b38	C	rs242561	ENSG00000159314.11	ARHGAP27		Artery_Aorta	7.54093e-05	4.824e-09	-0.119029	0.0296742	-0.0729	SAME	0.868584	0.151401	TRUE	TRUE
POAG Cross-ancestry	chr6:45952021:G:A	chr6:45952021:G:A	rs3777588	0.0560967	0.0560967	1.0577	9.36e-09	45840475	46112250	271.775	870	eQTL	chr6_45952021_G_A_b38	A	rs3777588	ENSG00000112782.15	CLIC5		Testis	1.31864e-09	9.358e-09	-0.249208	0.0396427	0.0561	OPPOSITE	0.46087	0.151234	TRUE	TRUE
POAG Cross-ancestry	chr1:100629646:G:A	chr1:100629646:A:G	rs12566440	-0.0664999	0.0664999	0.935663	9.34e-13	100488206	100778649	290.443	898	eQTL	chr1_100717840_T_C_b38	C	rs1409419	ENSG00000162692.10	VCAM1		Skin_Sun_Exposed_Lower_leg	3.61606e-07	1.694e-09	-0.139797	0.0271305	0.0549	OPPOSITE	0.886734	0.150873	TRUE	TRUE
POAG Cross-ancestry	chr6:29839124:G:C	chr6:29839124:C:G	rs407238/rs115586772	-0.0680005	0.0680005	0.93426	2.71e-12	29586906	30467421	880.515	3416	sQTL	chr6_29948614_A_C_b38	C	rs2517718	ENSG00000206503.12	HLA-A	chr6:29944616:30009145:clu_27764:ENSG00000206503.12	Brain_Caudate_basal_ganglia	8.15261e-24	7.828e-10	1.00217	0.0849531	0.0562	SAME	0.999998	0.150776	TRUE	TRUE
POAG Cross-ancestry	chr11:120327384:G:A	chr11:120327384:G:A	rs1893261	0.0852966	0.0852966	1.08904	4.34e-20	120274980	120550944	275.964	676	sQTL	chr11_120332919_G_A_b38	A	rs12806740	ENSG00000181264.8	TMEM136	chr11:120325368:120329977:clu_9059:ENSG00000181264.8	Artery_Tibial	1.84039e-30	6.566e-20	-0.524252	0.0430187	0.0848	OPPOSITE	0.115378	0.150624	TRUE	TRUE
POAG Cross-ancestry	chr11:120327384:G:A	chr11:120327384:G:A	rs1893261	0.0852966	0.0852966	1.08904	4.34e-20	120274980	120550944	275.964	676	sQTL	chr11_120332850_A_G_b38	G	rs34298380	ENSG00000181264.8	TMEM136	chr11:120325368:120329977:clu_9059:ENSG00000181264.8	Artery_Tibial	1.84039e-30	7.13e-20	-0.524252	0.0430187	0.0848	OPPOSITE	0.115378	0.150624	TRUE	TRUE
POAG Cross-ancestry	chr11:120327384:G:A	chr11:120327384:G:A	rs1893261	0.0852966	0.0852966	1.08904	4.34e-20	120274980	120550944	275.964	676	sQTL	chr11_120332919_G_A_b38	A	rs12806740	ENSG00000181264.8	TMEM136	chr11:120325368:120329977:clu_7762:ENSG00000181264.8	Adrenal_Gland	2.50307e-14	6.566e-20	-0.521366	0.0636029	0.0848	OPPOSITE	0.12678	0.150525	TRUE	TRUE
POAG Cross-ancestry	chr11:120327384:G:A	chr11:120327384:G:A	rs1893261	0.0852966	0.0852966	1.08904	4.34e-20	120274980	120550944	275.964	676	sQTL	chr11_120332850_A_G_b38	G	rs34298380	ENSG00000181264.8	TMEM136	chr11:120325368:120329977:clu_7762:ENSG00000181264.8	Adrenal_Gland	2.50307e-14	7.13e-20	-0.521366	0.0636029	0.0848	OPPOSITE	0.12678	0.150525	TRUE	TRUE
POAG Cross-ancestry	chr1:37611020:C:T	chr1:37611020:C:T	rs10908363	0.050503	0.050503	1.0518	4.89e-08	36570985	38655816	2084.83	571	eQTL	chr1_37996149_C_T_b38	T	rs67631072	ENSG00000183520.11	UTP11		Skin_Sun_Exposed_Lower_leg	3.55084e-05	1.623e-07	-0.101672	0.0243809	0.0499	OPPOSITE	0.233475	0.150259	TRUE	TRUE
POAG Cross-ancestry	chr17:45948522:C:A	chr17:45986357:A:G	rs242559/rs114919114	-0.0731999	0.0731999	0.929415	8.8e-10	45102277	46951939	1849.66	3158	eQTL	chr17_45726951_A_G_b38	G	rs9897399	ENSG00000225190.10	PLEKHM1		Brain_Putamen_basal_ganglia	2.05665e-07	4.023e-09	-0.334523	0.060965	-0.0729	SAME	0.796997	0.150077	TRUE	TRUE
POAG Cross-ancestry	chr21:25844528:T:A	chr21:25844528:T:A	rs13049669	-0.0946998	0.0946998	0.909646	2.23e-09	24812877	26887348	2074.47	856	sQTL	chr21_25876210_C_T_b38	T	rs188530	ENSG00000154723.12	ATP5J	chr21:25729801:25734333:clu_33146:ENSG00000154723.12	Lung	2.09891e-17	1.221e-08	-1.05925	0.120168	0.0884	OPPOSITE	0.855224	0.149999	TRUE	TRUE
POAG Cross-ancestry	chr1:8435530:G:A	chr1:8435530:A:G	rs172531	-0.0570996	0.0570996	0.9445	1.93e-08	8261050	8957065	696.015	210	sQTL	chr1_8403116_T_C_b38	C	rs2784737	ENSG00000142599.17	RERE	chr1:8422807:8424015:clu_41989:ENSG00000142599.17	Cells_Cultured_fibroblasts	1.45933e-06	7.125e-08	-0.317835	0.0651156	-0.0545	SAME	0.293662	0.149483	TRUE	TRUE
POAG Cross-ancestry	chr17:45948522:C:A	chr17:45986357:A:G	rs242559/rs114919114	-0.0731999	0.0731999	0.929415	8.8e-10	45102277	46951939	1849.66	3170	eQTL	chr17_45726951_A_G_b38	G	rs9897399	ENSG00000185829.17	ARL17A		Heart_Left_Ventricle	4.44367e-14	4.023e-09	-0.633082	0.0800632	-0.0729	SAME	0.993278	0.148489	TRUE	TRUE
POAG Cross-ancestry	chr17:45948522:C:A	chr17:45986357:A:G	rs242559/rs114919114	-0.0731999	0.0731999	0.929415	8.8e-10	45102277	46951939	1849.66	3171	sQTL	chr17_45726951_A_G_b38	G	rs9897399	ENSG00000238083.7	LRRC37A2	chr17:46517433:46520212:clu_13522:ENSG00000238083.7	Esophagus_Muscularis	4.78211e-06	4.023e-09	0.40767	0.0880167	-0.0729	OPPOSITE	0.803872	0.148481	TRUE	TRUE
POAG Cross-ancestry	chr7:117996057:G:C	chr7:117996057:C:G	rs10230941	-0.0761999	0.0761999	0.926631	4.49e-14	117805613	118126331	320.718	791	eQTL	chr7_117927522_T_C_b38	C	rs1548461	ENSG00000077063.10	CTTNBP2		Testis	5.52161e-05	7.078e-10	-0.172378	0.042059	0.0562	OPPOSITE	0.178178	0.148243	TRUE	TRUE
POAG Cross-ancestry	chr1:8435530:G:A	chr1:8435530:A:G	rs172531	-0.0570996	0.0570996	0.9445	1.93e-08	8261050	8957065	696.015	210	eQTL	chr1_8408312_A_T_b38	T	rs301791	ENSG00000142599.17	RERE		Brain_Nucleus_accumbens_basal_ganglia	7.13404e-09	2.688e-08	0.319765	0.0523305	0.0561	SAME	0.260765	0.148141	TRUE	TRUE
POAG Cross-ancestry	chr17:45948522:C:A	chr17:45986357:A:G	rs242559/rs114919114	-0.0731999	0.0731999	0.929415	8.8e-10	45102277	46951939	1849.66	3171	eQTL	chr17_45726951_A_G_b38	G	rs9897399	ENSG00000238083.7	LRRC37A2		Cells_EBV-transformed_lymphocytes	9.61233e-13	4.023e-09	-0.853708	0.107131	-0.0729	SAME	0.995225	0.14791	TRUE	TRUE
POAG Cross-ancestry	chr6:134051012:G:C	chr6:134051012:C:G	rs2811688	-0.0551999	0.0551999	0.946296	2.56e-09	133992922	134111318	118.396	323	eQTL	chr6_134046726_G_A_b38	A	rs1872230	ENSG00000146411.5	SLC2A12		Artery_Aorta	1.58843e-11	1.105e-07	0.216915	0.0310135	0.0501	SAME	0.121735	0.147083	TRUE	TRUE
POAG Cross-ancestry	chr11:47447887:G:A	chr11:47432720:A:C	rs7111873	0.0735014	0.0735014	1.07627	4.36e-14	46398350	48482126	2083.78	1391	eQTL	chr11_47431179_C_CA_b38	CA	rs112462677	ENSG00000165915.13	SLC39A13		Adrenal_Gland	2.39668e-06	2.108e-13	-0.240496	0.0494586	0.0811	OPPOSITE	0.756556	0.147012	TRUE	TRUE
POAG Cross-ancestry	chr1:37611020:C:T	chr1:37611020:C:T	rs10908363	0.050503	0.050503	1.0518	4.89e-08	36570985	38655816	2084.83	571	sQTL	chr1_37997832_C_T_b38	T	rs7366048	ENSG00000183386.9	FHL3	chr1:37998132:37998974:clu_53584:ENSG00000183386.9	Adipose_Subcutaneous	1.27076e-11	2.269e-06	0.420134	0.0607374	-0.0444	OPPOSITE	0.286338	0.146877	TRUE	TRUE
POAG Cross-ancestry	chr17:45948522:C:A	chr17:45986357:A:G	rs242559/rs114919114	-0.0731999	0.0731999	0.929415	8.8e-10	45102277	46951939	1849.66	3158	eQTL	chr17_45726951_A_G_b38	G	rs9897399	ENSG00000225190.10	PLEKHM1		Brain_Nucleus_accumbens_basal_ganglia	1.09114e-13	4.023e-09	-0.410644	0.0505478	-0.0729	SAME	0.953089	0.145959	TRUE	TRUE
POAG Cross-ancestry	chr11:47447887:G:A	chr11:47432720:A:C	rs7111873	0.0735014	0.0735014	1.07627	4.36e-14	46398350	48482126	2083.78	1351	eQTL	chr11_47431179_C_CA_b38	CA	rs112462677	ENSG00000256897.1	RP11-17G12.2		Skin_Not_Sun_Exposed_Suprapubic	0.000106066	2.108e-13	-0.188444	0.0481794	0.0811	OPPOSITE	0.761084	0.145691	TRUE	TRUE
POAG Cross-ancestry	chr17:45948522:C:A	chr17:45986357:A:G	rs242559/rs114919114	-0.0731999	0.0731999	0.929415	8.8e-10	45102277	46951939	1849.66	1255	eQTL	chr17_46259253_AGGG_A_b38	A	17:44336619	ENSG00000238083.7	LRRC37A2		Whole_Blood	1.68096e-57	1.27e-06	-0.821664	0.0460215	-0.0777	SAME	0.997781	0.14562	TRUE	TRUE
POAG Cross-ancestry	chr1:8435530:G:A	chr1:8435530:A:G	rs172531	-0.0570996	0.0570996	0.9445	1.93e-08	8261050	8957065	696.015	210	eQTL	chr1_8408312_A_T_b38	T	rs301791	ENSG00000142599.17	RERE		Heart_Left_Ventricle	2.13501e-05	2.688e-08	0.0882629	0.0204537	0.0561	SAME	0.275672	0.145526	TRUE	TRUE
POAG Cross-ancestry	chr2:71424809:T:A	chr2:71424809:T:A	rs12613800	0.0587028	0.0587028	1.06046	2.55e-10	70916597	72451516	1534.92	1073	eQTL	chr2_71425343_A_G_b38	G	rs12713749	ENSG00000075292.18	ZNF638		Thyroid	2.9942e-18	2.701e-10	0.20043	0.0221349	0.0586	SAME	0.431135	0.145213	TRUE	TRUE
POAG Cross-ancestry	chr17:45948522:C:A	chr17:45986357:A:G	rs242559/rs114919114	-0.0731999	0.0731999	0.929415	8.8e-10	45102277	46951939	1849.66	3167	eQTL	chr17_45726951_A_G_b38	G	rs9897399	ENSG00000280022.1	RP11-707O23.1		Esophagus_Mucosa	3.78012e-31	4.023e-09	-0.712573	0.0565781	-0.0729	SAME	0.619602	0.145166	TRUE	TRUE
POAG Cross-ancestry	chr4:7902636:G:A	chr4:7902636:G:A	rs938604	-0.143401	0.143401	0.866407	7.88e-51	7097755	8930012	1832.26	1611	eQTL	chr4_7915847_C_T_b38	T	rs12641498	ENSG00000196526.10	AFAP1		Colon_Transverse	1.48121e-07	1.954e-43	-0.151601	0.0281593	0.1314	OPPOSITE	0.415572	0.145163	TRUE	TRUE
POAG Cross-ancestry	chr17:47617876:AT:A	chr17:47617869:A:C	rs1348518145	-0.0634	0.0634	0.938568	9.24e-09	47517876	47717876	200	380	eQTL	chr17_47642450_G_A_b38	A	rs55633793	ENSG00000141295.13	SCRN2		Nerve_Tibial	6.72978e-06	1.382e-06	0.134321	0.0294927	0.0431	SAME	0.807139	0.144983	TRUE	TRUE
POAG Cross-ancestry	chr1:8435530:G:A	chr1:8435530:A:G	rs172531	-0.0570996	0.0570996	0.9445	1.93e-08	8261050	8957065	696.015	210	eQTL	chr1_8408312_A_T_b38	T	rs301791	ENSG00000232912.5	RP5-1115A15.1		Spleen	1.45392e-05	2.688e-08	0.270834	0.0608202	0.0561	SAME	0.474608	0.144875	TRUE	TRUE
POAG Cross-ancestry	chr6:29839124:G:C	chr6:29839124:C:G	rs407238/rs115586772	-0.0680005	0.0680005	0.93426	2.71e-12	29586906	30467421	880.515	3412	eQTL	chr6_29948614_A_C_b38	C	rs2517718	ENSG00000204622.11	HLA-J		Minor_Salivary_Gland	1.2118e-08	7.828e-10	0.631101	0.103052	0.0562	SAME	0.806366	0.144363	TRUE	TRUE
POAG Cross-ancestry	chr22:19882624:C:T	chr22:19882624:C:T	rs8141610	-0.1301	0.1301	0.878008	3.1e-18	19772762	20000568	227.806	929	eQTL	chr22_19873352_A_G_b38	G	rs737854	ENSG00000232926.1	AC000078.5		Brain_Putamen_basal_ganglia	5.02146e-05	9.935e-13	-0.377446	0.0899808	0.0829	OPPOSITE	0.931435	0.144301	FALSE	TRUE
POAG Cross-ancestry	chr17:45948522:C:A	chr17:45986357:A:G	rs242559/rs114919114	-0.0731999	0.0731999	0.929415	8.8e-10	45102277	46951939	1849.66	3167	eQTL	chr17_45726951_A_G_b38	G	rs9897399	ENSG00000204650.14	LINC02210		Liver	7.40586e-06	4.023e-09	0.31489	0.068066	-0.0729	OPPOSITE	0.815396	0.144003	TRUE	TRUE
POAG Cross-ancestry	chr17:45948522:C:A	chr17:45986357:A:G	rs242559/rs114919114	-0.0731999	0.0731999	0.929415	8.8e-10	45102277	46951939	1849.66	3167	eQTL	chr17_45726951_A_G_b38	G	rs9897399	ENSG00000263503.1	MAPK8IP1P2		Brain_Substantia_nigra	2.6783e-12	4.023e-09	-1.06936	0.131981	-0.0729	SAME	0.910102	0.143633	TRUE	TRUE
POAG Cross-ancestry	chr1:8435530:G:A	chr1:8435530:A:G	rs172531	-0.0570996	0.0570996	0.9445	1.93e-08	8261050	8957065	696.015	210	sQTL	chr1_8408312_A_T_b38	T	rs301791	ENSG00000142599.17	RERE	chr1:8422807:8465925:clu_52355:ENSG00000142599.17	Adipose_Subcutaneous	5.45224e-07	2.688e-08	-0.272595	0.0537763	0.0561	OPPOSITE	0.245054	0.142163	TRUE	TRUE
POAG Cross-ancestry	chr11:65569780:T:A	chr11:65569780:A:T	rs1346	0.0881024	0.0881024	1.0921	5.05e-13	65339768	65836021	496.253	462	sQTL	chr11_65567797_AAAAC_A_b38	A	11:65335268	ENSG00000173727.12	CMB9-22P13.1	chr11:65455331:65455694:clu_7768:ENSG00000173727.12	Pituitary	8.63232e-05	1.814e-08	0.393178	0.0982098	0.0661	SAME	0.210172	0.141867	FALSE	TRUE
POAG Cross-ancestry	chr6:134051012:G:C	chr6:134051012:C:G	rs2811688	-0.0551999	0.0551999	0.946296	2.56e-09	133992922	134111318	118.396	322	eQTL	chr6_134046726_G_A_b38	A	rs1872230	ENSG00000146411.5	SLC2A12		Brain_Cerebellum	1.122e-08	1.105e-07	0.449374	0.0747989	0.0501	SAME	0.109787	0.141071	TRUE	TRUE
POAG Cross-ancestry	chr1:37611020:C:T	chr1:37611020:C:T	rs10908363	0.050503	0.050503	1.0518	4.89e-08	36570985	38655816	2084.83	571	eQTL	chr1_37979982_T_A_b38	A	rs10890238	ENSG00000183386.9	FHL3		Adipose_Visceral_Omentum	2.25638e-23	3.958e-06	0.297723	0.0280315	-0.0423	OPPOSITE	0.262938	0.140546	TRUE	TRUE
POAG Cross-ancestry	chr17:45948522:C:A	chr17:45986357:A:G	rs242559/rs114919114	-0.0731999	0.0731999	0.929415	8.8e-10	45102277	46951939	1849.66	3158	sQTL	chr17_45726951_A_G_b38	G	rs9897399	ENSG00000159314.11	ARHGAP27	chr17:45398047:45402714:clu_14770:ENSG00000159314.11	Breast_Mammary_Tissue	7.64385e-07	4.023e-09	0.448306	0.0891211	-0.0729	OPPOSITE	0.568513	0.140545	TRUE	TRUE
POAG Cross-ancestry	chr6:134051012:G:C	chr6:134051012:C:G	rs2811688	-0.0551999	0.0551999	0.946296	2.56e-09	133992922	134111318	118.396	323	eQTL	chr6_134046726_G_A_b38	A	rs1872230	ENSG00000146411.5	SLC2A12		Artery_Coronary	1.90368e-06	1.105e-07	0.269549	0.0546592	0.0501	SAME	0.119609	0.140518	TRUE	TRUE
POAG Cross-ancestry	chr6:45952021:G:A	chr6:45952021:G:A	rs3777588	0.0560967	0.0560967	1.0577	9.36e-09	45840475	46112250	271.775	870	eQTL	chr6_45952021_G_A_b38	A	rs3777588	ENSG00000112782.15	CLIC5		Muscle_Skeletal	2.12972e-06	9.358e-09	0.0973105	0.0203374	0.0561	SAME	0.441908	0.140396	TRUE	TRUE
POAG Cross-ancestry	chr17:45948522:C:A	chr17:45986357:A:G	rs242559/rs114919114	-0.0731999	0.0731999	0.929415	8.8e-10	45102277	46951939	1849.66	3158	sQTL	chr17_45726951_A_G_b38	G	rs9897399	ENSG00000225190.10	PLEKHM1	chr17:45458439:45475100:clu_11680:ENSG00000225190.10	Whole_Blood	1.1918e-12	4.023e-09	0.335561	0.0462803	-0.0729	OPPOSITE	0.437478	0.1401	TRUE	TRUE
POAG Cross-ancestry	chr1:8435530:G:A	chr1:8435530:A:G	rs172531	-0.0570996	0.0570996	0.9445	1.93e-08	8261050	8957065	696.015	210	eQTL	chr1_8408312_A_T_b38	T	rs301791	ENSG00000142599.17	RERE		Nerve_Tibial	1.9444e-18	2.688e-08	0.210526	0.0230272	0.0561	SAME	0.18776	0.139597	TRUE	TRUE
POAG Cross-ancestry	chr1:8435530:G:A	chr1:8435530:A:G	rs172531	-0.0570996	0.0570996	0.9445	1.93e-08	8261050	8957065	696.015	210	eQTL	chr1_8406670_T_C_b38	C	rs301796	ENSG00000232912.5	RP5-1115A15.1		Adipose_Subcutaneous	4.40572e-14	2.868e-08	0.350553	0.0451291	0.056	SAME	0.181135	0.139358	TRUE	TRUE
POAG Cross-ancestry	chr15:61655081:G:C	chr15:61655081:C:G	rs12438742	-0.0579999	0.0579999	0.94365	6.72e-10	60610241	62704063	2093.82	1200	eQTL	chr15_61655081_C_G_b38	G	rs12438742	ENSG00000259616.2	RP11-507B12.2		Artery_Aorta	6.45718e-11	6.722e-10	-0.362449	0.0535806	0.058	OPPOSITE	0.916371	0.13862	TRUE	TRUE
POAG Cross-ancestry	chr17:45948522:C:A	chr17:45986357:A:G	rs242559/rs114919114	-0.0731999	0.0731999	0.929415	8.8e-10	45102277	46951939	1849.66	3161	eQTL	chr17_45726951_A_G_b38	G	rs9897399	ENSG00000266918.1	RP11-798G7.8		Ovary	3.03782e-05	4.023e-09	-0.570495	0.131858	-0.0729	SAME	0.986988	0.13819	TRUE	TRUE
POAG Cross-ancestry	chr11:65569780:T:A	chr11:65569780:A:T	rs1346	0.0881024	0.0881024	1.0921	5.05e-13	65339768	65836021	496.253	462	eQTL	chr11_65567797_AAAAC_A_b38	A	11:65335268	ENSG00000254614.2	AP003068.23		Esophagus_Gastroesophageal_Junction	3.73948e-05	1.814e-08	-0.308962	0.0737122	0.0661	OPPOSITE	0.924708	0.136118	TRUE	TRUE
POAG Cross-ancestry	chr11:47447887:G:A	chr11:47432720:A:C	rs7111873	0.0735014	0.0735014	1.07627	4.36e-14	46398350	48482126	2083.78	1391	eQTL	chr11_47431179_C_CA_b38	CA	rs112462677	ENSG00000165915.13	SLC39A13		Whole_Blood	1.39627e-05	2.108e-13	-0.118157	0.0269722	0.0811	OPPOSITE	0.676399	0.1361	TRUE	TRUE
POAG Cross-ancestry	chr1:8435530:G:A	chr1:8435530:A:G	rs172531	-0.0570996	0.0570996	0.9445	1.93e-08	8261050	8957065	696.015	210	eQTL	chr1_8408312_A_T_b38	T	rs301791	ENSG00000142599.17	RERE		Brain_Cortex	5.09444e-10	2.688e-08	0.321669	0.0486676	0.0561	SAME	0.200675	0.136095	TRUE	TRUE
POAG Cross-ancestry	chr17:45948522:C:A	chr17:45986357:A:G	rs242559/rs114919114	-0.0731999	0.0731999	0.929415	8.8e-10	45102277	46951939	1849.66	3170	sQTL	chr17_45949182_T_C_b38	C	rs242561	ENSG00000185829.17	ARL17A	chr17:46528859:46570759:clu_13199:ENSG00000185829.17	Stomach	9.18553e-08	4.824e-09	-0.567929	0.103694	-0.0729	SAME	0.775068	0.135073	TRUE	TRUE
POAG Cross-ancestry	chr1:8435530:G:A	chr1:8435530:A:G	rs172531	-0.0570996	0.0570996	0.9445	1.93e-08	8261050	8957065	696.015	210	eQTL	chr1_8406670_T_C_b38	C	rs301796	ENSG00000142599.17	RERE		Lung	1.06413e-10	2.868e-08	0.170406	0.0257578	0.056	SAME	0.172724	0.13427	TRUE	TRUE
POAG Cross-ancestry	chr17:45948522:C:A	chr17:45986357:A:G	rs242559/rs114919114	-0.0731999	0.0731999	0.929415	8.8e-10	45102277	46951939	1849.66	3158	eQTL	chr17_45726951_A_G_b38	G	rs9897399	ENSG00000225190.10	PLEKHM1		Brain_Amygdala	1.74103e-05	4.023e-09	-0.337383	0.0748879	-0.0729	SAME	0.870202	0.134261	TRUE	TRUE
POAG Cross-ancestry	chr1:8435530:G:A	chr1:8435530:A:G	rs172531	-0.0570996	0.0570996	0.9445	1.93e-08	8261050	8957065	696.015	210	eQTL	chr1_8408312_A_T_b38	T	rs301791	ENSG00000142599.17	RERE		Brain_Hippocampus	3.39882e-06	2.688e-08	0.254572	0.0523445	0.0561	SAME	0.308769	0.133929	TRUE	TRUE
POAG Cross-ancestry	chr11:47447887:G:A	chr11:47432720:A:C	rs7111873	0.0735014	0.0735014	1.07627	4.36e-14	46398350	48482126	2083.78	1408	eQTL	chr11_47431179_C_CA_b38	CA	rs112462677	ENSG00000165917.9	RAPSN		Colon_Transverse	0.000146939	2.108e-13	0.194823	0.0506581	0.0811	SAME	0.749235	0.13306	TRUE	TRUE
POAG Cross-ancestry	chr17:45948522:C:A	chr17:45986357:A:G	rs242559/rs114919114	-0.0731999	0.0731999	0.929415	8.8e-10	45102277	46951939	1849.66	3167	eQTL	chr17_45949182_T_C_b38	C	rs242561	ENSG00000204650.14	LINC02210		Brain_Cortex	7.7269e-29	4.824e-09	-0.603612	0.0442651	-0.0729	SAME	0.993547	0.132969	TRUE	TRUE
POAG Cross-ancestry	chr1:8435530:G:A	chr1:8435530:A:G	rs172531	-0.0570996	0.0570996	0.9445	1.93e-08	8261050	8957065	696.015	210	eQTL	chr1_8406670_T_C_b38	C	rs301796	ENSG00000142599.17	RERE		Cells_Cultured_fibroblasts	8.53175e-11	2.868e-08	0.198862	0.0298401	0.056	SAME	0.190172	0.13269	TRUE	TRUE
POAG Cross-ancestry	chr1:8435530:G:A	chr1:8435530:A:G	rs172531	-0.0570996	0.0570996	0.9445	1.93e-08	8261050	8957065	696.015	210	eQTL	chr1_8406670_T_C_b38	C	rs301796	ENSG00000142599.17	RERE		Breast_Mammary_Tissue	1.97181e-12	2.868e-08	0.206329	0.0281937	0.056	SAME	0.307421	0.132077	TRUE	TRUE
POAG Cross-ancestry	chr1:8435530:G:A	chr1:8435530:A:G	rs172531	-0.0570996	0.0570996	0.9445	1.93e-08	8261050	8957065	696.015	210	eQTL	chr1_8403116_T_C_b38	C	rs2784737	ENSG00000232912.5	RP5-1115A15.1		Thyroid	1.25066e-09	7.125e-08	-0.271038	0.0437891	-0.0545	SAME	0.234413	0.131894	TRUE	TRUE
POAG Cross-ancestry	chr1:37611020:C:T	chr1:37611020:C:T	rs10908363	0.050503	0.050503	1.0518	4.89e-08	36570985	38655816	2084.83	571	eQTL	chr1_37997832_C_T_b38	T	rs7366048	ENSG00000183386.9	FHL3		Vagina	6.31317e-08	2.269e-06	0.313068	0.054133	-0.0444	OPPOSITE	0.274683	0.131524	TRUE	TRUE
POAG Cross-ancestry	chr6:29839124:G:C	chr6:29839124:C:G	rs407238/rs115586772	-0.0680005	0.0680005	0.93426	2.71e-12	29586906	30467421	880.515	3416	eQTL	chr6_29948614_A_C_b38	C	rs2517718	ENSG00000204622.11	HLA-J		Brain_Hypothalamus	4.27943e-08	7.828e-10	0.503003	0.0863785	0.0562	SAME	0.997023	0.130911	TRUE	TRUE
POAG Cross-ancestry	chr17:45948522:C:A	chr17:45986357:A:G	rs242559/rs114919114	-0.0731999	0.0731999	0.929415	8.8e-10	45102277	46951939	1849.66	3171	eQTL	chr17_45726951_A_G_b38	G	rs9897399	ENSG00000232300.1	FAM215B		Esophagus_Muscularis	7.74718e-13	4.023e-09	-0.53373	0.0720304	-0.0729	SAME	0.992388	0.130301	TRUE	TRUE
POAG Cross-ancestry	chr17:45948522:C:A	chr17:45986357:A:G	rs242559/rs114919114	-0.0731999	0.0731999	0.929415	8.8e-10	45102277	46951939	1849.66	3362	eQTL	chr17_45726951_A_G_b38	G	rs9897399	ENSG00000264589.2	MAPT-AS1		Brain_Putamen_basal_ganglia	2.50111e-07	4.023e-09	0.614556	0.112878	-0.0729	OPPOSITE	0.937582	0.130253	TRUE	TRUE
POAG Cross-ancestry	chr11:47447887:G:A	chr11:47432720:A:C	rs7111873	0.0735014	0.0735014	1.07627	4.36e-14	46398350	48482126	2083.78	1404	eQTL	chr11_47431179_C_CA_b38	CA	rs112462677	ENSG00000165916.8	PSMC3		Brain_Cerebellum	1.29239e-08	2.108e-13	-0.279339	0.046713	0.0811	OPPOSITE	0.865812	0.129787	TRUE	TRUE
POAG Cross-ancestry	chr17:45948522:C:A	chr17:45986357:A:G	rs242559/rs114919114	-0.0731999	0.0731999	0.929415	8.8e-10	45102277	46951939	1849.66	3167	eQTL	chr17_45726951_A_G_b38	G	rs9897399	ENSG00000280022.1	RP11-707O23.1		Small_Intestine_Terminal_Ileum	2.68513e-19	4.023e-09	-0.773285	0.0733455	-0.0729	SAME	0.992112	0.129773	TRUE	TRUE
POAG Cross-ancestry	chr6:29839124:G:C	chr6:29839124:C:G	rs407238/rs115586772	-0.0680005	0.0680005	0.93426	2.71e-12	29586906	30467421	880.515	3416	eQTL	chr6_29948614_A_C_b38	C	rs2517718	ENSG00000230521.1	HCG4P7		Adrenal_Gland	1.86373e-20	7.828e-10	-0.73903	0.0709228	0.0562	OPPOSITE	0.835976	0.128845	TRUE	TRUE
POAG Cross-ancestry	chr1:8435530:G:A	chr1:8435530:A:G	rs172531	-0.0570996	0.0570996	0.9445	1.93e-08	8261050	8957065	696.015	210	eQTL	chr1_8408312_A_T_b38	T	rs301791	ENSG00000142599.17	RERE		Brain_Frontal_Cortex_BA9	1.19264e-05	2.688e-08	0.226323	0.0497627	0.0561	SAME	0.231215	0.128779	TRUE	TRUE
POAG Cross-ancestry	chr17:45948522:C:A	chr17:45986357:A:G	rs242559/rs114919114	-0.0731999	0.0731999	0.929415	8.8e-10	45102277	46951939	1849.66	3380	eQTL	chr17_45726951_A_G_b38	G	rs9897399	ENSG00000261575.2	RP11-259G18.1		Brain_Substantia_nigra	1.00784e-05	4.023e-09	-0.668899	0.142834	-0.0729	SAME	0.782211	0.128101	TRUE	TRUE
POAG Cross-ancestry	chr1:8435530:G:A	chr1:8435530:A:G	rs172531	-0.0570996	0.0570996	0.9445	1.93e-08	8261050	8957065	696.015	209	eQTL	chr1_8408312_A_T_b38	T	rs301791	ENSG00000142599.17	RERE		Brain_Anterior_cingulate_cortex_BA24	3.96857e-07	2.688e-08	0.325232	0.0606589	0.0561	SAME	0.277378	0.128095	TRUE	TRUE
POAG Cross-ancestry	chr11:47447887:G:A	chr11:47432720:A:C	rs7111873	0.0735014	0.0735014	1.07627	4.36e-14	46398350	48482126	2083.78	1404	eQTL	chr11_47431179_C_CA_b38	CA	rs112462677	ENSG00000165916.8	PSMC3		Whole_Blood	1.7642e-05	2.108e-13	-0.0670809	0.0154999	0.0811	OPPOSITE	0.767436	0.128053	TRUE	TRUE
POAG Cross-ancestry	chr17:45948522:C:A	chr17:45986357:A:G	rs242559/rs114919114	-0.0731999	0.0731999	0.929415	8.8e-10	45102277	46951939	1849.66	3362	sQTL	chr17_45726951_A_G_b38	G	rs9897399	ENSG00000186868.15	MAPT	chr17:45978440:45987040:clu_13230:ENSG00000186868.15	Colon_Sigmoid	1.07356e-15	4.023e-09	-0.656932	0.0774074	-0.0729	SAME	0.926229	0.127797	TRUE	TRUE
POAG Cross-ancestry	chr2:71424809:T:A	chr2:71424809:T:A	rs12613800	0.0587028	0.0587028	1.06046	2.55e-10	70916597	72451516	1534.92	1073	eQTL	chr2_71424809_T_A_b38	A	rs12613800	ENSG00000075292.18	ZNF638		Esophagus_Muscularis	3.38167e-11	2.549e-10	0.158174	0.0231854	0.0587	SAME	0.478184	0.127411	TRUE	TRUE
POAG Cross-ancestry	chr17:45948522:C:A	chr17:45986357:A:G	rs242559/rs114919114	-0.0731999	0.0731999	0.929415	8.8e-10	45102277	46951939	1849.66	2308	eQTL	chr17_45726951_A_G_b38	G	rs9897399	ENSG00000120088.14	CRHR1		Adipose_Visceral_Omentum	2.2887e-21	4.023e-09	-0.514312	0.0511263	-0.0729	SAME	0.98847	0.127137	TRUE	TRUE
POAG Cross-ancestry	chr1:8435530:G:A	chr1:8435530:A:G	rs172531	-0.0570996	0.0570996	0.9445	1.93e-08	8261050	8957065	696.015	210	eQTL	chr1_8408312_A_T_b38	T	rs301791	ENSG00000232912.5	RP5-1115A15.1		Esophagus_Muscularis	1.18229e-05	2.688e-08	0.240586	0.0542172	0.0561	SAME	0.330421	0.126954	TRUE	TRUE
POAG Cross-ancestry	chr1:8435530:G:A	chr1:8435530:A:G	rs172531	-0.0570996	0.0570996	0.9445	1.93e-08	8261050	8957065	696.015	210	eQTL	chr1_8406670_T_C_b38	C	rs301796	ENSG00000142599.17	RERE		Brain_Caudate_basal_ganglia	6.05651e-11	2.868e-08	0.386779	0.0549625	0.056	SAME	0.395808	0.126268	TRUE	TRUE
POAG Cross-ancestry	chr1:100629646:G:A	chr1:100629646:A:G	rs12566440	-0.0664999	0.0664999	0.935663	9.34e-13	100488206	100778649	290.443	898	eQTL	chr1_100717840_T_C_b38	C	rs1409419	ENSG00000079335.18	CDC14A		Nerve_Tibial	9.47043e-06	1.694e-09	-0.145463	0.0324779	0.0549	OPPOSITE	0.765334	0.126138	TRUE	TRUE
POAG Cross-ancestry	chr6:29839124:G:C	chr6:29839124:C:G	rs407238/rs115586772	-0.0680005	0.0680005	0.93426	2.71e-12	29586906	30467421	880.515	3416	eQTL	chr6_29948614_A_C_b38	C	rs2517718	ENSG00000204622.11	HLA-J		Lung	2.04418e-19	7.828e-10	0.398611	0.0422092	0.0562	SAME	0.994693	0.125952	TRUE	TRUE
POAG Cross-ancestry	chr11:65569780:T:A	chr11:65569780:A:T	rs1346	0.0881024	0.0881024	1.0921	5.05e-13	65339768	65836021	496.253	462	eQTL	chr11_65577974_G_C_b38	C	rs1151517	ENSG00000254614.2	AP003068.23		Pituitary	3.16493e-05	5.998e-08	0.351798	0.0825816	-0.0549	OPPOSITE	0.773762	0.125468	TRUE	TRUE
POAG Cross-ancestry	chr21:25844528:T:A	chr21:25844528:T:A	rs13049669	-0.0946998	0.0946998	0.909646	2.23e-09	24812877	26887348	2074.47	856	sQTL	chr21_25876210_C_T_b38	T	rs188530	ENSG00000154723.12	ATP5J	chr21:25729801:25734333:clu_25359:ENSG00000154723.12	Whole_Blood	4.21131e-06	1.221e-08	-0.500833	0.107927	0.0884	OPPOSITE	0.551356	0.124813	TRUE	TRUE
POAG Cross-ancestry	chr11:102194103:C:A	chr11:102194103:C:A	rs7120067	0.0535029	0.0535029	1.05496	1.6e-08	101984355	102332298	347.943	825	eQTL	chr11_102212268_T_C_b38	C	rs7110355	ENSG00000137693.13	YAP1		Adrenal_Gland	1.52065e-05	1.335e-06	0.165584	0.037305	0.0437	SAME	0.18377	0.123767	TRUE	TRUE
POAG Cross-ancestry	chr2:71424809:T:A	chr2:71424809:T:A	rs12613800	0.0587028	0.0587028	1.06046	2.55e-10	70916597	72451516	1534.92	1073	eQTL	chr2_71424809_T_A_b38	A	rs12613800	ENSG00000075292.18	ZNF638		Artery_Aorta	5.70351e-13	2.549e-10	0.20946	0.0278562	0.0587	SAME	0.48658	0.123172	TRUE	TRUE
POAG Cross-ancestry	chr11:47447887:G:A	chr11:47432720:A:C	rs7111873	0.0735014	0.0735014	1.07627	4.36e-14	46398350	48482126	2083.78	1404	eQTL	chr11_47431179_C_CA_b38	CA	rs112462677	ENSG00000165916.8	PSMC3		Testis	0.000240322	2.108e-13	-0.092704	0.0249018	0.0811	OPPOSITE	0.681753	0.122563	TRUE	TRUE
POAG Cross-ancestry	chr2:71424809:T:A	chr2:71424809:T:A	rs12613800	0.0587028	0.0587028	1.06046	2.55e-10	70916597	72451516	1534.92	1073	eQTL	chr2_71424809_T_A_b38	A	rs12613800	ENSG00000075292.18	ZNF638		Artery_Coronary	1.44391e-07	2.549e-10	0.289958	0.0528594	0.0587	SAME	0.406515	0.121533	TRUE	TRUE
POAG Cross-ancestry	chr17:45948522:C:A	chr17:45986357:A:G	rs242559/rs114919114	-0.0731999	0.0731999	0.929415	8.8e-10	45102277	46951939	1849.66	3239	eQTL	chr17_45726951_A_G_b38	G	rs9897399	ENSG00000120088.14	CRHR1		Nerve_Tibial	4.69707e-14	4.023e-09	-0.51222	0.0658166	-0.0729	SAME	0.993783	0.12149	TRUE	TRUE
POAG Cross-ancestry	chr1:8435530:G:A	chr1:8435530:A:G	rs172531	-0.0570996	0.0570996	0.9445	1.93e-08	8261050	8957065	696.015	210	sQTL	chr1_8404449_T_C_b38	C	rs2708632	ENSG00000142599.17	RERE	chr1:8422807:8465925:clu_52355:ENSG00000142599.17	Adipose_Subcutaneous	5.54803e-07	6.73e-08	0.273735	0.054038	-0.0546	OPPOSITE	0.209201	0.121363	TRUE	TRUE
POAG Cross-ancestry	chr17:45948522:C:A	chr17:45986357:A:G	rs242559/rs114919114	-0.0731999	0.0731999	0.929415	8.8e-10	45102277	46951939	1849.66	3166	sQTL	chr17_45726951_A_G_b38	G	rs9897399	ENSG00000214425.7	LRRC37A4P	chr17:45545676:45584572:clu_15168:ENSG00000214425.7	Nerve_Tibial	9.60238e-53	4.023e-09	1.21986	0.0707673	-0.0729	OPPOSITE	0.991539	0.121185	TRUE	TRUE
POAG Cross-ancestry	chr17:45948522:C:A	chr17:45986357:A:G	rs242559/rs114919114	-0.0731999	0.0731999	0.929415	8.8e-10	45102277	46951939	1849.66	3167	eQTL	chr17_45949182_T_C_b38	C	rs242561	ENSG00000204652.6	RPS26P8		Ovary	1.18075e-06	4.824e-09	-0.703399	0.137801	-0.0729	SAME	0.685858	0.121102	TRUE	TRUE
POAG Cross-ancestry	chr17:45948522:C:A	chr17:45986357:A:G	rs242559/rs114919114	-0.0731999	0.0731999	0.929415	8.8e-10	45102277	46951939	1849.66	1255	eQTL	chr17_46259253_AGGG_A_b38	A	17:44336619	ENSG00000263142.5	LRRC37A17P		Skin_Not_Sun_Exposed_Suprapubic	2.65827e-06	1.27e-06	0.248041	0.0521443	-0.0777	OPPOSITE	0.863888	0.120876	TRUE	TRUE
POAG Cross-ancestry	chr21:25844528:T:A	chr21:25844528:T:A	rs13049669	-0.0946998	0.0946998	0.909646	2.23e-09	24812877	26887348	2074.47	856	sQTL	chr21_25873145_C_T_b38	T	rs34471515	ENSG00000154723.12	ATP5J	chr21:25734375:25734853:clu_22119:ENSG00000154723.12	Brain_Putamen_basal_ganglia	8.12407e-08	2.155e-08	1.10476	0.19545	-0.087	OPPOSITE	0.186586	0.12061	TRUE	TRUE
POAG Cross-ancestry	chr11:120327384:G:A	chr11:120327384:G:A	rs1893261	0.0852966	0.0852966	1.08904	4.34e-20	120274980	120550944	275.964	676	sQTL	chr11_120335454_A_T_b38	T	rs3809059	ENSG00000181264.8	TMEM136	chr11:120325368:120329977:clu_9201:ENSG00000181264.8	Pituitary	2.92801e-12	1.442e-09	-0.526085	0.070979	0.0556	OPPOSITE	0.99804	0.120056	TRUE	TRUE
POAG Cross-ancestry	chr2:71424809:T:A	chr2:71424809:T:A	rs12613800	0.0587028	0.0587028	1.06046	2.55e-10	70916597	72451516	1534.92	1120	eQTL	chr2_71434292_C_T_b38	T	rs4643565	ENSG00000135636.13	DYSF		Testis	5.17377e-10	3.479e-10	-0.34455	0.0534045	0.0584	OPPOSITE	0.829814	0.119849	TRUE	TRUE
POAG Cross-ancestry	chr21:25844528:T:A	chr21:25844528:T:A	rs13049669	-0.0946998	0.0946998	0.909646	2.23e-09	24812877	26887348	2074.47	856	sQTL	chr21_25873145_C_T_b38	T	rs34471515	ENSG00000154723.12	ATP5J	chr21:25729801:25734333:clu_25516:ENSG00000154723.12	Pancreas	1.67946e-05	2.155e-08	0.750872	0.171435	-0.087	OPPOSITE	0.152872	0.119762	FALSE	TRUE
POAG Cross-ancestry	chr17:45948522:C:A	chr17:45986357:A:G	rs242559/rs114919114	-0.0731999	0.0731999	0.929415	8.8e-10	45102277	46951939	1849.66	3381	eQTL	chr17_45726951_A_G_b38	G	rs9897399	ENSG00000261575.2	RP11-259G18.1		Spleen	1.80735e-15	4.023e-09	-0.884947	0.101837	-0.0729	SAME	0.990912	0.119506	TRUE	TRUE
POAG Cross-ancestry	chr17:45948522:C:A	chr17:45986357:A:G	rs242559/rs114919114	-0.0731999	0.0731999	0.929415	8.8e-10	45102277	46951939	1849.66	3167	eQTL	chr17_45726951_A_G_b38	G	rs9897399	ENSG00000280022.1	RP11-707O23.1		Brain_Cerebellar_Hemisphere	3.02719e-08	4.023e-09	0.515348	0.0876133	-0.0729	OPPOSITE	0.672321	0.119156	TRUE	TRUE
POAG Cross-ancestry	chr17:45948522:C:A	chr17:45986357:A:G	rs242559/rs114919114	-0.0731999	0.0731999	0.929415	8.8e-10	45102277	46951939	1849.66	3358	eQTL	chr17_45726951_A_G_b38	G	rs9897399	ENSG00000214401.4	KANSL1-AS1		Artery_Coronary	1.30329e-42	4.023e-09	-1.1637	0.0632104	-0.0729	SAME	0.990285	0.118776	TRUE	TRUE
POAG Cross-ancestry	chr6:170139691:G:A	chr6:170139691:A:G	rs2935057	0.0808977	0.0808977	1.08426	5.76e-11	170034626	170250899	216.273	274	eQTL	chr6_170143360_T_C_b38	C	rs4407701	ENSG00000273100.1	RP11-302L19.3		Artery_Tibial	2.86167e-07	9.723e-11	-0.2916	0.0560621	-0.0797	SAME	0.11245	0.118204	TRUE	TRUE
POAG Cross-ancestry	chr21:25844528:T:A	chr21:25844528:T:A	rs13049669	-0.0946998	0.0946998	0.909646	2.23e-09	24812877	26887348	2074.47	856	sQTL	chr21_25882275_A_G_b38	G	rs214486	ENSG00000154723.12	ATP5J	chr21:25729801:25734333:clu_29392:ENSG00000154723.12	Esophagus_Mucosa	6.57043e-13	1.035e-08	-0.99891	0.135107	0.0891	OPPOSITE	0.238191	0.117487	TRUE	TRUE
POAG Cross-ancestry	chr1:8435530:G:A	chr1:8435530:A:G	rs172531	-0.0570996	0.0570996	0.9445	1.93e-08	8261050	8957065	696.015	209	eQTL	chr1_8403116_T_C_b38	C	rs2784737	ENSG00000142599.17	RERE		Brain_Anterior_cingulate_cortex_BA24	3.96857e-07	7.125e-08	-0.325232	0.0606589	-0.0545	SAME	0.254139	0.117363	TRUE	TRUE
POAG Cross-ancestry	chr6:29839124:G:C	chr6:29839124:C:G	rs407238/rs115586772	-0.0680005	0.0680005	0.93426	2.71e-12	29586906	30467421	880.515	3416	eQTL	chr6_29839124_C_G_b38	G	rs407238	ENSG00000227262.3	HCG4B		Brain_Caudate_basal_ganglia	1.03994e-07	2.714e-12	-0.517217	0.0926355	0.068	OPPOSITE	0.996533	0.116814	TRUE	TRUE
POAG Cross-ancestry	chr1:171636338:G:A	chr1:171636338:G:A	rs74315329	1.6992	1.6992	5.46957	3.76e-52	170587755	172636017	2048.26	539	sQTL	chr1_172398537_A_G_b38	G	rs10911684	ENSG00000135845.9	PIGC	chr1:172370311:172376554:clu_48414:ENSG00000135845.9	Spleen	1.43004e-06	5.145e-07	0.755591	0.152053	-0.0851	OPPOSITE	0.302404	0.116636	TRUE	TRUE
POAG Cross-ancestry	chr1:8435530:G:A	chr1:8435530:A:G	rs172531	-0.0570996	0.0570996	0.9445	1.93e-08	8261050	8957065	696.015	210	sQTL	chr1_8408312_A_T_b38	T	rs301791	ENSG00000142599.17	RERE	chr1:8422807:8424015:clu_41989:ENSG00000142599.17	Cells_Cultured_fibroblasts	2.1477e-06	2.688e-08	0.311038	0.0647947	0.0561	SAME	0.228407	0.116266	TRUE	TRUE
POAG Cross-ancestry	chr1:37611020:C:T	chr1:37611020:C:T	rs10908363	0.050503	0.050503	1.0518	4.89e-08	36570985	38655816	2084.83	571	eQTL	chr1_37996149_C_T_b38	T	rs67631072	ENSG00000183520.11	UTP11		Adipose_Visceral_Omentum	7.40928e-06	1.623e-07	-0.087152	0.0191902	0.0499	OPPOSITE	0.575379	0.11527	TRUE	TRUE
POAG Cross-ancestry	chr6:45952021:G:A	chr6:45952021:G:A	rs3777588	0.0560967	0.0560967	1.0577	9.36e-09	45840475	46112250	271.775	870	eQTL	chr6_45951823_C_G_b38	G	rs4714891	ENSG00000112782.15	CLIC5		Testis	1.31864e-09	1.223e-08	-0.249208	0.0396427	0.0557	OPPOSITE	0.350012	0.114856	TRUE	TRUE
POAG Cross-ancestry	chr17:45948522:C:A	chr17:45986357:A:G	rs242559/rs114919114	-0.0731999	0.0731999	0.929415	8.8e-10	45102277	46951939	1849.66	3167	eQTL	chr17_45726951_A_G_b38	G	rs9897399	ENSG00000263503.1	MAPK8IP1P2		Brain_Cerebellar_Hemisphere	4.49627e-28	4.023e-09	-1.20953	0.0863855	-0.0729	SAME	0.989108	0.114676	TRUE	TRUE
POAG Cross-ancestry	chr1:8435530:G:A	chr1:8435530:A:G	rs172531	-0.0570996	0.0570996	0.9445	1.93e-08	8261050	8957065	696.015	210	eQTL	chr1_8406670_T_C_b38	C	rs301796	ENSG00000142599.17	RERE		Brain_Nucleus_accumbens_basal_ganglia	7.13404e-09	2.868e-08	0.319765	0.0523305	0.056	SAME	0.20148	0.114461	TRUE	TRUE
POAG Cross-ancestry	chr7:117996057:G:C	chr7:117996057:C:G	rs10230941	-0.0761999	0.0761999	0.926631	4.49e-14	117805613	118126331	320.718	791	eQTL	chr7_117911909_C_A_b38	A	rs6466631	ENSG00000077063.10	CTTNBP2		Skin_Sun_Exposed_Lower_leg	2.0316e-15	8.582e-10	-0.266415	0.0325567	0.0562	OPPOSITE	0.297567	0.114276	TRUE	TRUE
POAG Cross-ancestry	chr21:25844528:T:A	chr21:25844528:T:A	rs13049669	-0.0946998	0.0946998	0.909646	2.23e-09	24812877	26887348	2074.47	856	sQTL	chr21_25873145_C_T_b38	T	rs34471515	ENSG00000154723.12	ATP5J	chr21:25734375:25734853:clu_24037:ENSG00000154723.12	Brain_Hypothalamus	5.9951e-05	2.155e-08	0.745562	0.180327	-0.087	OPPOSITE	0.268548	0.114246	FALSE	TRUE
POAG Cross-ancestry	chr17:45948522:C:A	chr17:45986357:A:G	rs242559/rs114919114	-0.0731999	0.0731999	0.929415	8.8e-10	45102277	46951939	1849.66	3381	eQTL	chr17_45949182_T_C_b38	C	rs242561	ENSG00000261575.2	RP11-259G18.1		Lung	8.52695e-09	4.824e-09	-0.370346	0.0630912	-0.0729	SAME	0.238147	0.113256	TRUE	TRUE
POAG Cross-ancestry	chr2:71424809:T:A	chr2:71424809:T:A	rs12613800	0.0587028	0.0587028	1.06046	2.55e-10	70916597	72451516	1534.92	1073	eQTL	chr2_71425343_A_G_b38	G	rs12713749	ENSG00000075292.18	ZNF638		Esophagus_Muscularis	3.38167e-11	2.701e-10	0.158174	0.0231854	0.0586	SAME	0.42479	0.113185	TRUE	TRUE
POAG Cross-ancestry	chr22:37780972:G:T	chr22:37780972:T:G	rs5750494	0.0773961	0.0773961	1.08047	2.42e-16	37534731	38103701	568.97	574	sQTL	chr22_37784480_G_T_b38	T	rs11705616	ENSG00000100116.16	GCAT	chr22:37808163:37809949:clu_23173:ENSG00000100116.16	Heart_Left_Ventricle	2.40325e-52	2.121e-14	0.986289	0.0546533	0.0746	SAME	0.0926956	0.113122	TRUE	TRUE
POAG Cross-ancestry	chr9:104933258:C:T	chr9:104933258:T:C	rs2472494	0.177803	0.177803	1.19459	9.38e-83	104864296	105031006	166.71	929	eQTL	chr9_104929948_A_G_b38	G	rs2487046	ENSG00000226334.1	RP11-217B7.2		Prostate	2.14491e-08	7.053e-72	-0.471043	0.0803813	-0.1667	SAME	0.951413	0.113056	TRUE	TRUE
POAG Cross-ancestry	chr1:8435530:G:A	chr1:8435530:A:G	rs172531	-0.0570996	0.0570996	0.9445	1.93e-08	8261050	8957065	696.015	210	eQTL	chr1_8406670_T_C_b38	C	rs301796	ENSG00000142599.17	RERE		Heart_Left_Ventricle	2.13501e-05	2.868e-08	0.0882629	0.0204537	0.056	SAME	0.212997	0.11244	TRUE	TRUE
POAG Cross-ancestry	chr1:8435530:G:A	chr1:8435530:A:G	rs172531	-0.0570996	0.0570996	0.9445	1.93e-08	8261050	8957065	696.015	210	eQTL	chr1_8406670_T_C_b38	C	rs301796	ENSG00000232912.5	RP5-1115A15.1		Spleen	1.45392e-05	2.868e-08	0.270834	0.0608202	0.056	SAME	0.366705	0.111937	TRUE	TRUE
POAG Cross-ancestry	chr1:171636338:G:A	chr1:171636338:G:A	rs74315329	1.6992	1.6992	5.46957	3.76e-52	170587755	172636017	2048.26	539	sQTL	chr1_172396577_C_T_b38	T	rs7544610	ENSG00000135845.9	PIGC	chr1:172370311:172376554:clu_48414:ENSG00000135845.9	Spleen	1.43004e-06	5.6e-07	0.755591	0.152053	-0.079	OPPOSITE	0.288544	0.11129	TRUE	TRUE
POAG Cross-ancestry	chr1:8435530:G:A	chr1:8435530:A:G	rs172531	-0.0570996	0.0570996	0.9445	1.93e-08	8261050	8957065	696.015	210	sQTL	chr1_8406670_T_C_b38	C	rs301796	ENSG00000142599.17	RERE	chr1:8422807:8465925:clu_52355:ENSG00000142599.17	Adipose_Subcutaneous	5.45224e-07	2.868e-08	-0.272595	0.0537763	0.056	OPPOSITE	0.189341	0.109842	TRUE	TRUE
POAG Cross-ancestry	chr2:71424809:T:A	chr2:71424809:T:A	rs12613800	0.0587028	0.0587028	1.06046	2.55e-10	70916597	72451516	1534.92	1073	eQTL	chr2_71425343_A_G_b38	G	rs12713749	ENSG00000075292.18	ZNF638		Artery_Aorta	5.70351e-13	2.701e-10	0.20946	0.0278562	0.0586	SAME	0.43225	0.109419	TRUE	TRUE
POAG Cross-ancestry	chr1:8435530:G:A	chr1:8435530:A:G	rs172531	-0.0570996	0.0570996	0.9445	1.93e-08	8261050	8957065	696.015	210	eQTL	chr1_8403116_T_C_b38	C	rs2784737	ENSG00000142599.17	RERE		Skin_Sun_Exposed_Lower_leg	3.33383e-06	7.125e-08	-0.0886694	0.0188711	-0.0545	SAME	0.362006	0.109306	TRUE	TRUE
POAG Cross-ancestry	chr17:47617876:AT:A	chr17:47617869:A:C	rs1348518145	-0.0634	0.0634	0.938568	9.24e-09	47517876	47717876	200	380	sQTL	chr17_47642450_G_A_b38	A	rs55633793	ENSG00000259207.7	ITGB3	chr17:47307637:47310139:clu_14389:ENSG00000259207.7	Adipose_Visceral_Omentum	1.76436e-08	1.382e-06	-0.281836	0.0491075	0.0431	OPPOSITE	0.889327	0.109005	TRUE	TRUE
POAG Cross-ancestry	chr14:75905315:G:C	chr14:75905315:G:C	rs4903352	0.0713993	0.0713993	1.07401	9.6e-10	75568471	76154219	585.748	552	eQTL	chr14_75744210_T_C_b38	C	rs17103645	ENSG00000119685.19	TTLL5		Skin_Sun_Exposed_Lower_leg	3.47998e-10	1.651e-07	-0.222313	0.0347575	-0.0543	SAME	0.946815	0.108583	TRUE	TRUE
POAG Cross-ancestry	chr17:45948522:C:A	chr17:45986357:A:G	rs242559/rs114919114	-0.0731999	0.0731999	0.929415	8.8e-10	45102277	46951939	1849.66	3158	sQTL	chr17_45726951_A_G_b38	G	rs9897399	ENSG00000225190.10	PLEKHM1	chr17:45458439:45475100:clu_13521:ENSG00000225190.10	Esophagus_Mucosa	2.18313e-07	4.023e-09	0.318516	0.0605485	-0.0729	OPPOSITE	0.722291	0.108223	TRUE	TRUE
POAG Cross-ancestry	chr17:45948522:C:A	chr17:45986357:A:G	rs242559/rs114919114	-0.0731999	0.0731999	0.929415	8.8e-10	45102277	46951939	1849.66	3158	sQTL	chr17_45726951_A_G_b38	G	rs9897399	ENSG00000225190.10	PLEKHM1	chr17:45458439:45475100:clu_13521:ENSG00000225190.10	Esophagus_Mucosa	2.18313e-07	4.023e-09	0.318516	0.0605485	-0.0729	OPPOSITE	0.722291	0.108223	TRUE	TRUE
POAG Cross-ancestry	chr17:45948522:C:A	chr17:45986357:A:G	rs242559/rs114919114	-0.0731999	0.0731999	0.929415	8.8e-10	45102277	46951939	1849.66	3158	sQTL	chr17_45726951_A_G_b38	G	rs9897399	ENSG00000159314.11	ARHGAP27	chr17:45401668:45402714:clu_25836:ENSG00000159314.11	Testis	5.85459e-07	4.023e-09	0.499504	0.0978106	-0.0729	OPPOSITE	0.930855	0.108139	TRUE	TRUE
POAG Cross-ancestry	chr1:53658200:G:T	chr1:53658200:G:T	rs941125	0.0625991	0.0625991	1.0646	2.01e-11	53524997	53781468	256.471	789	eQTL	chr1_53707271_G_A_b38	A	rs1173589	ENSG00000211452.10	DIO1		Whole_Blood	0.000100985	9.114e-10	0.193554	0.0494456	-0.0565	OPPOSITE	0.143505	0.108134	TRUE	TRUE
POAG Cross-ancestry	chr2:71424809:T:A	chr2:71424809:T:A	rs12613800	0.0587028	0.0587028	1.06046	2.55e-10	70916597	72451516	1534.92	1073	eQTL	chr2_71425343_A_G_b38	G	rs12713749	ENSG00000075292.18	ZNF638		Artery_Coronary	1.44391e-07	2.701e-10	0.289958	0.0528594	0.0586	SAME	0.361124	0.107963	TRUE	TRUE
POAG Cross-ancestry	chr1:8435530:G:A	chr1:8435530:A:G	rs172531	-0.0570996	0.0570996	0.9445	1.93e-08	8261050	8957065	696.015	210	eQTL	chr1_8406670_T_C_b38	C	rs301796	ENSG00000142599.17	RERE		Nerve_Tibial	1.9444e-18	2.868e-08	0.210526	0.0230272	0.056	SAME	0.145073	0.10786	TRUE	TRUE
POAG Cross-ancestry	chr17:45948522:C:A	chr17:45986357:A:G	rs242559/rs114919114	-0.0731999	0.0731999	0.929415	8.8e-10	45102277	46951939	1849.66	3362	sQTL	chr17_45726951_A_G_b38	G	rs9897399	ENSG00000186868.15	MAPT	chr17:45990075:45991460:clu_11603:ENSG00000186868.15	Heart_Left_Ventricle	1.63524e-06	4.023e-09	-0.432233	0.0886679	-0.0729	SAME	0.858475	0.107838	TRUE	TRUE
POAG Cross-ancestry	chr17:61161860:G:A	chr17:61161860:A:G	rs11868441	0.0752002	0.0752002	1.0781	1.49e-11	60111930	62211785	2099.86	1201	eQTL	chr17_61161860_A_G_b38	G	rs11868441	ENSG00000267667.1	RP11-136H19.1		Nerve_Tibial	0.00017484	1.488e-11	-0.276204	0.0729983	-0.0752	SAME	0.615849	0.107006	TRUE	TRUE
POAG Cross-ancestry	chr17:45948522:C:A	chr17:45986357:A:G	rs242559/rs114919114	-0.0731999	0.0731999	0.929415	8.8e-10	45102277	46951939	1849.66	3362	eQTL	chr17_45949182_T_C_b38	C	rs242561	ENSG00000186868.15	MAPT		Adipose_Visceral_Omentum	5.53206e-07	4.824e-09	-0.173363	0.0340607	-0.0729	SAME	0.791095	0.106724	TRUE	TRUE
POAG Cross-ancestry	chr17:45948522:C:A	chr17:45986357:A:G	rs242559/rs114919114	-0.0731999	0.0731999	0.929415	8.8e-10	45102277	46951939	1849.66	3170	sQTL	chr17_45726951_A_G_b38	G	rs9897399	ENSG00000185829.17	ARL17A	chr17:46528859:46570759:clu_11850:ENSG00000185829.17	Ovary	9.99208e-05	4.023e-09	-0.625533	0.156252	-0.0729	SAME	0.952231	0.106704	FALSE	TRUE
POAG Cross-ancestry	chr6:45952021:G:A	chr6:45952021:G:A	rs3777588	0.0560967	0.0560967	1.0577	9.36e-09	45840475	46112250	271.775	870	eQTL	chr6_45951823_C_G_b38	G	rs4714891	ENSG00000112782.15	CLIC5		Muscle_Skeletal	2.12972e-06	1.223e-08	0.0973105	0.0203374	0.0557	SAME	0.335612	0.106625	TRUE	TRUE
POAG Cross-ancestry	chr6:134051012:G:C	chr6:134051012:C:G	rs2811688	-0.0551999	0.0551999	0.946296	2.56e-09	133992922	134111318	118.396	322	eQTL	chr6_134051012_C_G_b38	G	rs2811688	ENSG00000146411.5	SLC2A12		Brain_Cerebellum	1.93292e-10	2.557e-09	0.497007	0.0733141	0.0552	SAME	0.0828057	0.106401	TRUE	TRUE
POAG Cross-ancestry	chr17:45948522:C:A	chr17:45986357:A:G	rs242559/rs114919114	-0.0731999	0.0731999	0.929415	8.8e-10	45102277	46951939	1849.66	3158	sQTL	chr17_45949182_T_C_b38	C	rs242561	ENSG00000159314.11	ARHGAP27	chr17:45398047:45402714:clu_14770:ENSG00000159314.11	Breast_Mammary_Tissue	6.22677e-07	4.824e-09	0.445858	0.087903	-0.0729	OPPOSITE	0.428683	0.105977	TRUE	TRUE
POAG Cross-ancestry	chr1:37611020:C:T	chr1:37611020:C:T	rs10908363	0.050503	0.050503	1.0518	4.89e-08	36570985	38655816	2084.83	572	eQTL	chr1_37997832_C_T_b38	T	rs7366048	ENSG00000183431.11	SF3A3		Vagina	6.91814e-08	2.269e-06	0.313644	0.0544194	-0.0444	OPPOSITE	0.201631	0.105946	TRUE	TRUE
POAG Cross-ancestry	chr17:45948522:C:A	chr17:45986357:A:G	rs242559/rs114919114	-0.0731999	0.0731999	0.929415	8.8e-10	45102277	46951939	1849.66	3171	eQTL	chr17_45726951_A_G_b38	G	rs9897399	ENSG00000238083.7	LRRC37A2		Brain_Nucleus_accumbens_basal_ganglia	4.55027e-45	4.023e-09	-1.2082	0.0610736	-0.0729	SAME	0.986756	0.10563	TRUE	TRUE
POAG Cross-ancestry	chr11:65569780:T:A	chr11:65569780:A:T	rs1346	0.0881024	0.0881024	1.0921	5.05e-13	65339768	65836021	496.253	462	eQTL	chr11_65577974_G_C_b38	C	rs1151517	ENSG00000245532.7	NEAT1		Brain_Anterior_cingulate_cortex_BA24	6.64524e-06	5.998e-08	0.312792	0.0664237	-0.0549	OPPOSITE	0.152074	0.105539	TRUE	TRUE
POAG Cross-ancestry	chr1:37611020:C:T	chr1:37611020:C:T	rs10908363	0.050503	0.050503	1.0518	4.89e-08	36570985	38655816	2084.83	571	eQTL	chr1_37996149_C_T_b38	T	rs67631072	ENSG00000183520.11	UTP11		Lung	8.26146e-19	1.623e-07	-0.176262	0.0190204	0.0499	OPPOSITE	0.167291	0.105455	TRUE	TRUE
POAG Cross-ancestry	chr11:130412183:C:T	chr11:130412183:T:C	rs2875238	-0.0668997	0.0668997	0.935289	5.02e-10	130337603	130520198	182.595	606	eQTL	chr11_130403335_A_T_b38	T	rs11222084	ENSG00000175773.12	RP11-121M22.1		Skin_Not_Sun_Exposed_Suprapubic	6.71793e-05	2.186e-08	-0.201716	0.0501278	-0.0582	SAME	0.707402	0.105335	TRUE	TRUE
POAG Cross-ancestry	chr6:29839124:G:C	chr6:29839124:C:G	rs407238/rs115586772	-0.0680005	0.0680005	0.93426	2.71e-12	29586906	30467421	880.515	3415	eQTL	chr6_29948614_A_C_b38	C	rs2517718	ENSG00000204622.11	HLA-J		Brain_Spinal_cord_cervical_c-1	2.63297e-07	7.828e-10	0.603755	0.109374	0.0562	SAME	0.987079	0.105305	TRUE	TRUE
POAG Cross-ancestry	chr1:8435530:G:A	chr1:8435530:A:G	rs172531	-0.0570996	0.0570996	0.9445	1.93e-08	8261050	8957065	696.015	210	eQTL	chr1_8406670_T_C_b38	C	rs301796	ENSG00000142599.17	RERE		Brain_Cortex	5.09444e-10	2.868e-08	0.321669	0.0486676	0.056	SAME	0.155051	0.105153	TRUE	TRUE
POAG Cross-ancestry	chr6:29839124:G:C	chr6:29839124:C:G	rs407238/rs115586772	-0.0680005	0.0680005	0.93426	2.71e-12	29586906	30467421	880.515	3416	eQTL	chr6_29839124_C_G_b38	G	rs407238	ENSG00000227262.3	HCG4B		Thyroid	6.41698e-06	2.714e-12	-0.248074	0.0543972	0.068	OPPOSITE	0.999999	0.104965	TRUE	TRUE
POAG Cross-ancestry	chr17:45948522:C:A	chr17:45986357:A:G	rs242559/rs114919114	-0.0731999	0.0731999	0.929415	8.8e-10	45102277	46951939	1849.66	3164	eQTL	chr17_45726951_A_G_b38	G	rs9897399	ENSG00000185829.17	ARL17A		Vagina	4.96961e-05	4.023e-09	-0.484048	0.114841	-0.0729	SAME	0.924518	0.104634	TRUE	TRUE
POAG Cross-ancestry	chr17:45948522:C:A	chr17:45986357:A:G	rs242559/rs114919114	-0.0731999	0.0731999	0.929415	8.8e-10	45102277	46951939	1849.66	3167	eQTL	chr17_45726951_A_G_b38	G	rs9897399	ENSG00000263503.1	MAPK8IP1P2		Ovary	2.71743e-20	4.023e-09	-1.0838	0.0981251	-0.0729	SAME	0.996364	0.104436	TRUE	TRUE
POAG Cross-ancestry	chr17:45948522:C:A	chr17:45986357:A:G	rs242559/rs114919114	-0.0731999	0.0731999	0.929415	8.8e-10	45102277	46951939	1849.66	3239	eQTL	chr17_45726951_A_G_b38	G	rs9897399	ENSG00000120088.14	CRHR1		Brain_Hippocampus	7.44575e-05	4.023e-09	0.229731	0.0560612	-0.0729	OPPOSITE	0.715832	0.104357	TRUE	TRUE
POAG Cross-ancestry	chr11:47447887:G:A	chr11:47432720:A:C	rs7111873	0.0735014	0.0735014	1.07627	4.36e-14	46398350	48482126	2083.78	1408	eQTL	chr11_47431179_C_CA_b38	CA	rs112462677	ENSG00000165917.9	RAPSN		Brain_Cortex	3.00016e-05	2.108e-13	0.364961	0.0850161	0.0811	SAME	0.712706	0.103692	TRUE	TRUE
POAG Cross-ancestry	chr17:45948522:C:A	chr17:45986357:A:G	rs242559/rs114919114	-0.0731999	0.0731999	0.929415	8.8e-10	45102277	46951939	1849.66	3166	sQTL	chr17_45949182_T_C_b38	C	rs242561	ENSG00000214425.7	LRRC37A4P	chr17:45551537:45584572:clu_13222:ENSG00000214425.7	Colon_Sigmoid	3.93447e-05	4.824e-09	0.393168	0.094173	-0.0729	OPPOSITE	0.636367	0.103483	FALSE	TRUE
POAG Cross-ancestry	chr1:8435530:G:A	chr1:8435530:A:G	rs172531	-0.0570996	0.0570996	0.9445	1.93e-08	8261050	8957065	696.015	210	eQTL	chr1_8406670_T_C_b38	C	rs301796	ENSG00000142599.17	RERE		Brain_Hippocampus	3.39882e-06	2.868e-08	0.254572	0.0523445	0.056	SAME	0.23857	0.10348	TRUE	TRUE
POAG Cross-ancestry	chr2:28143047:G:A	chr2:28143047:G:A	rs17006576	0.0572967	0.0572967	1.05897	1.67e-08	27909139	28302064	392.925	915	eQTL	chr2_28080846_C_T_b38	T	rs2337699	ENSG00000243147.7	MRPL33		Esophagus_Muscularis	0.000203147	1.412e-06	0.0609384	0.0162495	0.0443	SAME	0.966501	0.10337	TRUE	TRUE
POAG Cross-ancestry	chr11:120327384:G:A	chr11:120327384:G:A	rs1893261	0.0852966	0.0852966	1.08904	4.34e-20	120274980	120550944	275.964	676	sQTL	chr11_120332919_G_A_b38	A	rs12806740	ENSG00000181264.8	TMEM136	chr11:120325368:120329977:clu_7675:ENSG00000181264.8	Heart_Left_Ventricle	1.89056e-08	6.566e-20	-0.304507	0.0529471	0.0848	OPPOSITE	0.103272	0.10325	TRUE	TRUE
POAG Cross-ancestry	chr11:120327384:G:A	chr11:120327384:G:A	rs1893261	0.0852966	0.0852966	1.08904	4.34e-20	120274980	120550944	275.964	676	sQTL	chr11_120332850_A_G_b38	G	rs34298380	ENSG00000181264.8	TMEM136	chr11:120325368:120329977:clu_7675:ENSG00000181264.8	Heart_Left_Ventricle	1.89056e-08	7.13e-20	-0.304507	0.0529471	0.0848	OPPOSITE	0.103272	0.10325	TRUE	TRUE
POAG Cross-ancestry	chr4:7902636:G:A	chr4:7902636:G:A	rs938604	-0.143401	0.143401	0.866407	7.88e-51	7097755	8930012	1832.26	1611	eQTL	chr4_7915326_A_C_b38	C	rs13139805	ENSG00000196526.10	AFAP1		Colon_Transverse	1.48121e-07	2.019e-43	-0.151601	0.0281593	0.1315	OPPOSITE	0.293722	0.1026	TRUE	TRUE
POAG Cross-ancestry	chr17:45948522:C:A	chr17:45986357:A:G	rs242559/rs114919114	-0.0731999	0.0731999	0.929415	8.8e-10	45102277	46951939	1849.66	3158	sQTL	chr17_45949182_T_C_b38	C	rs242561	ENSG00000225190.10	PLEKHM1	chr17:45458439:45475100:clu_13572:ENSG00000225190.10	Artery_Tibial	1.25171e-11	4.824e-09	0.455656	0.0658582	-0.0729	OPPOSITE	0.534863	0.10234	TRUE	TRUE
POAG Cross-ancestry	chr2:71424809:T:A	chr2:71424809:T:A	rs12613800	0.0587028	0.0587028	1.06046	2.55e-10	70916597	72451516	1534.92	1073	eQTL	chr2_71424809_T_A_b38	A	rs12613800	ENSG00000075292.18	ZNF638		Colon_Transverse	8.75398e-05	2.549e-10	0.0865109	0.0217508	0.0587	SAME	0.42603	0.101949	FALSE	TRUE
POAG Cross-ancestry	chr11:47447887:G:A	chr11:47432720:A:C	rs7111873	0.0735014	0.0735014	1.07627	4.36e-14	46398350	48482126	2083.78	1404	eQTL	chr11_47431179_C_CA_b38	CA	rs112462677	ENSG00000165916.8	PSMC3		Muscle_Skeletal	0.000281136	2.108e-13	-0.0616562	0.0168808	0.0811	OPPOSITE	0.618917	0.100108	TRUE	TRUE
POAG Cross-ancestry	chr17:45948522:C:A	chr17:45986357:A:G	rs242559/rs114919114	-0.0731999	0.0731999	0.929415	8.8e-10	45102277	46951939	1849.66	3166	sQTL	chr17_45726951_A_G_b38	G	rs9897399	ENSG00000214425.7	LRRC37A4P	chr17:45545676:45584572:clu_11648:ENSG00000214425.7	Brain_Nucleus_accumbens_basal_ganglia	2.84437e-05	4.023e-09	0.593386	0.138073	-0.0729	OPPOSITE	0.6763	0.0998352	FALSE	TRUE
POAG Cross-ancestry	chr11:65569780:T:A	chr11:65569780:A:T	rs1346	0.0881024	0.0881024	1.0921	5.05e-13	65339768	65836021	496.253	462	eQTL	chr11_65567797_AAAAC_A_b38	A	11:65335268	ENSG00000214659.4	KRT8P26		Breast_Mammary_Tissue	9.74588e-06	1.814e-08	0.244381	0.0543861	0.0661	SAME	0.502291	0.0995521	TRUE	TRUE
POAG Cross-ancestry	chr1:8435530:G:A	chr1:8435530:A:G	rs172531	-0.0570996	0.0570996	0.9445	1.93e-08	8261050	8957065	696.015	210	eQTL	chr1_8406670_T_C_b38	C	rs301796	ENSG00000142599.17	RERE		Brain_Frontal_Cortex_BA9	1.19264e-05	2.868e-08	0.226323	0.0497627	0.056	SAME	0.178648	0.0995011	TRUE	TRUE
POAG Cross-ancestry	chr2:71424809:T:A	chr2:71424809:T:A	rs12613800	0.0587028	0.0587028	1.06046	2.55e-10	70916597	72451516	1534.92	1120	eQTL	chr2_71424809_T_A_b38	A	rs12613800	ENSG00000135636.13	DYSF		Adrenal_Gland	9.95994e-06	2.549e-10	0.267677	0.0589824	0.0587	SAME	0.38017	0.0990602	TRUE	TRUE
POAG Cross-ancestry	chr1:8435530:G:A	chr1:8435530:A:G	rs172531	-0.0570996	0.0570996	0.9445	1.93e-08	8261050	8957065	696.015	209	eQTL	chr1_8406670_T_C_b38	C	rs301796	ENSG00000142599.17	RERE		Brain_Anterior_cingulate_cortex_BA24	3.96857e-07	2.868e-08	0.325232	0.0606589	0.056	SAME	0.214315	0.0989726	TRUE	TRUE
POAG Cross-ancestry	chr21:25844528:T:A	chr21:25844528:T:A	rs13049669	-0.0946998	0.0946998	0.909646	2.23e-09	24812877	26887348	2074.47	856	sQTL	chr21_25876210_C_T_b38	T	rs188530	ENSG00000154723.12	ATP5J	chr21:25729801:25734333:clu_22462:ENSG00000154723.12	Brain_Hippocampus	1.01125e-06	1.221e-08	-1.0444	0.204161	0.0884	OPPOSITE	0.547394	0.0986471	TRUE	TRUE
POAG Cross-ancestry	chr11:65569780:T:A	chr11:65569780:A:T	rs1346	0.0881024	0.0881024	1.0921	5.05e-13	65339768	65836021	496.253	462	eQTL	chr11_65577974_G_C_b38	C	rs1151517	ENSG00000214659.4	KRT8P26		Breast_Mammary_Tissue	6.71732e-06	5.998e-08	-0.248452	0.0542832	-0.0549	SAME	0.497709	0.0986438	TRUE	TRUE
POAG Cross-ancestry	chr17:45948522:C:A	chr17:45986357:A:G	rs242559/rs114919114	-0.0731999	0.0731999	0.929415	8.8e-10	45102277	46951939	1849.66	3147	eQTL	chr17_45726951_A_G_b38	G	rs9897399	ENSG00000073969.18	NSF		Esophagus_Muscularis	3.09445e-07	4.023e-09	0.186081	0.0357367	-0.0729	OPPOSITE	0.725624	0.0983775	TRUE	TRUE
POAG Cross-ancestry	chr1:8435530:G:A	chr1:8435530:A:G	rs172531	-0.0570996	0.0570996	0.9445	1.93e-08	8261050	8957065	696.015	210	eQTL	chr1_8406670_T_C_b38	C	rs301796	ENSG00000232912.5	RP5-1115A15.1		Esophagus_Muscularis	1.18229e-05	2.868e-08	0.240586	0.0542172	0.056	SAME	0.255299	0.0980909	TRUE	TRUE
POAG Cross-ancestry	chr22:37780972:G:T	chr22:37780972:T:G	rs5750494	0.0773961	0.0773961	1.08047	2.42e-16	37534731	38103701	568.97	574	sQTL	chr22_37784480_G_T_b38	T	rs11705616	ENSG00000100116.16	GCAT	chr22:37808163:37809949:clu_28512:ENSG00000100116.16	Colon_Transverse	3.6497e-31	2.121e-14	0.865364	0.0672846	0.0746	SAME	0.08171	0.098033	TRUE	TRUE
POAG Cross-ancestry	chr11:47447887:G:A	chr11:47432720:A:C	rs7111873	0.0735014	0.0735014	1.07627	4.36e-14	46398350	48482126	2083.78	1404	eQTL	chr11_47431179_C_CA_b38	CA	rs112462677	ENSG00000165916.8	PSMC3		Skin_Sun_Exposed_Lower_leg	3.11066e-10	2.108e-13	-0.108412	0.016901	0.0811	OPPOSITE	0.525541	0.0977203	TRUE	TRUE
POAG Cross-ancestry	chr17:45948522:C:A	chr17:45986357:A:G	rs242559/rs114919114	-0.0731999	0.0731999	0.929415	8.8e-10	45102277	46951939	1849.66	3166	sQTL	chr17_45726951_A_G_b38	G	rs9897399	ENSG00000214425.7	LRRC37A4P	chr17:45545676:45584572:clu_11379:ENSG00000214425.7	Brain_Caudate_basal_ganglia	1.13019e-07	4.023e-09	0.716776	0.129339	-0.0729	OPPOSITE	0.947334	0.0977109	TRUE	TRUE
POAG Cross-ancestry	chr22:37780972:G:T	chr22:37780972:T:G	rs5750494	0.0773961	0.0773961	1.08047	2.42e-16	37534731	38103701	568.97	574	sQTL	chr22_37783466_C_T_b38	T	rs13057133	ENSG00000100116.16	GCAT	chr22:37808163:37809949:clu_23173:ENSG00000100116.16	Heart_Left_Ventricle	2.40325e-52	2.34e-14	0.986289	0.0546533	0.0745	SAME	0.0797455	0.0973186	TRUE	TRUE
POAG Cross-ancestry	chr8:123542077:T:A	chr8:123542077:A:T	rs62521288	-0.1306	0.1306	0.877569	1.05e-10	123136066	123723605	587.539	640	eQTL	chr8_123181941_T_C_b38	C	rs11780863	ENSG00000204949.8	FAM83A-AS1		Skin_Not_Sun_Exposed_Suprapubic	0.000148712	1.445e-07	-0.151472	0.0395891	0.0551	OPPOSITE	0.438148	0.0973082	TRUE	TRUE
POAG Cross-ancestry	chr17:45948522:C:A	chr17:45986357:A:G	rs242559/rs114919114	-0.0731999	0.0731999	0.929415	8.8e-10	45102277	46951939	1849.66	3362	eQTL	chr17_45726951_A_G_b38	G	rs9897399	ENSG00000264589.2	MAPT-AS1		Brain_Hippocampus	3.23003e-05	4.023e-09	0.306461	0.0710456	-0.0729	OPPOSITE	0.581401	0.0970694	TRUE	TRUE
POAG Cross-ancestry	chr17:45948522:C:A	chr17:45986357:A:G	rs242559/rs114919114	-0.0731999	0.0731999	0.929415	8.8e-10	45102277	46951939	1849.66	3171	eQTL	chr17_45726951_A_G_b38	G	rs9897399	ENSG00000232300.1	FAM215B		Artery_Coronary	5.40652e-05	4.023e-09	-0.456448	0.110239	-0.0729	SAME	0.953966	0.0968182	TRUE	TRUE
POAG Cross-ancestry	chr17:45948522:C:A	chr17:45986357:A:G	rs242559/rs114919114	-0.0731999	0.0731999	0.929415	8.8e-10	45102277	46951939	1849.66	3362	eQTL	chr17_45726951_A_G_b38	G	rs9897399	ENSG00000186868.15	MAPT		Artery_Tibial	7.73547e-07	4.023e-09	0.19085	0.0381418	-0.0729	OPPOSITE	0.989854	0.096009	TRUE	TRUE
POAG Cross-ancestry	chr9:104933258:C:T	chr9:104933258:T:C	rs2472494	0.177803	0.177803	1.19459	9.38e-83	104864296	105031006	166.71	928	eQTL	chr9_104929081_A_C_b38	C	rs2980083	ENSG00000226334.1	RP11-217B7.2		Small_Intestine_Terminal_Ileum	1.83144e-08	3.006e-48	-0.515	0.0859924	-0.1352	SAME	0.115118	0.0957028	TRUE	TRUE
POAG Cross-ancestry	chr21:25844528:T:A	chr21:25844528:T:A	rs13049669	-0.0946998	0.0946998	0.909646	2.23e-09	24812877	26887348	2074.47	856	sQTL	chr21_25882275_A_G_b38	G	rs214486	ENSG00000154723.12	ATP5J	chr21:25729801:25734333:clu_20308:ENSG00000154723.12	Brain_Amygdala	3.73827e-06	1.035e-08	-1.08723	0.222493	0.0891	OPPOSITE	0.151278	0.0956875	FALSE	TRUE
POAG Cross-ancestry	chr7:116522252:T:A	chr7:116522252:A:T	rs10257125	-0.1155	0.1155	0.890921	7.15e-26	115531700	117126894	1595.19	1321	eQTL	chr7_116522931_T_A_b38	A	rs6466581	ENSG00000105971.14	CAV2		Heart_Atrial_Appendage	2.17468e-05	2.033e-14	-0.106543	0.0246971	-0.0772	SAME	0.999998	0.095618	TRUE	TRUE
POAG Cross-ancestry	chr9:133255801:C:T	chr9:133255801:C:T	rs8176749	0.0969997	0.0969997	1.10186	5.52e-11	133170383	133367691	197.308	159	eQTL	chr9_133252613_G_C_b38	C	rs10901252	ENSG00000175164.13	ABO		Prostate	7.61344e-10	6.429e-11	0.687295	0.105758	0.0963	SAME	0.467219	0.095577	TRUE	TRUE
POAG Cross-ancestry	chr1:37611020:C:T	chr1:37611020:C:T	rs10908363	0.050503	0.050503	1.0518	4.89e-08	36570985	38655816	2084.83	572	eQTL	chr1_37996149_C_T_b38	T	rs67631072	ENSG00000183431.11	SF3A3		Small_Intestine_Terminal_Ileum	2.55416e-08	1.623e-07	-0.244697	0.0413333	0.0499	OPPOSITE	0.150794	0.0953807	TRUE	TRUE
POAG Cross-ancestry	chr21:25844528:T:A	chr21:25844528:T:A	rs13049669	-0.0946998	0.0946998	0.909646	2.23e-09	24812877	26887348	2074.47	856	sQTL	chr21_25882275_A_G_b38	G	rs214486	ENSG00000154723.12	ATP5J	chr21:25729801:25734333:clu_25359:ENSG00000154723.12	Whole_Blood	2.01536e-06	1.035e-08	-0.521342	0.108711	0.0891	OPPOSITE	0.420353	0.0951573	TRUE	TRUE
POAG Cross-ancestry	chr1:8435530:G:A	chr1:8435530:A:G	rs172531	-0.0570996	0.0570996	0.9445	1.93e-08	8261050	8957065	696.015	210	eQTL	chr1_8407293_G_A_b38	A	rs301795	ENSG00000232912.5	RP5-1115A15.1		Thyroid	7.01901e-10	2.684e-08	0.27337	0.0434819	0.0561	SAME	0.168238	0.0946607	TRUE	TRUE
POAG Cross-ancestry	chr11:47447887:G:A	chr11:47432720:A:C	rs7111873	0.0735014	0.0735014	1.07627	4.36e-14	46398350	48482126	2083.78	1360	eQTL	chr11_47431179_C_CA_b38	CA	rs112462677	ENSG00000110514.19	MADD		Artery_Tibial	6.38867e-06	2.108e-13	0.120892	0.0265088	0.0811	SAME	0.987729	0.0943516	TRUE	TRUE
POAG Cross-ancestry	chr17:45948522:C:A	chr17:45986357:A:G	rs242559/rs114919114	-0.0731999	0.0731999	0.929415	8.8e-10	45102277	46951939	1849.66	3380	eQTL	chr17_45949182_T_C_b38	C	rs242561	ENSG00000261575.2	RP11-259G18.1		Minor_Salivary_Gland	3.99678e-06	4.824e-09	-0.598854	0.123823	-0.0729	SAME	0.687289	0.0943442	TRUE	TRUE
POAG Cross-ancestry	chr17:45948522:C:A	chr17:45986357:A:G	rs242559/rs114919114	-0.0731999	0.0731999	0.929415	8.8e-10	45102277	46951939	1849.66	3157	eQTL	chr17_45726951_A_G_b38	G	rs9897399	ENSG00000267344.1	CTB-39G8.3		Esophagus_Mucosa	4.10418e-07	4.023e-09	0.161282	0.0313526	-0.0729	OPPOSITE	0.794819	0.0941327	TRUE	TRUE
POAG Cross-ancestry	chr17:45948522:C:A	chr17:45986357:A:G	rs242559/rs114919114	-0.0731999	0.0731999	0.929415	8.8e-10	45102277	46951939	1849.66	3033	eQTL	chr17_45726951_A_G_b38	G	rs9897399	ENSG00000280022.1	RP11-707O23.1		Vagina	3.4257e-15	4.023e-09	-0.924739	0.101868	-0.0729	SAME	0.979542	0.093691	TRUE	TRUE
POAG Cross-ancestry	chr17:45948522:C:A	chr17:45986357:A:G	rs242559/rs114919114	-0.0731999	0.0731999	0.929415	8.8e-10	45102277	46951939	1849.66	3387	sQTL	chr17_45726951_A_G_b38	G	rs9897399	ENSG00000120071.13	KANSL1	chr17:46094701:46170855:clu_8959:ENSG00000120071.13	Brain_Substantia_nigra	6.84295e-15	4.023e-09	1.15094	0.123001	-0.0729	OPPOSITE	0.991047	0.0929488	TRUE	TRUE
POAG Cross-ancestry	chr1:100629646:G:A	chr1:100629646:A:G	rs12566440	-0.0664999	0.0664999	0.935663	9.34e-13	100488206	100778649	290.443	898	eQTL	chr1_100717840_T_C_b38	C	rs1409419	ENSG00000079335.18	CDC14A		Esophagus_Mucosa	4.7863e-05	1.694e-09	-0.144192	0.0351009	0.0549	OPPOSITE	0.800831	0.0929038	TRUE	TRUE
POAG Cross-ancestry	chr6:170139691:G:A	chr6:170139691:A:G	rs2935057	0.0808977	0.0808977	1.08426	5.76e-11	170034626	170250899	216.273	274	eQTL	chr6_170140682_T_C_b38	C	rs3013268	ENSG00000273100.1	RP11-302L19.3		Artery_Tibial	2.86167e-07	1.041e-10	-0.2916	0.0560621	-0.0796	SAME	0.088199	0.092712	TRUE	TRUE
POAG Cross-ancestry	chr17:45948522:C:A	chr17:45986357:A:G	rs242559/rs114919114	-0.0731999	0.0731999	0.929415	8.8e-10	45102277	46951939	1849.66	3167	sQTL	chr17_45949182_T_C_b38	C	rs242561	ENSG00000204650.14	LINC02210	chr17:45630158:45636283:clu_12620:ENSG00000204650.14	Spleen	1.00921e-05	4.824e-09	0.561176	0.123888	-0.0729	OPPOSITE	0.802091	0.0922221	FALSE	TRUE
POAG Cross-ancestry	chr17:45948522:C:A	chr17:45986357:A:G	rs242559/rs114919114	-0.0731999	0.0731999	0.929415	8.8e-10	45102277	46951939	1849.66	3167	sQTL	chr17_45949182_T_C_b38	C	rs242561	ENSG00000204650.14	LINC02210	chr17:45630158:45636283:clu_12620:ENSG00000204650.14	Spleen	1.00921e-05	4.824e-09	0.561176	0.123888	-0.0729	OPPOSITE	0.802091	0.0922221	FALSE	TRUE
POAG Cross-ancestry	chr11:120327384:G:A	chr11:120327384:G:A	rs1893261	0.0852966	0.0852966	1.08904	4.34e-20	120274980	120550944	275.964	676	sQTL	chr11_120332919_G_A_b38	A	rs12806740	ENSG00000181264.8	TMEM136	chr11:120325368:120329977:clu_6066:ENSG00000181264.8	Brain_Amygdala	6.34575e-09	6.566e-20	-0.591447	0.0934516	0.0848	OPPOSITE	0.0821575	0.0915731	TRUE	TRUE
POAG Cross-ancestry	chr11:120327384:G:A	chr11:120327384:G:A	rs1893261	0.0852966	0.0852966	1.08904	4.34e-20	120274980	120550944	275.964	676	sQTL	chr11_120332850_A_G_b38	G	rs34298380	ENSG00000181264.8	TMEM136	chr11:120325368:120329977:clu_6066:ENSG00000181264.8	Brain_Amygdala	6.34575e-09	7.13e-20	-0.591447	0.0934516	0.0848	OPPOSITE	0.0821575	0.0915731	TRUE	TRUE
POAG Cross-ancestry	chr2:71424809:T:A	chr2:71424809:T:A	rs12613800	0.0587028	0.0587028	1.06046	2.55e-10	70916597	72451516	1534.92	1073	sQTL	chr2_71434292_C_T_b38	T	rs4643565	ENSG00000075292.18	ZNF638	chr2:71380565:71380838:clu_49949:ENSG00000075292.18	Skin_Sun_Exposed_Lower_leg	4.18425e-18	3.479e-10	0.443565	0.0494677	0.0584	SAME	0.492037	0.0912969	TRUE	TRUE
POAG Cross-ancestry	chr2:71424809:T:A	chr2:71424809:T:A	rs12613800	0.0587028	0.0587028	1.06046	2.55e-10	70916597	72451516	1534.92	1073	sQTL	chr2_71434292_C_T_b38	T	rs4643565	ENSG00000075292.18	ZNF638	chr2:71380565:71380838:clu_49949:ENSG00000075292.18	Skin_Sun_Exposed_Lower_leg	4.18425e-18	3.479e-10	0.443565	0.0494677	0.0584	SAME	0.492037	0.0912969	TRUE	TRUE
POAG Cross-ancestry	chr21:25844528:T:A	chr21:25844528:T:A	rs13049669	-0.0946998	0.0946998	0.909646	2.23e-09	24812877	26887348	2074.47	856	sQTL	chr21_25876210_C_T_b38	T	rs188530	ENSG00000154723.12	ATP5J	chr21:25729801:25734333:clu_27560:ENSG00000154723.12	Spleen	2.45513e-07	1.221e-08	-1.22322	0.22894	0.0884	OPPOSITE	0.520358	0.0911476	TRUE	TRUE
POAG Cross-ancestry	chr22:28712241:G:A	chr22:28712241:A:G	rs5752776	-0.0761999	0.0761999	0.926631	2.56e-13	27750922	29256982	1506.06	1108	eQTL	chr22_28709622_C_T_b38	T	rs5752774	ENSG00000100154.14	TTC28		Breast_Mammary_Tissue	3.52916e-06	3.52e-13	0.166038	0.0351881	0.0758	SAME	0.560332	0.0907094	TRUE	TRUE
POAG Cross-ancestry	chr2:71424809:T:A	chr2:71424809:T:A	rs12613800	0.0587028	0.0587028	1.06046	2.55e-10	70916597	72451516	1534.92	1073	eQTL	chr2_71425343_A_G_b38	G	rs12713749	ENSG00000075292.18	ZNF638		Colon_Transverse	8.75398e-05	2.701e-10	0.0865109	0.0217508	0.0586	SAME	0.37846	0.0905656	FALSE	TRUE
POAG Cross-ancestry	chr21:25844528:T:A	chr21:25844528:T:A	rs13049669	-0.0946998	0.0946998	0.909646	2.23e-09	24812877	26887348	2074.47	856	sQTL	chr21_25873145_C_T_b38	T	rs34471515	ENSG00000154723.12	ATP5J	chr21:25734375:25734853:clu_25134:ENSG00000154723.12	Brain_Nucleus_accumbens_basal_ganglia	1.37053e-05	2.155e-08	0.776033	0.173458	-0.087	OPPOSITE	0.191694	0.0904138	FALSE	TRUE
POAG Cross-ancestry	chr17:45948522:C:A	chr17:45986357:A:G	rs242559/rs114919114	-0.0731999	0.0731999	0.929415	8.8e-10	45102277	46951939	1849.66	3356	sQTL	chr17_45726951_A_G_b38	G	rs9897399	ENSG00000186868.15	MAPT	chr17:45996664:46010310:clu_11678:ENSG00000186868.15	Vagina	1.73872e-05	4.023e-09	0.605706	0.135161	-0.0729	OPPOSITE	0.798786	0.0900414	FALSE	TRUE
POAG Cross-ancestry	chr17:45948522:C:A	chr17:45986357:A:G	rs242559/rs114919114	-0.0731999	0.0731999	0.929415	8.8e-10	45102277	46951939	1849.66	3158	sQTL	chr17_45949182_T_C_b38	C	rs242561	ENSG00000225190.10	PLEKHM1	chr17:45458439:45475100:clu_13101:ENSG00000225190.10	Artery_Aorta	1.97997e-09	4.824e-09	0.504989	0.0820302	-0.0729	OPPOSITE	0.857884	0.0900166	TRUE	TRUE
POAG Cross-ancestry	chr1:8435530:G:A	chr1:8435530:A:G	rs172531	-0.0570996	0.0570996	0.9445	1.93e-08	8261050	8957065	696.015	210	sQTL	chr1_8406670_T_C_b38	C	rs301796	ENSG00000142599.17	RERE	chr1:8422807:8424015:clu_41989:ENSG00000142599.17	Cells_Cultured_fibroblasts	2.1477e-06	2.868e-08	0.311038	0.0647947	0.056	SAME	0.176479	0.0898331	TRUE	TRUE
POAG Cross-ancestry	chr22:37780972:G:T	chr22:37780972:T:G	rs5750494	0.0773961	0.0773961	1.08047	2.42e-16	37534731	38103701	568.97	574	eQTL	chr22_37784480_G_T_b38	T	rs11705616	ENSG00000100106.19	TRIOBP		Esophagus_Muscularis	7.866e-26	2.121e-14	-0.372624	0.0329873	0.0746	OPPOSITE	0.0801592	0.0897715	TRUE	TRUE
POAG Cross-ancestry	chr2:12811195:C:T	chr2:12811195:C:T	rs12623251	-0.0703999	0.0703999	0.932021	1.43e-13	11767760	13857135	2089.38	751	eQTL	chr2_12738890_T_C_b38	C	rs35143408	ENSG00000071575.11	TRIB2		Cells_Cultured_fibroblasts	3.59091e-08	5.362e-12	-0.102999	0.0183396	-0.0657	SAME	0.12634	0.0897357	TRUE	TRUE
POAG Cross-ancestry	chr2:12811195:C:T	chr2:12811195:C:T	rs12623251	-0.0703999	0.0703999	0.932021	1.43e-13	11767760	13857135	2089.38	751	eQTL	chr2_12739061_A_G_b38	G	rs35056165	ENSG00000071575.11	TRIB2		Cells_Cultured_fibroblasts	3.59091e-08	5.395e-12	-0.102999	0.0183396	-0.0657	SAME	0.12634	0.0897357	TRUE	TRUE
POAG Cross-ancestry	chr14:75905315:G:C	chr14:75905315:G:C	rs4903352	0.0713993	0.0713993	1.07401	9.6e-10	75568471	76154219	585.748	552	eQTL	chr14_75762123_T_C_b38	C	rs1812066	ENSG00000119686.9	FLVCR2		Brain_Cortex	5.58655e-06	1.064e-06	-0.401704	0.0855668	0.0506	OPPOSITE	0.0742862	0.0896849	TRUE	TRUE
POAG Cross-ancestry	chr17:45948522:C:A	chr17:45986357:A:G	rs242559/rs114919114	-0.0731999	0.0731999	0.929415	8.8e-10	45102277	46951939	1849.66	3170	eQTL	chr17_45726951_A_G_b38	G	rs9897399	ENSG00000185829.17	ARL17A		Prostate	3.51638e-11	4.023e-09	-0.686011	0.0972211	-0.0729	SAME	0.976504	0.0889662	TRUE	TRUE
POAG Cross-ancestry	chr4:7902636:G:A	chr4:7902636:G:A	rs938604	-0.143401	0.143401	0.866407	7.88e-51	7097755	8930012	1832.26	1611	eQTL	chr4_7915847_C_T_b38	T	rs12641498	ENSG00000196526.10	AFAP1		Muscle_Skeletal	3.3226e-09	1.954e-43	-0.150181	0.0250323	0.1314	OPPOSITE	0.309644	0.0887879	TRUE	TRUE
POAG Cross-ancestry	chr17:45948522:C:A	chr17:45986357:A:G	rs242559/rs114919114	-0.0731999	0.0731999	0.929415	8.8e-10	45102277	46951939	1849.66	3158	sQTL	chr17_45726951_A_G_b38	G	rs9897399	ENSG00000225190.10	PLEKHM1	chr17:45458439:45475100:clu_13572:ENSG00000225190.10	Artery_Tibial	1.50982e-11	4.023e-09	0.455672	0.0661366	-0.0729	OPPOSITE	0.462671	0.088527	TRUE	TRUE
POAG Cross-ancestry	chr17:45948522:C:A	chr17:45986357:A:G	rs242559/rs114919114	-0.0731999	0.0731999	0.929415	8.8e-10	45102277	46951939	1849.66	3167	eQTL	chr17_45949182_T_C_b38	C	rs242561	ENSG00000280022.1	RP11-707O23.1		Esophagus_Mucosa	1.09507e-31	4.824e-09	-0.719442	0.0565231	-0.0729	SAME	0.377364	0.0884124	TRUE	TRUE
POAG Cross-ancestry	chr2:71424809:T:A	chr2:71424809:T:A	rs12613800	0.0587028	0.0587028	1.06046	2.55e-10	70916597	72451516	1534.92	1120	eQTL	chr2_71425343_A_G_b38	G	rs12713749	ENSG00000135636.13	DYSF		Adrenal_Gland	9.95994e-06	2.701e-10	0.267677	0.0589824	0.0586	SAME	0.339109	0.0883609	TRUE	TRUE
POAG Cross-ancestry	chr17:45948522:C:A	chr17:45986357:A:G	rs242559/rs114919114	-0.0731999	0.0731999	0.929415	8.8e-10	45102277	46951939	1849.66	3362	sQTL	chr17_45949182_T_C_b38	C	rs242561	ENSG00000186868.15	MAPT	chr17:45978440:45982866:clu_14337:ENSG00000186868.15	Adipose_Visceral_Omentum	1.33517e-05	4.824e-09	0.333681	0.0757731	-0.0729	OPPOSITE	0.792293	0.088103	FALSE	TRUE
POAG Cross-ancestry	chr17:45948522:C:A	chr17:45986357:A:G	rs242559/rs114919114	-0.0731999	0.0731999	0.929415	8.8e-10	45102277	46951939	1849.66	3378	eQTL	chr17_45726951_A_G_b38	G	rs9897399	ENSG00000261575.2	RP11-259G18.1		Pituitary	3.9118e-16	4.023e-09	-0.736037	0.0827989	-0.0729	SAME	0.938846	0.0880723	TRUE	TRUE
POAG Cross-ancestry	chr1:37611020:C:T	chr1:37611020:C:T	rs10908363	0.050503	0.050503	1.0518	4.89e-08	36570985	38655816	2084.83	572	eQTL	chr1_37997832_C_T_b38	T	rs7366048	ENSG00000183431.11	SF3A3		Testis	1.33522e-05	2.269e-06	0.167796	0.0378176	-0.0444	OPPOSITE	0.17552	0.0880584	TRUE	TRUE
POAG Cross-ancestry	chr17:45948522:C:A	chr17:45986357:A:G	rs242559/rs114919114	-0.0731999	0.0731999	0.929415	8.8e-10	45102277	46951939	1849.66	3389	eQTL	chr17_45726951_A_G_b38	G	rs9897399	ENSG00000214401.4	KANSL1-AS1		Brain_Substantia_nigra	1.72682e-17	4.023e-09	-1.02556	0.0966055	-0.0729	SAME	0.991722	0.088017	TRUE	TRUE
POAG Cross-ancestry	chr22:37780972:G:T	chr22:37780972:T:G	rs5750494	0.0773961	0.0773961	1.08047	2.42e-16	37534731	38103701	568.97	574	sQTL	chr22_37784480_G_T_b38	T	rs11705616	ENSG00000100116.16	GCAT	chr22:37808163:37809949:clu_20357:ENSG00000100116.16	Brain_Putamen_basal_ganglia	6.79398e-26	2.121e-14	1.25233	0.0969236	0.0746	SAME	0.0743157	0.0877825	TRUE	TRUE
POAG Cross-ancestry	chr17:47617876:AT:A	chr17:47617869:A:C	rs1348518145	-0.0634	0.0634	0.938568	9.24e-09	47517876	47717876	200	380	eQTL	chr17_47642450_G_A_b38	A	rs55633793	ENSG00000141279.15	NPEPPS		Nerve_Tibial	3.07422e-16	1.382e-06	-0.209207	0.0246722	0.0431	OPPOSITE	0.961564	0.0871622	TRUE	TRUE
POAG Cross-ancestry	chr17:47617876:AT:A	chr17:47617869:A:C	rs1348518145	-0.0634	0.0634	0.938568	9.24e-09	47517876	47717876	200	380	eQTL	chr17_47642450_G_A_b38	A	rs55633793	ENSG00000263293.2	THCAT158		Whole_Blood	0.000269931	1.382e-06	0.13822	0.0377202	0.0431	SAME	0.780287	0.0871067	TRUE	TRUE
POAG Cross-ancestry	chr2:71424809:T:A	chr2:71424809:T:A	rs12613800	0.0587028	0.0587028	1.06046	2.55e-10	70916597	72451516	1534.92	1073	eQTL	chr2_71424809_T_A_b38	A	rs12613800	ENSG00000075292.18	ZNF638		Esophagus_Gastroesophageal_Junction	1.42906e-08	2.549e-10	0.208877	0.0357344	0.0587	SAME	0.474427	0.08705	TRUE	TRUE
POAG Cross-ancestry	chr14:74618126:G:A	chr14:74618126:G:A	rs754458	0.058599	0.058599	1.06035	3.08e-10	73668214	75373732	1705.52	785	eQTL	chr14_74618126_G_A_b38	A	rs754458	ENSG00000119681.11	LTBP2		Artery_Tibial	0.000141833	3.083e-10	-0.0820478	0.0214012	0.0586	OPPOSITE	0.469929	0.086748	TRUE	TRUE
POAG Cross-ancestry	chr17:45948522:C:A	chr17:45986357:A:G	rs242559/rs114919114	-0.0731999	0.0731999	0.929415	8.8e-10	45102277	46951939	1849.66	3004	eQTL	chr17_45949182_T_C_b38	C	rs242561	ENSG00000267121.5	CTD-2020K17.1		Brain_Cerebellar_Hemisphere	5.06189e-07	4.824e-09	0.440653	0.0834772	-0.0729	OPPOSITE	0.291152	0.0867141	TRUE	TRUE
POAG Cross-ancestry	chr1:37611020:C:T	chr1:37611020:C:T	rs10908363	0.050503	0.050503	1.0518	4.89e-08	36570985	38655816	2084.83	571	eQTL	chr1_37979982_T_A_b38	A	rs10890238	ENSG00000183520.11	UTP11		Skin_Sun_Exposed_Lower_leg	4.59045e-05	3.958e-06	0.0998047	0.0242873	-0.0423	OPPOSITE	0.133863	0.0861511	TRUE	TRUE
POAG Cross-ancestry	chr17:45948522:C:A	chr17:45986357:A:G	rs242559/rs114919114	-0.0731999	0.0731999	0.929415	8.8e-10	45102277	46951939	1849.66	3381	eQTL	chr17_45726951_A_G_b38	G	rs9897399	ENSG00000261575.2	RP11-259G18.1		Esophagus_Muscularis	2.63822e-22	4.023e-09	-0.690186	0.0668085	-0.0729	SAME	0.951613	0.0860244	TRUE	TRUE
POAG Cross-ancestry	chr11:120327384:G:A	chr11:120327384:G:A	rs1893261	0.0852966	0.0852966	1.08904	4.34e-20	120274980	120550944	275.964	676	eQTL	chr11_120332919_G_A_b38	A	rs12806740	ENSG00000181264.8	TMEM136		Artery_Tibial	2.22384e-20	6.566e-20	0.244277	0.0253011	0.0848	SAME	0.156571	0.0859174	TRUE	TRUE
POAG Cross-ancestry	chr11:120327384:G:A	chr11:120327384:G:A	rs1893261	0.0852966	0.0852966	1.08904	4.34e-20	120274980	120550944	275.964	676	eQTL	chr11_120332850_A_G_b38	G	rs34298380	ENSG00000181264.8	TMEM136		Artery_Tibial	2.22384e-20	7.13e-20	0.244277	0.0253011	0.0848	SAME	0.156571	0.0859174	TRUE	TRUE
POAG Cross-ancestry	chr9:22051671:G:C	chr9:22051671:G:C	rs944801	0.236099	0.236099	1.2663	3.71e-123	21042654	23037183	1994.53	1355	eQTL	chr9_22029081_G_A_b38	A	rs679038	ENSG00000147889.17	CDKN2A		Brain_Cortex	4.66005e-05	4.83e-106	-0.327803	0.078363	-0.2189	SAME	0.438579	0.0855823	TRUE	TRUE
POAG Cross-ancestry	chr7:117996057:G:C	chr7:117996057:C:G	rs10230941	-0.0761999	0.0761999	0.926631	4.49e-14	117805613	118126331	320.718	791	eQTL	chr7_117911909_C_A_b38	A	rs6466631	ENSG00000077063.10	CTTNBP2		Adipose_Subcutaneous	9.74203e-07	8.582e-10	-0.15108	0.0304765	0.0562	OPPOSITE	0.216662	0.08547	TRUE	TRUE
POAG Cross-ancestry	chr17:45948522:C:A	chr17:45986357:A:G	rs242559/rs114919114	-0.0731999	0.0731999	0.929415	8.8e-10	45102277	46951939	1849.66	3167	sQTL	chr17_45726951_A_G_b38	G	rs9897399	ENSG00000204650.14	LINC02210	chr17:45630158:45645901:clu_10376:ENSG00000204650.14	Brain_Hippocampus	5.82473e-10	4.023e-09	-0.763576	0.114682	-0.0729	SAME	0.98687	0.0853528	TRUE	TRUE
POAG Cross-ancestry	chr17:45948522:C:A	chr17:45986357:A:G	rs242559/rs114919114	-0.0731999	0.0731999	0.929415	8.8e-10	45102277	46951939	1849.66	3239	sQTL	chr17_45726951_A_G_b38	G	rs9897399	ENSG00000120088.14	CRHR1	chr17:45630158:45645901:clu_10376:ENSG00000120088.14	Brain_Hippocampus	5.82473e-10	4.023e-09	-0.763576	0.114682	-0.0729	SAME	0.986869	0.085303	TRUE	TRUE
POAG Cross-ancestry	chr17:45948522:C:A	chr17:45986357:A:G	rs242559/rs114919114	-0.0731999	0.0731999	0.929415	8.8e-10	45102277	46951939	1849.66	3239	sQTL	chr17_45726951_A_G_b38	G	rs9897399	ENSG00000120088.14	CRHR1	chr17:45630158:45645901:clu_10376:ENSG00000120088.14	Brain_Hippocampus	5.82473e-10	4.023e-09	-0.763576	0.114682	-0.0729	SAME	0.986869	0.085303	TRUE	TRUE
POAG Cross-ancestry	chr17:45948522:C:A	chr17:45986357:A:G	rs242559/rs114919114	-0.0731999	0.0731999	0.929415	8.8e-10	45102277	46951939	1849.66	1255	eQTL	chr17_46259253_AGGG_A_b38	A	17:44336619	ENSG00000263142.5	LRRC37A17P		Testis	7.35441e-10	1.27e-06	0.403127	0.0630882	-0.0777	OPPOSITE	0.646932	0.0847898	TRUE	TRUE
POAG Cross-ancestry	chr15:73928957:C:T	chr15:73928957:C:T	rs1550437	-0.0903001	0.0903001	0.913657	4.62e-15	72888508	74978904	2090.4	722	eQTL	chr15_73936724_G_A_b38	A	rs893817	ENSG00000261801.5	LOXL1-AS1		Thyroid	1.24172e-08	2.126e-09	-0.182495	0.0315209	-0.0566	SAME	0.118505	0.0846966	TRUE	TRUE
POAG Cross-ancestry	chr21:25844528:T:A	chr21:25844528:T:A	rs13049669	-0.0946998	0.0946998	0.909646	2.23e-09	24812877	26887348	2074.47	856	sQTL	chr21_25876210_C_T_b38	T	rs188530	ENSG00000154723.12	ATP5J	chr21:25729801:25734333:clu_24605:ENSG00000154723.12	Brain_Caudate_basal_ganglia	1.05867e-05	1.221e-08	-0.717032	0.157889	0.0884	OPPOSITE	0.623389	0.0846547	FALSE	TRUE
POAG Cross-ancestry	chr17:47617876:AT:A	chr17:47617869:A:C	rs1348518145	-0.0634	0.0634	0.938568	9.24e-09	47517876	47717876	200	380	eQTL	chr17_47535540_G_A_b38	A	rs35794672	ENSG00000141295.13	SCRN2		Esophagus_Mucosa	3.49845e-05	1.025e-08	-0.146256	0.0349673	-0.0652	SAME	0.174462	0.0845157	TRUE	TRUE
POAG Cross-ancestry	chr17:45948522:C:A	chr17:45986357:A:G	rs242559/rs114919114	-0.0731999	0.0731999	0.929415	8.8e-10	45102277	46951939	1849.66	3158	eQTL	chr17_45726951_A_G_b38	G	rs9897399	ENSG00000225190.10	PLEKHM1		Artery_Tibial	0.000141681	4.023e-09	-0.0899043	0.0234489	-0.0729	SAME	0.865799	0.0844746	TRUE	TRUE
POAG Cross-ancestry	chr6:29839124:G:C	chr6:29839124:C:G	rs407238/rs115586772	-0.0680005	0.0680005	0.93426	2.71e-12	29586906	30467421	880.515	3416	eQTL	chr6_29839124_C_G_b38	G	rs407238	ENSG00000227262.3	HCG4B		Vagina	7.88838e-06	2.714e-12	-0.419326	0.0896316	0.068	OPPOSITE	0.994406	0.0843914	TRUE	TRUE
POAG Cross-ancestry	chr22:37780972:G:T	chr22:37780972:T:G	rs5750494	0.0773961	0.0773961	1.08047	2.42e-16	37534731	38103701	568.97	574	sQTL	chr22_37783466_C_T_b38	T	rs13057133	ENSG00000100116.16	GCAT	chr22:37808163:37809949:clu_28512:ENSG00000100116.16	Colon_Transverse	3.6497e-31	2.34e-14	0.865364	0.0672846	0.0745	SAME	0.0702947	0.0843373	TRUE	TRUE
POAG Cross-ancestry	chr1:8435530:G:A	chr1:8435530:A:G	rs172531	-0.0570996	0.0570996	0.9445	1.93e-08	8261050	8957065	696.015	210	eQTL	chr1_8403116_T_C_b38	C	rs2784737	ENSG00000232912.5	RP5-1115A15.1		Esophagus_Muscularis	8.60563e-06	7.125e-08	-0.243891	0.0540923	-0.0545	SAME	0.218998	0.0841431	TRUE	TRUE
POAG Cross-ancestry	chr17:45948522:C:A	chr17:45986357:A:G	rs242559/rs114919114	-0.0731999	0.0731999	0.929415	8.8e-10	45102277	46951939	1849.66	3147	eQTL	chr17_45726951_A_G_b38	G	rs9897399	ENSG00000073969.18	NSF		Artery_Tibial	1.02791e-06	4.023e-09	0.168922	0.0341535	-0.0729	OPPOSITE	0.929381	0.0832891	TRUE	TRUE
POAG Cross-ancestry	chr14:75905315:G:C	chr14:75905315:G:C	rs4903352	0.0713993	0.0713993	1.07401	9.6e-10	75568471	76154219	585.748	552	sQTL	chr14_75762123_T_C_b38	C	rs1812066	ENSG00000119699.7	TGFB3	chr14:75960386:75960923:clu_20363:ENSG00000119699.7	Muscle_Skeletal	6.82273e-05	1.064e-06	-0.24677	0.0615821	0.0506	OPPOSITE	0.0733271	0.0825875	FALSE	TRUE
POAG Cross-ancestry	chr17:45948522:C:A	chr17:45986357:A:G	rs242559/rs114919114	-0.0731999	0.0731999	0.929415	8.8e-10	45102277	46951939	1849.66	3161	eQTL	chr17_45949182_T_C_b38	C	rs242561	ENSG00000266918.1	RP11-798G7.8		Brain_Cortex	5.84838e-05	4.824e-09	-0.411928	0.0998437	-0.0729	SAME	0.876233	0.0825684	TRUE	TRUE
POAG Cross-ancestry	chr6:29839124:G:C	chr6:29839124:C:G	rs407238/rs115586772	-0.0680005	0.0680005	0.93426	2.71e-12	29586906	30467421	880.515	3416	eQTL	chr6_29948614_A_C_b38	C	rs2517718	ENSG00000204622.11	HLA-J		Colon_Sigmoid	1.01296e-13	7.828e-10	0.461087	0.0586894	0.0562	SAME	0.99563	0.0825583	TRUE	TRUE
POAG Cross-ancestry	chr17:45948522:C:A	chr17:45986357:A:G	rs242559/rs114919114	-0.0731999	0.0731999	0.929415	8.8e-10	45102277	46951939	1849.66	3378	sQTL	chr17_45726951_A_G_b38	G	rs9897399	ENSG00000176681.14	LRRC37A	chr17:46331981:46332552:clu_25905:ENSG00000176681.14	Testis	1.07522e-06	4.023e-09	-0.493091	0.0990016	-0.0729	SAME	0.789404	0.0825534	TRUE	TRUE
POAG Cross-ancestry	chr1:171636338:G:A	chr1:171636338:G:A	rs74315329	1.6992	1.6992	5.46957	3.76e-52	170587755	172636017	2048.26	539	sQTL	chr1_172396190_G_A_b38	A	rs6424894	ENSG00000135845.9	PIGC	chr1:172370311:172376554:clu_48414:ENSG00000135845.9	Spleen	1.43004e-06	6.673e-07	0.755591	0.152053	-0.0784	OPPOSITE	0.213333	0.0822819	TRUE	TRUE
POAG Cross-ancestry	chr22:28712241:G:A	chr22:28712241:A:G	rs5752776	-0.0761999	0.0761999	0.926631	2.56e-13	27750922	29256982	1506.06	1101	sQTL	chr22_28705369_A_G_b38	G	rs6005840	ENSG00000159873.9	CCDC117	chr22:28844841:28846318:clu_26464:ENSG00000159873.9	Artery_Tibial	2.50003e-05	4.658e-13	-0.259244	0.0609925	0.0755	OPPOSITE	0.0885724	0.0821993	TRUE	TRUE
POAG Cross-ancestry	chr22:28712241:G:A	chr22:28712241:A:G	rs5752776	-0.0761999	0.0761999	0.926631	2.56e-13	27750922	29256982	1506.06	1096	sQTL	chr22_28705369_A_G_b38	G	rs6005840	ENSG00000226471.6	CTA-292E10.6	chr22:28844841:28846318:clu_26464:ENSG00000226471.6	Artery_Tibial	2.50003e-05	4.658e-13	-0.259244	0.0609925	0.0755	OPPOSITE	0.0885724	0.0821993	TRUE	TRUE
POAG Cross-ancestry	chr17:45948522:C:A	chr17:45986357:A:G	rs242559/rs114919114	-0.0731999	0.0731999	0.929415	8.8e-10	45102277	46951939	1849.66	1255	eQTL	chr17_46259253_AGGG_A_b38	A	17:44336619	ENSG00000263142.5	LRRC37A17P		Brain_Cerebellum	4.51681e-05	1.27e-06	0.374382	0.0893882	-0.0777	OPPOSITE	0.63849	0.0814399	TRUE	TRUE
POAG Cross-ancestry	chr21:25844528:T:A	chr21:25844528:T:A	rs13049669	-0.0946998	0.0946998	0.909646	2.23e-09	24812877	26887348	2074.47	856	sQTL	chr21_25882275_A_G_b38	G	rs214486	ENSG00000154723.12	ATP5J	chr21:25729801:25734333:clu_26254:ENSG00000154723.12	Artery_Coronary	7.94126e-11	1.035e-08	-1.2478	0.180973	0.0891	OPPOSITE	0.150171	0.0811496	TRUE	TRUE
POAG Cross-ancestry	chr22:37780972:G:T	chr22:37780972:T:G	rs5750494	0.0773961	0.0773961	1.08047	2.42e-16	37534731	38103701	568.97	574	eQTL	chr22_37784480_G_T_b38	T	rs11705616	ENSG00000100106.19	TRIOBP		Cells_Cultured_fibroblasts	9.19433e-33	2.121e-14	-0.336234	0.0257985	0.0746	OPPOSITE	0.0693473	0.0809132	TRUE	TRUE
POAG Cross-ancestry	chr14:75905315:G:C	chr14:75905315:G:C	rs4903352	0.0713993	0.0713993	1.07401	9.6e-10	75568471	76154219	585.748	552	eQTL	chr14_75762123_T_C_b38	C	rs1812066	ENSG00000119685.19	TTLL5		Testis	6.249e-11	1.064e-06	0.102047	0.0149738	0.0506	SAME	0.0682974	0.0806527	TRUE	TRUE
POAG Cross-ancestry	chr11:47447887:G:A	chr11:47432720:A:C	rs7111873	0.0735014	0.0735014	1.07627	4.36e-14	46398350	48482126	2083.78	1391	eQTL	chr11_47447887_A_G_b38	G	rs7111873	ENSG00000165915.13	SLC39A13		Heart_Atrial_Appendage	4.77572e-07	4.362e-14	0.137793	0.0267711	-0.0735	OPPOSITE	0.312717	0.0790389	TRUE	TRUE
POAG Cross-ancestry	chr6:29839124:G:C	chr6:29839124:C:G	rs407238/rs115586772	-0.0680005	0.0680005	0.93426	2.71e-12	29586906	30467421	880.515	3414	eQTL	chr6_29948614_A_C_b38	C	rs2517718	ENSG00000204622.11	HLA-J		Cells_EBV-transformed_lymphocytes	2.90146e-07	7.828e-10	0.644433	0.118651	0.0562	SAME	0.950398	0.0786126	TRUE	TRUE
POAG Cross-ancestry	chr11:120327384:G:A	chr11:120327384:G:A	rs1893261	0.0852966	0.0852966	1.08904	4.34e-20	120274980	120550944	275.964	676	sQTL	chr11_120335454_A_T_b38	T	rs3809059	ENSG00000181264.8	TMEM136	chr11:120325368:120329977:clu_8736:ENSG00000181264.8	Artery_Aorta	1.25669e-14	1.442e-09	-0.398191	0.0495034	0.0556	OPPOSITE	0.719053	0.078418	TRUE	TRUE
POAG Cross-ancestry	chr1:37611020:C:T	chr1:37611020:C:T	rs10908363	0.050503	0.050503	1.0518	4.89e-08	36570985	38655816	2084.83	571	eQTL	chr1_37979982_T_A_b38	A	rs10890238	ENSG00000183386.9	FHL3		Skin_Sun_Exposed_Lower_leg	9.52398e-27	3.958e-06	0.290207	0.0256552	-0.0423	OPPOSITE	0.097409	0.0783826	TRUE	TRUE
POAG Cross-ancestry	chr21:25844528:T:A	chr21:25844528:T:A	rs13049669	-0.0946998	0.0946998	0.909646	2.23e-09	24812877	26887348	2074.47	856	sQTL	chr21_25882275_A_G_b38	G	rs214486	ENSG00000154723.12	ATP5J	chr21:25729801:25734333:clu_27560:ENSG00000154723.12	Spleen	1.01532e-07	1.035e-08	-1.28854	0.233281	0.0891	OPPOSITE	0.444732	0.0779007	TRUE	TRUE
POAG Cross-ancestry	chr17:45948522:C:A	chr17:45986357:A:G	rs242559/rs114919114	-0.0731999	0.0731999	0.929415	8.8e-10	45102277	46951939	1849.66	3170	eQTL	chr17_45726951_A_G_b38	G	rs9897399	ENSG00000185829.17	ARL17A		Brain_Hippocampus	3.75471e-10	4.023e-09	-0.683399	0.100432	-0.0729	SAME	0.958379	0.0778557	TRUE	TRUE
POAG Cross-ancestry	chr21:25844528:T:A	chr21:25844528:T:A	rs13049669	-0.0946998	0.0946998	0.909646	2.23e-09	24812877	26887348	2074.47	856	sQTL	chr21_25882275_A_G_b38	G	rs214486	ENSG00000154723.12	ATP5J	chr21:25729801:25734333:clu_23577:ENSG00000154723.12	Brain_Frontal_Cortex_BA9	1.95356e-07	1.035e-08	-0.995333	0.182382	0.0891	OPPOSITE	0.49247	0.077421	TRUE	TRUE
POAG Cross-ancestry	chr2:71424809:T:A	chr2:71424809:T:A	rs12613800	0.0587028	0.0587028	1.06046	2.55e-10	70916597	72451516	1534.92	1073	eQTL	chr2_71425343_A_G_b38	G	rs12713749	ENSG00000075292.18	ZNF638		Esophagus_Gastroesophageal_Junction	1.42906e-08	2.701e-10	0.208877	0.0357344	0.0586	SAME	0.421454	0.0773301	TRUE	TRUE
POAG Cross-ancestry	chr22:37780972:G:T	chr22:37780972:T:G	rs5750494	0.0773961	0.0773961	1.08047	2.42e-16	37534731	38103701	568.97	574	eQTL	chr22_37783466_C_T_b38	T	rs13057133	ENSG00000100106.19	TRIOBP		Esophagus_Muscularis	7.866e-26	2.34e-14	-0.372624	0.0329873	0.0745	OPPOSITE	0.0689606	0.07723	TRUE	TRUE
POAG Cross-ancestry	chr1:37611020:C:T	chr1:37611020:C:T	rs10908363	0.050503	0.050503	1.0518	4.89e-08	36570985	38655816	2084.83	572	eQTL	chr1_37979982_T_A_b38	A	rs10890238	ENSG00000183431.11	SF3A3		Ovary	1.83585e-14	3.958e-06	0.368664	0.0425764	-0.0423	OPPOSITE	0.137154	0.0771714	TRUE	TRUE
POAG Cross-ancestry	chr1:8435530:G:A	chr1:8435530:A:G	rs172531	-0.0570996	0.0570996	0.9445	1.93e-08	8261050	8957065	696.015	210	eQTL	chr1_8408312_A_T_b38	T	rs301791	ENSG00000232912.5	RP5-1115A15.1		Thyroid	1.06112e-09	2.688e-08	0.270869	0.0435659	0.0561	SAME	0.13677	0.0769547	TRUE	TRUE
POAG Cross-ancestry	chr17:45948522:C:A	chr17:45986357:A:G	rs242559/rs114919114	-0.0731999	0.0731999	0.929415	8.8e-10	45102277	46951939	1849.66	3004	eQTL	chr17_45726951_A_G_b38	G	rs9897399	ENSG00000267121.5	CTD-2020K17.1		Brain_Cerebellum	8.58317e-10	4.023e-09	0.534101	0.0821438	-0.0729	OPPOSITE	0.842771	0.0768172	TRUE	TRUE
POAG Cross-ancestry	chr1:37611020:C:T	chr1:37611020:C:T	rs10908363	0.050503	0.050503	1.0518	4.89e-08	36570985	38655816	2084.83	575	eQTL	chr1_37996149_C_T_b38	T	rs67631072	ENSG00000204084.12	INPP5B		Colon_Sigmoid	4.03442e-07	1.623e-07	-0.283173	0.0544699	0.0499	OPPOSITE	0.702077	0.0765572	TRUE	TRUE
POAG Cross-ancestry	chr21:25844528:T:A	chr21:25844528:T:A	rs13049669	-0.0946998	0.0946998	0.909646	2.23e-09	24812877	26887348	2074.47	856	sQTL	chr21_25882275_A_G_b38	G	rs214486	ENSG00000154723.12	ATP5J	chr21:25729801:25734333:clu_22462:ENSG00000154723.12	Brain_Hippocampus	4.70843e-07	1.035e-08	-1.08741	0.205747	0.0891	OPPOSITE	0.42473	0.0765416	TRUE	TRUE
POAG Cross-ancestry	chr17:45948522:C:A	chr17:45986357:A:G	rs242559/rs114919114	-0.0731999	0.0731999	0.929415	8.8e-10	45102277	46951939	1849.66	3033	sQTL	chr17_45949182_T_C_b38	C	rs242561	ENSG00000233175.2	CTD-2020K17.3	chr17:45240604:45241111:clu_11351:ENSG00000233175.2	Brain_Caudate_basal_ganglia	6.91756e-06	4.824e-09	-0.541945	0.116766	-0.0729	SAME	0.767783	0.0761356	TRUE	TRUE
POAG Cross-ancestry	chr17:45948522:C:A	chr17:45986357:A:G	rs242559/rs114919114	-0.0731999	0.0731999	0.929415	8.8e-10	45102277	46951939	1849.66	3362	eQTL	chr17_45949182_T_C_b38	C	rs242561	ENSG00000264589.2	MAPT-AS1		Brain_Cerebellar_Hemisphere	2.4882e-06	4.824e-09	0.224479	0.0456351	-0.0729	OPPOSITE	0.278808	0.0760026	TRUE	TRUE
POAG Cross-ancestry	chr1:8435530:G:A	chr1:8435530:A:G	rs172531	-0.0570996	0.0570996	0.9445	1.93e-08	8261050	8957065	696.015	210	eQTL	chr1_8403116_T_C_b38	C	rs2784737	ENSG00000142599.17	RERE		Pancreas	5.37318e-06	7.125e-08	-0.210468	0.045259	-0.0545	SAME	0.281324	0.0757855	TRUE	TRUE
POAG Cross-ancestry	chr17:45948522:C:A	chr17:45986357:A:G	rs242559/rs114919114	-0.0731999	0.0731999	0.929415	8.8e-10	45102277	46951939	1849.66	3381	eQTL	chr17_45726951_A_G_b38	G	rs9897399	ENSG00000261575.2	RP11-259G18.1		Brain_Amygdala	4.03564e-12	4.023e-09	-0.818922	0.104407	-0.0729	SAME	0.531864	0.0757122	TRUE	TRUE
POAG Cross-ancestry	chr17:45948522:C:A	chr17:45986357:A:G	rs242559/rs114919114	-0.0731999	0.0731999	0.929415	8.8e-10	45102277	46951939	1849.66	3239	eQTL	chr17_45949182_T_C_b38	C	rs242561	ENSG00000120088.14	CRHR1		Esophagus_Muscularis	1.95448e-09	4.824e-09	-0.362767	0.0590343	-0.0729	SAME	0.5913	0.0755769	TRUE	TRUE
POAG Cross-ancestry	chr22:37780972:G:T	chr22:37780972:T:G	rs5750494	0.0773961	0.0773961	1.08047	2.42e-16	37534731	38103701	568.97	574	sQTL	chr22_37783466_C_T_b38	T	rs13057133	ENSG00000100116.16	GCAT	chr22:37808163:37809949:clu_20357:ENSG00000100116.16	Brain_Putamen_basal_ganglia	6.79398e-26	2.34e-14	1.25233	0.0969236	0.0745	SAME	0.0639335	0.0755188	TRUE	TRUE
POAG Cross-ancestry	chr17:45948522:C:A	chr17:45986357:A:G	rs242559/rs114919114	-0.0731999	0.0731999	0.929415	8.8e-10	45102277	46951939	1849.66	3170	eQTL	chr17_45949182_T_C_b38	C	rs242561	ENSG00000185829.17	ARL17A		Small_Intestine_Terminal_Ileum	2.26414e-07	4.824e-09	-0.537248	0.098449	-0.0729	SAME	0.781793	0.0747988	TRUE	TRUE
POAG Cross-ancestry	chr17:45948522:C:A	chr17:45986357:A:G	rs242559/rs114919114	-0.0731999	0.0731999	0.929415	8.8e-10	45102277	46951939	1849.66	3388	sQTL	chr17_45726951_A_G_b38	G	rs9897399	ENSG00000120071.13	KANSL1	chr17:46094701:46170855:clu_11789:ENSG00000120071.13	Pancreas	4.30478e-59	4.023e-09	1.42599	0.0682328	-0.0729	OPPOSITE	0.990503	0.0746802	TRUE	TRUE
POAG Cross-ancestry	chr1:8435530:G:A	chr1:8435530:A:G	rs172531	-0.0570996	0.0570996	0.9445	1.93e-08	8261050	8957065	696.015	210	eQTL	chr1_8404449_T_C_b38	C	rs2708632	ENSG00000142599.17	RERE		Breast_Mammary_Tissue	5.10067e-13	6.73e-08	-0.21084	0.0280091	-0.0546	SAME	0.173493	0.0745379	TRUE	TRUE
POAG Cross-ancestry	chr11:47447887:G:A	chr11:47432720:A:C	rs7111873	0.0735014	0.0735014	1.07627	4.36e-14	46398350	48482126	2083.78	1404	eQTL	chr11_47431179_C_CA_b38	CA	rs112462677	ENSG00000165916.8	PSMC3		Brain_Caudate_basal_ganglia	3.90773e-08	2.108e-13	-0.187476	0.0324026	0.0811	OPPOSITE	0.578373	0.0744392	TRUE	TRUE
POAG Cross-ancestry	chr17:45948522:C:A	chr17:45986357:A:G	rs242559/rs114919114	-0.0731999	0.0731999	0.929415	8.8e-10	45102277	46951939	1849.66	3170	sQTL	chr17_45726951_A_G_b38	G	rs9897399	ENSG00000185829.17	ARL17A	chr17:46528859:46570759:clu_13129:ENSG00000185829.17	Artery_Aorta	2.62379e-08	4.023e-09	-0.521237	0.0916045	-0.0729	SAME	0.909234	0.0743495	TRUE	TRUE
POAG Cross-ancestry	chr11:120327384:G:A	chr11:120327384:G:A	rs1893261	0.0852966	0.0852966	1.08904	4.34e-20	120274980	120550944	275.964	676	eQTL	chr11_120332919_G_A_b38	A	rs12806740	ENSG00000181264.8	TMEM136		Thyroid	4.48529e-08	6.566e-20	0.145203	0.0261361	0.0848	SAME	0.0850361	0.0739428	TRUE	TRUE
POAG Cross-ancestry	chr11:120327384:G:A	chr11:120327384:G:A	rs1893261	0.0852966	0.0852966	1.08904	4.34e-20	120274980	120550944	275.964	676	eQTL	chr11_120332850_A_G_b38	G	rs34298380	ENSG00000181264.8	TMEM136		Thyroid	4.48529e-08	7.13e-20	0.145203	0.0261361	0.0848	SAME	0.0850361	0.0739428	TRUE	TRUE
POAG Cross-ancestry	chr6:29839124:G:C	chr6:29839124:C:G	rs407238/rs115586772	-0.0680005	0.0680005	0.93426	2.71e-12	29586906	30467421	880.515	3414	eQTL	chr6_29948614_A_C_b38	C	rs2517718	ENSG00000204632.11	HLA-G		Cells_EBV-transformed_lymphocytes	8.37323e-05	7.828e-10	0.441617	0.108497	0.0562	SAME	0.612863	0.0736052	TRUE	TRUE
POAG Cross-ancestry	chr17:45948522:C:A	chr17:45986357:A:G	rs242559/rs114919114	-0.0731999	0.0731999	0.929415	8.8e-10	45102277	46951939	1849.66	3170	eQTL	chr17_45726951_A_G_b38	G	rs9897399	ENSG00000185829.17	ARL17A		Artery_Coronary	5.0448e-09	4.023e-09	-0.588537	0.0956003	-0.0729	SAME	0.983902	0.073373	TRUE	TRUE
POAG Cross-ancestry	chr22:19882624:C:T	chr22:19882624:C:T	rs8141610	-0.1301	0.1301	0.878008	3.1e-18	19772762	20000568	227.806	931	eQTL	chr22_19872394_A_G_b38	G	rs34462686	ENSG00000184470.20	TXNRD2		Artery_Aorta	3.29453e-14	1.178e-17	-0.408324	0.0513573	-0.1188	SAME	0.0632015	0.0730404	TRUE	TRUE
POAG Cross-ancestry	chr11:47447887:G:A	chr11:47432720:A:C	rs7111873	0.0735014	0.0735014	1.07627	4.36e-14	46398350	48482126	2083.78	1404	eQTL	chr11_47431179_C_CA_b38	CA	rs112462677	ENSG00000165916.8	PSMC3		Skin_Not_Sun_Exposed_Suprapubic	6.08712e-06	2.108e-13	-0.0864225	0.0188769	0.0811	OPPOSITE	0.643896	0.0727464	TRUE	TRUE
POAG Cross-ancestry	chr11:65569780:T:A	chr11:65569780:A:T	rs1346	0.0881024	0.0881024	1.0921	5.05e-13	65339768	65836021	496.253	462	eQTL	chr11_65567797_AAAAC_A_b38	A	11:65335268	ENSG00000254470.2	AP5B1		Artery_Tibial	1.31307e-09	1.814e-08	-0.171722	0.027791	0.0661	OPPOSITE	0.0733561	0.0727411	TRUE	TRUE
POAG Cross-ancestry	chr17:45948522:C:A	chr17:45986357:A:G	rs242559/rs114919114	-0.0731999	0.0731999	0.929415	8.8e-10	45102277	46951939	1849.66	2254	eQTL	chr17_45949182_T_C_b38	C	rs242561	ENSG00000232300.1	FAM215B		Esophagus_Gastroesophageal_Junction	1.29942e-05	4.824e-09	-0.390728	0.0879857	-0.0729	SAME	0.991251	0.0725617	TRUE	TRUE
POAG Cross-ancestry	chr11:102194103:C:A	chr11:102194103:C:A	rs7120067	0.0535029	0.0535029	1.05496	1.6e-08	101984355	102332298	347.943	825	eQTL	chr11_102234874_A_G_b38	G	rs2846837	ENSG00000137693.13	YAP1		Adrenal_Gland	8.02594e-05	8.224e-06	-0.154258	0.0382793	-0.0405	SAME	0.107652	0.0725026	FALSE	TRUE
POAG Cross-ancestry	chr17:45948522:C:A	chr17:45986357:A:G	rs242559/rs114919114	-0.0731999	0.0731999	0.929415	8.8e-10	45102277	46951939	1849.66	3147	eQTL	chr17_45949182_T_C_b38	C	rs242561	ENSG00000073969.18	NSF		Brain_Cerebellum	7.85325e-05	4.824e-09	0.154312	0.0381215	-0.0729	OPPOSITE	0.968496	0.07249	TRUE	TRUE
POAG Cross-ancestry	chr1:8435530:G:A	chr1:8435530:A:G	rs172531	-0.0570996	0.0570996	0.9445	1.93e-08	8261050	8957065	696.015	210	sQTL	chr1_8404449_T_C_b38	C	rs2708632	ENSG00000142599.17	RERE	chr1:8422807:8424015:clu_41989:ENSG00000142599.17	Cells_Cultured_fibroblasts	1.27769e-06	6.73e-08	-0.319133	0.0650151	-0.0546	SAME	0.142335	0.0724531	TRUE	TRUE
POAG Cross-ancestry	chr6:29839124:G:C	chr6:29839124:C:G	rs407238/rs115586772	-0.0680005	0.0680005	0.93426	2.71e-12	29586906	30467421	880.515	3416	eQTL	chr6_29948614_A_C_b38	C	rs2517718	ENSG00000214922.9	HLA-F-AS1		Stomach	0.000150421	7.828e-10	-0.206342	0.0536622	0.0562	OPPOSITE	0.932045	0.072403	TRUE	TRUE
POAG Cross-ancestry	chr6:29839124:G:C	chr6:29839124:C:G	rs407238/rs115586772	-0.0680005	0.0680005	0.93426	2.71e-12	29586906	30467421	880.515	3416	sQTL	chr6_29948614_A_C_b38	C	rs2517718	ENSG00000206503.12	HLA-A	chr6:29944616:30009145:clu_30682:ENSG00000206503.12	Brain_Cerebellum	1.54705e-34	7.828e-10	1.11895	0.0732809	0.0562	SAME	0.99997	0.0720834	TRUE	TRUE
POAG Cross-ancestry	chr6:29839124:G:C	chr6:29839124:C:G	rs407238/rs115586772	-0.0680005	0.0680005	0.93426	2.71e-12	29586906	30467421	880.515	3416	sQTL	chr6_29948614_A_C_b38	C	rs2517718	ENSG00000206341.7	HLA-H	chr6:29944616:30009145:clu_30682:ENSG00000206341.7	Brain_Cerebellum	1.54705e-34	7.828e-10	1.11895	0.0732809	0.0562	SAME	0.99997	0.0720834	TRUE	TRUE
POAG Cross-ancestry	chr6:29839124:G:C	chr6:29839124:C:G	rs407238/rs115586772	-0.0680005	0.0680005	0.93426	2.71e-12	29586906	30467421	880.515	3416	sQTL	chr6_29948614_A_C_b38	C	rs2517718	ENSG00000243753.5	HLA-L	chr6:29944616:30009145:clu_30682:ENSG00000243753.5	Brain_Cerebellum	1.54705e-34	7.828e-10	1.11895	0.0732809	0.0562	SAME	0.99997	0.0720834	TRUE	TRUE
POAG Cross-ancestry	chr17:45948522:C:A	chr17:45986357:A:G	rs242559/rs114919114	-0.0731999	0.0731999	0.929415	8.8e-10	45102277	46951939	1849.66	3164	eQTL	chr17_45726951_A_G_b38	G	rs9897399	ENSG00000264070.1	DND1P1		Kidney_Cortex	1.95571e-10	4.023e-09	-1.13416	0.141168	-0.0729	SAME	0.819957	0.0718449	TRUE	TRUE
POAG Cross-ancestry	chr11:130412183:C:T	chr11:130412183:T:C	rs2875238	-0.0668997	0.0668997	0.935289	5.02e-10	130337603	130520198	182.595	606	eQTL	chr11_130409273_T_C_b38	C	rs7936928	ENSG00000134917.9	ADAMTS8		Artery_Tibial	2.14863e-05	5.865e-09	0.102379	0.0238727	0.0599	SAME	0.0642939	0.0717365	TRUE	TRUE
POAG Cross-ancestry	chr17:45948522:C:A	chr17:45986357:A:G	rs242559/rs114919114	-0.0731999	0.0731999	0.929415	8.8e-10	45102277	46951939	1849.66	3381	eQTL	chr17_45726951_A_G_b38	G	rs9897399	ENSG00000261575.2	RP11-259G18.1		Heart_Left_Ventricle	1.52813e-12	4.023e-09	-0.565578	0.0767678	-0.0729	SAME	0.768761	0.0717192	TRUE	TRUE
POAG Cross-ancestry	chr2:71424809:T:A	chr2:71424809:T:A	rs12613800	0.0587028	0.0587028	1.06046	2.55e-10	70916597	72451516	1534.92	1073	eQTL	chr2_71434292_C_T_b38	T	rs4643565	ENSG00000075292.18	ZNF638		Cells_Cultured_fibroblasts	1.7656e-06	3.479e-10	-0.12337	0.0254456	0.0584	OPPOSITE	0.392845	0.0715002	TRUE	TRUE
POAG Cross-ancestry	chr11:102194103:C:A	chr11:102194103:C:A	rs7120067	0.0535029	0.0535029	1.05496	1.6e-08	101984355	102332298	347.943	825	eQTL	chr11_102221938_G_A_b38	A	rs1895916	ENSG00000137693.13	YAP1		Adrenal_Gland	2.2336e-05	1.888e-06	0.163075	0.037517	0.043	SAME	0.106047	0.0714217	TRUE	TRUE
POAG Cross-ancestry	chr6:45952021:G:A	chr6:45952021:G:A	rs3777588	0.0560967	0.0560967	1.0577	9.36e-09	45840475	46112250	271.775	870	eQTL	chr6_45960663_C_T_b38	T	rs1555214	ENSG00000112782.15	CLIC5		Muscle_Skeletal	3.25518e-06	9.963e-09	0.095566	0.0203514	0.056	SAME	0.22248	0.0706829	TRUE	TRUE
POAG Cross-ancestry	chr22:19882624:C:T	chr22:19882624:C:T	rs8141610	-0.1301	0.1301	0.878008	3.1e-18	19772762	20000568	227.806	931	eQTL	chr22_19872394_A_G_b38	G	rs34462686	ENSG00000184470.20	TXNRD2		Esophagus_Mucosa	3.44702e-28	1.178e-17	-0.518804	0.0437937	-0.1188	SAME	0.0615174	0.0706341	TRUE	TRUE
POAG Cross-ancestry	chr15:61655081:G:C	chr15:61655081:C:G	rs12438742	-0.0579999	0.0579999	0.94365	6.72e-10	60610241	62704063	2093.82	1200	eQTL	chr15_61655081_C_G_b38	G	rs12438742	ENSG00000259530.1	RP11-259A24.1		Cells_Cultured_fibroblasts	2.62806e-09	6.722e-10	-0.233427	0.0383475	0.058	OPPOSITE	0.587422	0.0702239	TRUE	TRUE
POAG Cross-ancestry	chr17:45948522:C:A	chr17:45986357:A:G	rs242559/rs114919114	-0.0731999	0.0731999	0.929415	8.8e-10	45102277	46951939	1849.66	3158	eQTL	chr17_45726951_A_G_b38	G	rs9897399	ENSG00000159314.11	ARHGAP27		Esophagus_Mucosa	5.52972e-17	4.023e-09	0.163397	0.0187033	-0.0729	OPPOSITE	0.963517	0.0702165	TRUE	TRUE
POAG Cross-ancestry	chr22:37780972:G:T	chr22:37780972:T:G	rs5750494	0.0773961	0.0773961	1.08047	2.42e-16	37534731	38103701	568.97	574	eQTL	chr22_37783466_C_T_b38	T	rs13057133	ENSG00000100106.19	TRIOBP		Cells_Cultured_fibroblasts	9.19433e-33	2.34e-14	-0.336234	0.0257985	0.0745	OPPOSITE	0.0596591	0.0696092	TRUE	TRUE
POAG Cross-ancestry	chr8:123542077:T:A	chr8:123542077:A:T	rs62521288	-0.1306	0.1306	0.877569	1.05e-10	123136066	123723605	587.539	640	eQTL	chr8_123169217_C_T_b38	T	rs1563017	ENSG00000147689.16	FAM83A		Testis	2.03675e-05	2.08e-07	0.279982	0.0645347	-0.0578	OPPOSITE	0.962458	0.0696027	TRUE	TRUE
POAG Cross-ancestry	chr22:37780972:G:T	chr22:37780972:T:G	rs5750494	0.0773961	0.0773961	1.08047	2.42e-16	37534731	38103701	568.97	574	sQTL	chr22_37784480_G_T_b38	T	rs11705616	ENSG00000100116.16	GCAT	chr22:37808163:37809949:clu_28387:ENSG00000100116.16	Adipose_Visceral_Omentum	2.06187e-22	2.121e-14	0.677873	0.0658834	0.0746	SAME	0.060615	0.0695976	TRUE	TRUE
POAG Cross-ancestry	chr21:25844528:T:A	chr21:25844528:T:A	rs13049669	-0.0946998	0.0946998	0.909646	2.23e-09	24812877	26887348	2074.47	856	sQTL	chr21_25844528_T_A_b38	A	rs13049669	ENSG00000154723.12	ATP5J	chr21:25729801:25734333:clu_20308:ENSG00000154723.12	Brain_Amygdala	4.64235e-06	2.226e-09	1.09012	0.225513	-0.0947	OPPOSITE	0.109975	0.0695619	FALSE	TRUE
POAG Cross-ancestry	chr17:45948522:C:A	chr17:45986357:A:G	rs242559/rs114919114	-0.0731999	0.0731999	0.929415	8.8e-10	45102277	46951939	1849.66	3362	eQTL	chr17_45949182_T_C_b38	C	rs242561	ENSG00000264589.2	MAPT-AS1		Brain_Hippocampus	2.90629e-05	4.824e-09	0.30482	0.0702292	-0.0729	OPPOSITE	0.413916	0.0691065	TRUE	TRUE
POAG Cross-ancestry	chr17:45948522:C:A	chr17:45986357:A:G	rs242559/rs114919114	-0.0731999	0.0731999	0.929415	8.8e-10	45102277	46951939	1849.66	3381	eQTL	chr17_45726951_A_G_b38	G	rs9897399	ENSG00000261575.2	RP11-259G18.1		Brain_Hippocampus	7.03977e-07	4.023e-09	-0.556013	0.106394	-0.0729	SAME	0.97189	0.0689844	TRUE	TRUE
POAG Cross-ancestry	chr17:45948522:C:A	chr17:45986357:A:G	rs242559/rs114919114	-0.0731999	0.0731999	0.929415	8.8e-10	45102277	46951939	1849.66	3170	sQTL	chr17_45949182_T_C_b38	C	rs242561	ENSG00000185829.17	ARL17A	chr17:46528859:46570759:clu_12414:ENSG00000185829.17	Brain_Cerebellum	2.17493e-07	4.824e-09	-0.638996	0.118626	-0.0729	SAME	0.811434	0.0689091	TRUE	TRUE
POAG Cross-ancestry	chr17:45948522:C:A	chr17:45986357:A:G	rs242559/rs114919114	-0.0731999	0.0731999	0.929415	8.8e-10	45102277	46951939	1849.66	3362	sQTL	chr17_45726951_A_G_b38	G	rs9897399	ENSG00000186868.15	MAPT	chr17:45978440:45987040:clu_13501:ENSG00000186868.15	Esophagus_Muscularis	2.01941e-05	4.023e-09	-0.323196	0.0749941	-0.0729	SAME	0.752021	0.0686119	FALSE	TRUE
POAG Cross-ancestry	chr1:8435530:G:A	chr1:8435530:A:G	rs172531	-0.0570996	0.0570996	0.9445	1.93e-08	8261050	8957065	696.015	210	eQTL	chr1_8408312_A_T_b38	T	rs301791	ENSG00000142599.17	RERE		Pancreas	5.37318e-06	2.688e-08	0.210468	0.045259	0.0561	SAME	0.254473	0.0685521	TRUE	TRUE
POAG Cross-ancestry	chr22:37780972:G:T	chr22:37780972:T:G	rs5750494	0.0773961	0.0773961	1.08047	2.42e-16	37534731	38103701	568.97	574	sQTL	chr22_37784480_G_T_b38	T	rs11705616	ENSG00000100116.16	GCAT	chr22:37808163:37809949:clu_22647:ENSG00000100116.16	Brain_Caudate_basal_ganglia	1.99427e-23	2.121e-14	1.15138	0.0987513	0.0746	SAME	0.0597148	0.0685208	TRUE	TRUE
POAG Cross-ancestry	chr17:45948522:C:A	chr17:45986357:A:G	rs242559/rs114919114	-0.0731999	0.0731999	0.929415	8.8e-10	45102277	46951939	1849.66	3170	eQTL	chr17_45726951_A_G_b38	G	rs9897399	ENSG00000262539.1	RP11-259G18.3		Spleen	1.706e-46	4.023e-09	-1.35531	0.0700693	-0.0729	SAME	0.968963	0.0683996	TRUE	TRUE
POAG Cross-ancestry	chr6:29839124:G:C	chr6:29839124:C:G	rs407238/rs115586772	-0.0680005	0.0680005	0.93426	2.71e-12	29586906	30467421	880.515	3414	eQTL	chr6_29839124_C_G_b38	G	rs407238	ENSG00000280128.1	XXbac-BPG283O16.9		Cells_EBV-transformed_lymphocytes	3.37624e-05	2.714e-12	-0.350538	0.0814013	0.068	OPPOSITE	0.946822	0.0682868	TRUE	TRUE
POAG Cross-ancestry	chr21:25844528:T:A	chr21:25844528:T:A	rs13049669	-0.0946998	0.0946998	0.909646	2.23e-09	24812877	26887348	2074.47	856	sQTL	chr21_25882275_A_G_b38	G	rs214486	ENSG00000154723.12	ATP5J	chr21:25729801:25734333:clu_25516:ENSG00000154723.12	Pancreas	1.67946e-05	1.035e-08	-0.750872	0.171435	0.0891	OPPOSITE	0.0871445	0.06827	FALSE	TRUE
POAG Cross-ancestry	chr11:86657064:C:T	chr11:86657064:T:C	rs10792871	0.114596	0.114596	1.12142	6.49e-16	86535246	86749863	214.617	957	eQTL	chr11_86650466_G_A_b38	A	rs686768	ENSG00000278989.1	RP11-762L8.6		Adipose_Subcutaneous	7.63225e-07	4.913e-15	0.312833	0.0624819	-0.1114	OPPOSITE	0.447097	0.0676898	TRUE	TRUE
POAG Cross-ancestry	chr17:45948522:C:A	chr17:45986357:A:G	rs242559/rs114919114	-0.0731999	0.0731999	0.929415	8.8e-10	45102277	46951939	1849.66	3170	sQTL	chr17_45726951_A_G_b38	G	rs9897399	ENSG00000185829.17	ARL17A	chr17:46528859:46570759:clu_13248:ENSG00000185829.17	Colon_Sigmoid	1.29714e-08	4.023e-09	-0.608168	0.103921	-0.0729	SAME	0.963698	0.0675584	TRUE	TRUE
POAG Cross-ancestry	chr17:45948522:C:A	chr17:45986357:A:G	rs242559/rs114919114	-0.0731999	0.0731999	0.929415	8.8e-10	45102277	46951939	1849.66	3158	sQTL	chr17_45726951_A_G_b38	G	rs9897399	ENSG00000225190.10	PLEKHM1	chr17:45458439:45475100:clu_14666:ENSG00000225190.10	Skin_Not_Sun_Exposed_Suprapubic	1.33984e-08	4.023e-09	0.402832	0.0697139	-0.0729	OPPOSITE	0.795317	0.0673666	TRUE	TRUE
POAG Cross-ancestry	chr21:25844528:T:A	chr21:25844528:T:A	rs13049669	-0.0946998	0.0946998	0.909646	2.23e-09	24812877	26887348	2074.47	856	sQTL	chr21_25882275_A_G_b38	G	rs214486	ENSG00000154723.12	ATP5J	chr21:25729801:25734333:clu_33732:ENSG00000154723.12	Thyroid	2.31376e-12	1.035e-08	-0.843793	0.117559	0.0891	OPPOSITE	0.131067	0.0671262	TRUE	TRUE
POAG Cross-ancestry	chr17:45948522:C:A	chr17:45986357:A:G	rs242559/rs114919114	-0.0731999	0.0731999	0.929415	8.8e-10	45102277	46951939	1849.66	3167	eQTL	chr17_45726951_A_G_b38	G	rs9897399	ENSG00000264070.1	DND1P1		Testis	1.27925e-19	4.023e-09	0.500574	0.050995	-0.0729	OPPOSITE	0.980812	0.066867	TRUE	TRUE
POAG Cross-ancestry	chr14:75905315:G:C	chr14:75905315:G:C	rs4903352	0.0713993	0.0713993	1.07401	9.6e-10	75568471	76154219	585.748	552	sQTL	chr14_75762123_T_C_b38	C	rs1812066	ENSG00000119699.7	TGFB3	chr14:75959345:75960923:clu_18367:ENSG00000119699.7	Pancreas	2.24837e-06	1.064e-06	0.443865	0.0918931	0.0506	SAME	0.0578389	0.0668493	TRUE	TRUE
POAG Cross-ancestry	chr22:19882624:C:T	chr22:19882624:C:T	rs8141610	-0.1301	0.1301	0.878008	3.1e-18	19772762	20000568	227.806	931	eQTL	chr22_19872394_A_G_b38	G	rs34462686	ENSG00000184470.20	TXNRD2		Spleen	1.39566e-07	1.178e-17	-0.298939	0.054601	-0.1188	SAME	0.059152	0.0667038	TRUE	TRUE
POAG Cross-ancestry	chr12:111494996:C:T	chr12:111494996:C:T	rs7137828	0.067696	0.067696	1.07004	3.32e-10	110486939	112540647	2053.71	265	eQTL	chr12_111762346_T_C_b38	C	rs2013002	ENSG00000111275.12	ALDH2		Artery_Aorta	1.62085e-05	3.908e-07	-0.118455	0.0270501	0.0563	OPPOSITE	0.599549	0.0663627	TRUE	TRUE
POAG Cross-ancestry	chr17:45948522:C:A	chr17:45986357:A:G	rs242559/rs114919114	-0.0731999	0.0731999	0.929415	8.8e-10	45102277	46951939	1849.66	3166	sQTL	chr17_45726951_A_G_b38	G	rs9897399	ENSG00000214425.7	LRRC37A4P	chr17:45510293:45513185:clu_14675:ENSG00000214425.7	Skin_Not_Sun_Exposed_Suprapubic	1.2707e-31	4.023e-09	0.789622	0.0628156	-0.0729	OPPOSITE	0.905546	0.0659709	TRUE	TRUE
POAG Cross-ancestry	chr17:45948522:C:A	chr17:45986357:A:G	rs242559/rs114919114	-0.0731999	0.0731999	0.929415	8.8e-10	45102277	46951939	1849.66	3166	sQTL	chr17_45726951_A_G_b38	G	rs9897399	ENSG00000214425.7	LRRC37A4P	chr17:45510293:45513185:clu_14675:ENSG00000214425.7	Skin_Not_Sun_Exposed_Suprapubic	1.2707e-31	4.023e-09	0.789622	0.0628156	-0.0729	OPPOSITE	0.905546	0.0659709	TRUE	TRUE
POAG Cross-ancestry	chr11:47447887:G:A	chr11:47432720:A:C	rs7111873	0.0735014	0.0735014	1.07627	4.36e-14	46398350	48482126	2083.78	1404	eQTL	chr11_47447887_A_G_b38	G	rs7111873	ENSG00000165916.8	PSMC3		Skin_Sun_Exposed_Lower_leg	7.63211e-10	4.362e-14	0.106275	0.016961	-0.0735	OPPOSITE	0.354727	0.0659587	TRUE	TRUE
POAG Cross-ancestry	chr1:37611020:C:T	chr1:37611020:C:T	rs10908363	0.050503	0.050503	1.0518	4.89e-08	36570985	38655816	2084.83	579	eQTL	chr1_37997832_C_T_b38	T	rs7366048	ENSG00000197982.13	C1orf122		Whole_Blood	2.70671e-05	2.269e-06	-0.0746027	0.0176382	-0.0444	SAME	0.128285	0.0657434	TRUE	TRUE
POAG Cross-ancestry	chr17:45948522:C:A	chr17:45986357:A:G	rs242559/rs114919114	-0.0731999	0.0731999	0.929415	8.8e-10	45102277	46951939	1849.66	3381	eQTL	chr17_45949182_T_C_b38	C	rs242561	ENSG00000261575.2	RP11-259G18.1		Brain_Amygdala	2.79191e-12	4.824e-09	-0.817989	0.103319	-0.0729	SAME	0.461534	0.0657005	TRUE	TRUE
POAG Cross-ancestry	chr6:29839124:G:C	chr6:29839124:C:G	rs407238/rs115586772	-0.0680005	0.0680005	0.93426	2.71e-12	29586906	30467421	880.515	3416	eQTL	chr6_29942257_G_A_b38	A	rs2735114	ENSG00000230521.1	HCG4P7		Lung	1.27571e-48	2.539e-10	-0.704165	0.0423582	0.0584	OPPOSITE	0.907365	0.0656725	TRUE	TRUE
POAG Cross-ancestry	chr6:29839124:G:C	chr6:29839124:C:G	rs407238/rs115586772	-0.0680005	0.0680005	0.93426	2.71e-12	29586906	30467421	880.515	3416	eQTL	chr6_29942257_G_A_b38	A	rs2735114	ENSG00000230521.1	HCG4P7		Whole_Blood	5.15895e-27	2.539e-10	-0.474836	0.0419879	0.0584	OPPOSITE	0.899851	0.0656725	TRUE	TRUE
POAG Cross-ancestry	chr6:29839124:G:C	chr6:29839124:C:G	rs407238/rs115586772	-0.0680005	0.0680005	0.93426	2.71e-12	29586906	30467421	880.515	3416	eQTL	chr6_29942257_G_A_b38	A	rs2735114	ENSG00000235290.1	HLA-W		Brain_Cerebellum	5.22739e-15	2.539e-10	0.683725	0.0795014	0.0584	SAME	0.901786	0.065667	TRUE	TRUE
POAG Cross-ancestry	chr6:29839124:G:C	chr6:29839124:C:G	rs407238/rs115586772	-0.0680005	0.0680005	0.93426	2.71e-12	29586906	30467421	880.515	3416	eQTL	chr6_29942257_G_A_b38	A	rs2735114	ENSG00000238024.1	DDX39BP2		Whole_Blood	3.61118e-21	2.539e-10	0.441955	0.045053	0.0584	SAME	0.913659	0.0656582	TRUE	TRUE
POAG Cross-ancestry	chr6:29839124:G:C	chr6:29839124:C:G	rs407238/rs115586772	-0.0680005	0.0680005	0.93426	2.71e-12	29586906	30467421	880.515	3416	eQTL	chr6_29839124_C_G_b38	G	rs407238	ENSG00000227262.3	HCG4B		Brain_Cortex	0.000146981	2.714e-12	-0.36706	0.0944417	0.068	OPPOSITE	0.997391	0.0653978	TRUE	TRUE
POAG Cross-ancestry	chr6:29839124:G:C	chr6:29839124:C:G	rs407238/rs115586772	-0.0680005	0.0680005	0.93426	2.71e-12	29586906	30467421	880.515	3416	eQTL	chr6_29942257_G_A_b38	A	rs2735114	ENSG00000235290.1	HLA-W		Brain_Cerebellar_Hemisphere	3.36298e-09	2.539e-10	0.534272	0.0844016	0.0584	SAME	0.987009	0.0653418	TRUE	TRUE
POAG Cross-ancestry	chr1:165768467:G:C	chr1:165768467:G:C	rs2790053	0.300297	0.300297	1.35026	2.48e-100	165583250	165883926	300.676	905	eQTL	chr1_165766938_C_T_b38	T	rs4657477	ENSG00000224358	RP11-466F5.8		Retina	1.10492e-12	2.59e-100	0.772258	0.0501749	-0.3051	OPPOSITE	0.469699	0.0653101	FALSE	TRUE
POAG Cross-ancestry	chr22:37780972:G:T	chr22:37780972:T:G	rs5750494	0.0773961	0.0773961	1.08047	2.42e-16	37534731	38103701	568.97	574	sQTL	chr22_37784480_G_T_b38	T	rs11705616	ENSG00000100116.16	GCAT	chr22:37808163:37809949:clu_24295:ENSG00000100116.16	Artery_Coronary	4.73773e-22	2.121e-14	1.09507	0.0995406	0.0746	SAME	0.05709	0.0651168	TRUE	TRUE
POAG Cross-ancestry	chr17:45948522:C:A	chr17:45986357:A:G	rs242559/rs114919114	-0.0731999	0.0731999	0.929415	8.8e-10	45102277	46951939	1849.66	3158	eQTL	chr17_45949182_T_C_b38	C	rs242561	ENSG00000225190.10	PLEKHM1		Esophagus_Muscularis	8.9975e-10	4.824e-09	-0.154313	0.0245768	-0.0729	SAME	0.857106	0.0650404	TRUE	TRUE
POAG Cross-ancestry	chr15:66733065:C:T	chr15:66733065:C:T	rs2439386	-0.0664999	0.0664999	0.935663	1.09e-10	66633811	66798772	164.961	711	sQTL	chr15_66715359_T_A_b38	A	rs4776315	ENSG00000137834.14	SMAD6	chr15:66708738:66711668:clu_19036:ENSG00000137834.14	Artery_Tibial	1.01712e-08	1.236e-08	0.293028	0.0503866	0.0592	SAME	0.729061	0.0646879	TRUE	TRUE
POAG Cross-ancestry	chr17:45948522:C:A	chr17:45986357:A:G	rs242559/rs114919114	-0.0731999	0.0731999	0.929415	8.8e-10	45102277	46951939	1849.66	3158	eQTL	chr17_45726951_A_G_b38	G	rs9897399	ENSG00000236234.1	AC091132.1		Cells_EBV-transformed_lymphocytes	1.56166e-05	4.023e-09	0.554227	0.123156	-0.0729	OPPOSITE	0.969622	0.0644684	TRUE	TRUE
POAG Cross-ancestry	chr17:45948522:C:A	chr17:45986357:A:G	rs242559/rs114919114	-0.0731999	0.0731999	0.929415	8.8e-10	45102277	46951939	1849.66	3167	sQTL	chr17_45726951_A_G_b38	G	rs9897399	ENSG00000204650.14	LINC02210	chr17:45630158:45636283:clu_12279:ENSG00000204650.14	Artery_Coronary	1.13386e-08	4.023e-09	0.69663	0.116599	-0.0729	OPPOSITE	0.256719	0.0644429	TRUE	TRUE
POAG Cross-ancestry	chr22:19882624:C:T	chr22:19882624:C:T	rs8141610	-0.1301	0.1301	0.878008	3.1e-18	19772762	20000568	227.806	931	eQTL	chr22_19873703_T_C_b38	C	rs7286104	ENSG00000184470.20	TXNRD2		Thyroid	2.51242e-42	1.608e-17	-0.479011	0.0319299	-0.119	SAME	0.0576372	0.0643441	TRUE	TRUE
POAG Cross-ancestry	chr1:100629646:G:A	chr1:100629646:A:G	rs12566440	-0.0664999	0.0664999	0.935663	9.34e-13	100488206	100778649	290.443	898	eQTL	chr1_100717840_T_C_b38	C	rs1409419	ENSG00000162692.10	VCAM1		Breast_Mammary_Tissue	4.29332e-08	1.694e-09	-0.221845	0.0395351	0.0549	OPPOSITE	0.895012	0.0643411	TRUE	TRUE
POAG Cross-ancestry	chr17:45948522:C:A	chr17:45986357:A:G	rs242559/rs114919114	-0.0731999	0.0731999	0.929415	8.8e-10	45102277	46951939	1849.66	3158	eQTL	chr17_45726951_A_G_b38	G	rs9897399	ENSG00000225190.10	PLEKHM1		Adipose_Visceral_Omentum	2.84389e-06	4.023e-09	-0.172949	0.0364112	-0.0729	SAME	0.931426	0.0642694	TRUE	TRUE
POAG Cross-ancestry	chr6:29839124:G:C	chr6:29839124:C:G	rs407238/rs115586772	-0.0680005	0.0680005	0.93426	2.71e-12	29586906	30467421	880.515	3416	sQTL	chr6_29947974_G_A_b38	A	rs2735096	ENSG00000243753.5	HLA-L	chr6:29889604:29889707:clu_36771:ENSG00000243753.5	Nerve_Tibial	4.81849e-41	2.292e-10	0.736875	0.0500966	0.0591	SAME	0.999905	0.0640041	TRUE	TRUE
POAG Cross-ancestry	chr6:29839124:G:C	chr6:29839124:C:G	rs407238/rs115586772	-0.0680005	0.0680005	0.93426	2.71e-12	29586906	30467421	880.515	3416	eQTL	chr6_29947974_G_A_b38	A	rs2735096	ENSG00000227262.3	HCG4B		Pituitary	1.15238e-12	2.292e-10	-0.641897	0.0844231	0.0591	OPPOSITE	0.261426	0.0639437	TRUE	TRUE
POAG Cross-ancestry	chr17:45948522:C:A	chr17:45986357:A:G	rs242559/rs114919114	-0.0731999	0.0731999	0.929415	8.8e-10	45102277	46951939	1849.66	3158	sQTL	chr17_45726951_A_G_b38	G	rs9897399	ENSG00000159314.11	ARHGAP27	chr17:45398047:45402714:clu_15213:ENSG00000159314.11	Nerve_Tibial	6.01225e-09	4.023e-09	0.479362	0.0810034	-0.0729	OPPOSITE	0.837576	0.063786	TRUE	TRUE
POAG Cross-ancestry	chr17:45948522:C:A	chr17:45986357:A:G	rs242559/rs114919114	-0.0731999	0.0731999	0.929415	8.8e-10	45102277	46951939	1849.66	867	eQTL	chr17_46259228_G_A_b38	A	rs2957321	ENSG00000120071.13	KANSL1		Cells_EBV-transformed_lymphocytes	1.64059e-09	1.319e-06	-0.647617	0.0992757	-0.0775	SAME	0.284495	0.0637303	TRUE	TRUE
POAG Cross-ancestry	chr17:45948522:C:A	chr17:45986357:A:G	rs242559/rs114919114	-0.0731999	0.0731999	0.929415	8.8e-10	45102277	46951939	1849.66	3147	eQTL	chr17_45726951_A_G_b38	G	rs9897399	ENSG00000073969.18	NSF		Esophagus_Mucosa	7.07067e-10	4.023e-09	0.159966	0.0253589	-0.0729	OPPOSITE	0.961204	0.0637121	TRUE	TRUE
POAG Cross-ancestry	chr21:25844528:T:A	chr21:25844528:T:A	rs13049669	-0.0946998	0.0946998	0.909646	2.23e-09	24812877	26887348	2074.47	856	sQTL	chr21_25882275_A_G_b38	G	rs214486	ENSG00000154723.12	ATP5J	chr21:25729801:25734333:clu_30792:ENSG00000154723.12	Colon_Transverse	5.40934e-17	1.035e-08	-1.27071	0.143879	0.0891	OPPOSITE	0.106796	0.0636955	TRUE	TRUE
POAG Cross-ancestry	chr21:25844528:T:A	chr21:25844528:T:A	rs13049669	-0.0946998	0.0946998	0.909646	2.23e-09	24812877	26887348	2074.47	856	sQTL	chr21_25882275_A_G_b38	G	rs214486	ENSG00000154723.12	ATP5J	chr21:25734375:25734853:clu_25278:ENSG00000154723.12	Adrenal_Gland	9.68114e-11	1.035e-08	-1.28532	0.188446	0.0891	OPPOSITE	0.164404	0.0636002	TRUE	TRUE
POAG Cross-ancestry	chr17:45948522:C:A	chr17:45986357:A:G	rs242559/rs114919114	-0.0731999	0.0731999	0.929415	8.8e-10	45102277	46951939	1849.66	3239	eQTL	chr17_45726951_A_G_b38	G	rs9897399	ENSG00000120088.14	CRHR1		Esophagus_Gastroesophageal_Junction	5.18028e-06	4.023e-09	-0.366456	0.0788225	-0.0729	SAME	0.658265	0.063272	TRUE	TRUE
POAG Cross-ancestry	chr1:8435530:G:A	chr1:8435530:A:G	rs172531	-0.0570996	0.0570996	0.9445	1.93e-08	8261050	8957065	696.015	210	eQTL	chr1_8408312_A_T_b38	T	rs301791	ENSG00000232912.5	RP5-1115A15.1		Breast_Mammary_Tissue	4.27744e-07	2.688e-08	0.296057	0.057364	0.0561	SAME	0.155043	0.062972	TRUE	TRUE
POAG Cross-ancestry	chr17:45948522:C:A	chr17:45986357:A:G	rs242559/rs114919114	-0.0731999	0.0731999	0.929415	8.8e-10	45102277	46951939	1849.66	3384	eQTL	chr17_45726951_A_G_b38	G	rs9897399	ENSG00000120071.13	KANSL1		Skin_Not_Sun_Exposed_Suprapubic	4.13936e-14	4.023e-09	-0.313255	0.0401145	-0.0729	SAME	0.940918	0.0629072	TRUE	TRUE
POAG Cross-ancestry	chr11:65569780:T:A	chr11:65569780:A:T	rs1346	0.0881024	0.0881024	1.0921	5.05e-13	65339768	65836021	496.253	462	eQTL	chr11_65567797_AAAAC_A_b38	A	11:65335268	ENSG00000162241.12	SLC25A45		Adipose_Visceral_Omentum	0.000157793	1.814e-08	-0.131001	0.0343388	0.0661	OPPOSITE	0.0811292	0.0624084	TRUE	TRUE
POAG Cross-ancestry	chr22:19882624:C:T	chr22:19882624:C:T	rs8141610	-0.1301	0.1301	0.878008	3.1e-18	19772762	20000568	227.806	931	eQTL	chr22_19872394_A_G_b38	G	rs34462686	ENSG00000184470.20	TXNRD2		Heart_Left_Ventricle	5.37863e-15	1.178e-17	-0.267602	0.0325612	-0.1188	SAME	0.0549377	0.0623067	TRUE	TRUE
POAG Cross-ancestry	chr6:45952021:G:A	chr6:45952021:G:A	rs3777588	0.0560967	0.0560967	1.0577	9.36e-09	45840475	46112250	271.775	870	eQTL	chr6_45960663_C_T_b38	T	rs1555214	ENSG00000112782.15	CLIC5		Testis	1.94236e-09	9.963e-09	-0.246873	0.0397092	0.056	OPPOSITE	0.189118	0.062059	TRUE	TRUE
POAG Cross-ancestry	chr11:65569780:T:A	chr11:65569780:A:T	rs1346	0.0881024	0.0881024	1.0921	5.05e-13	65339768	65836021	496.253	462	sQTL	chr11_65577974_G_C_b38	C	rs1151517	ENSG00000168056.15	LTBP3	chr11:65540153:65540245:clu_6596:ENSG00000168056.15	Ovary	1.43473e-05	5.998e-08	-0.383529	0.0853515	-0.0549	SAME	0.52203	0.0616651	FALSE	TRUE
POAG Cross-ancestry	chr4:7902636:G:A	chr4:7902636:G:A	rs938604	-0.143401	0.143401	0.866407	7.88e-51	7097755	8930012	1832.26	1592	eQTL	chr4_7915847_C_T_b38	T	rs12641498	ENSG00000170801.9	HTRA3		Skin_Sun_Exposed_Lower_leg	3.14331e-05	1.954e-43	0.133004	0.031677	0.1314	SAME	0.3999	0.0615027	TRUE	TRUE
POAG Cross-ancestry	chr15:73928957:C:T	chr15:73928957:C:T	rs1550437	-0.0903001	0.0903001	0.913657	4.62e-15	72888508	74978904	2090.4	722	eQTL	chr15_73936123_C_T_b38	T	rs893816	ENSG00000129038.15	LOXL1		Artery_Tibial	2.8144e-11	2.981e-08	-0.127211	0.0186926	0.0524	OPPOSITE	0.0781911	0.0612509	TRUE	TRUE
POAG Cross-ancestry	chr1:8435530:G:A	chr1:8435530:A:G	rs172531	-0.0570996	0.0570996	0.9445	1.93e-08	8261050	8957065	696.015	210	eQTL	chr1_8403116_T_C_b38	C	rs2784737	ENSG00000142599.17	RERE		Brain_Hippocampus	3.39882e-06	7.125e-08	-0.254572	0.0523445	-0.0545	SAME	0.14039	0.0608946	TRUE	TRUE
POAG Cross-ancestry	chr22:19882624:C:T	chr22:19882624:C:T	rs8141610	-0.1301	0.1301	0.878008	3.1e-18	19772762	20000568	227.806	931	eQTL	chr22_19872394_A_G_b38	G	rs34462686	ENSG00000184470.20	TXNRD2		Heart_Atrial_Appendage	5.37492e-07	1.178e-17	-0.211554	0.0412958	-0.1188	SAME	0.0558	0.0608035	TRUE	TRUE
POAG Cross-ancestry	chr6:29839124:G:C	chr6:29839124:C:G	rs407238/rs115586772	-0.0680005	0.0680005	0.93426	2.71e-12	29586906	30467421	880.515	3416	eQTL	chr6_29947974_G_A_b38	A	rs2735096	ENSG00000181126.13	HLA-V		Brain_Cerebellum	4.01264e-13	2.292e-10	0.677787	0.0861045	0.0591	SAME	0.995395	0.06074	TRUE	TRUE
POAG Cross-ancestry	chr6:29839124:G:C	chr6:29839124:C:G	rs407238/rs115586772	-0.0680005	0.0680005	0.93426	2.71e-12	29586906	30467421	880.515	3416	eQTL	chr6_29839124_C_G_b38	G	rs407238	ENSG00000280128.1	XXbac-BPG283O16.9		Pituitary	8.46638e-05	2.714e-12	-0.168874	0.0420671	0.068	OPPOSITE	0.988148	0.0604295	TRUE	TRUE
POAG Cross-ancestry	chr11:86657064:C:T	chr11:86657064:T:C	rs10792871	0.114596	0.114596	1.12142	6.49e-16	86535246	86749863	214.617	957	eQTL	chr11_86657064_T_C_b38	C	rs10792871	ENSG00000150687.11	PRSS23		Pancreas	3.85736e-06	6.488e-16	0.515092	0.109034	-0.1146	OPPOSITE	0.369589	0.0603128	TRUE	TRUE
POAG Cross-ancestry	chr11:65569780:T:A	chr11:65569780:A:T	rs1346	0.0881024	0.0881024	1.0921	5.05e-13	65339768	65836021	496.253	462	eQTL	chr11_65567797_AAAAC_A_b38	A	11:65335268	ENSG00000260233.3	SSSCA1-AS1		Whole_Blood	2.71447e-05	1.814e-08	-0.15211	0.0359687	0.0661	OPPOSITE	0.136871	0.0602408	TRUE	TRUE
POAG Cross-ancestry	chr2:71424809:T:A	chr2:71424809:T:A	rs12613800	0.0587028	0.0587028	1.06046	2.55e-10	70916597	72451516	1534.92	1104	eQTL	chr2_71424809_T_A_b38	A	rs12613800	ENSG00000281195.1	ZNF638-IT1		Testis	5.82333e-05	2.549e-10	-0.205508	0.0503034	0.0587	OPPOSITE	0.288385	0.0599841	TRUE	TRUE
POAG Cross-ancestry	chr5:56487851:G:A	chr5:56487851:G:A	rs112142644	0.1303	0.1303	1.13917	1.02e-15	56419016	56579918	160.902	745	eQTL	chr5_56429784_A_G_b38	G	rs287276	ENSG00000248727.5	LINC01948		Whole_Blood	2.00527e-11	1.564e-06	-0.21926	0.0320735	-0.0444	SAME	0.051436	0.0599827	TRUE	TRUE
POAG Cross-ancestry	chr22:37780972:G:T	chr22:37780972:T:G	rs5750494	0.0773961	0.0773961	1.08047	2.42e-16	37534731	38103701	568.97	574	sQTL	chr22_37783466_C_T_b38	T	rs13057133	ENSG00000100116.16	GCAT	chr22:37808163:37809949:clu_28387:ENSG00000100116.16	Adipose_Visceral_Omentum	2.06187e-22	2.34e-14	0.677873	0.0658834	0.0745	SAME	0.0521468	0.0598744	TRUE	TRUE
POAG Cross-ancestry	chr1:37611020:C:T	chr1:37611020:C:T	rs10908363	0.050503	0.050503	1.0518	4.89e-08	36570985	38655816	2084.83	571	eQTL	chr1_37979982_T_A_b38	A	rs10890238	ENSG00000183520.11	UTP11		Artery_Coronary	6.51399e-06	3.958e-06	0.151041	0.0324692	-0.0423	OPPOSITE	0.82235	0.0597467	TRUE	TRUE
POAG Cross-ancestry	chr1:8435530:G:A	chr1:8435530:A:G	rs172531	-0.0570996	0.0570996	0.9445	1.93e-08	8261050	8957065	696.015	210	eQTL	chr1_8404449_T_C_b38	C	rs2708632	ENSG00000142599.17	RERE		Skin_Sun_Exposed_Lower_leg	2.87338e-06	6.73e-08	-0.0892062	0.0188588	-0.0546	SAME	0.197867	0.0597453	TRUE	TRUE
POAG Cross-ancestry	chr1:8435530:G:A	chr1:8435530:A:G	rs172531	-0.0570996	0.0570996	0.9445	1.93e-08	8261050	8957065	696.015	210	eQTL	chr1_8406670_T_C_b38	C	rs301796	ENSG00000232912.5	RP5-1115A15.1		Thyroid	1.06112e-09	2.868e-08	0.270869	0.0435659	0.056	SAME	0.105675	0.059459	TRUE	TRUE
POAG Cross-ancestry	chr4:7902636:G:A	chr4:7902636:G:A	rs938604	-0.143401	0.143401	0.866407	7.88e-51	7097755	8930012	1832.26	1611	eQTL	chr4_7915326_A_C_b38	C	rs13139805	ENSG00000196526.10	AFAP1		Muscle_Skeletal	3.3226e-09	2.019e-43	-0.150181	0.0250323	0.1315	OPPOSITE	0.206888	0.0593234	TRUE	TRUE
POAG Cross-ancestry	chr17:45948522:C:A	chr17:45986357:A:G	rs242559/rs114919114	-0.0731999	0.0731999	0.929415	8.8e-10	45102277	46951939	1849.66	3239	eQTL	chr17_45726951_A_G_b38	G	rs9897399	ENSG00000120088.14	CRHR1		Muscle_Skeletal	1.18927e-07	4.023e-09	-0.251749	0.0470017	-0.0729	SAME	0.971763	0.0592374	TRUE	TRUE
POAG Cross-ancestry	chr17:45948522:C:A	chr17:45986357:A:G	rs242559/rs114919114	-0.0731999	0.0731999	0.929415	8.8e-10	45102277	46951939	1849.66	3158	sQTL	chr17_45949182_T_C_b38	C	rs242561	ENSG00000225190.10	PLEKHM1	chr17:45458439:45475100:clu_15014:ENSG00000225190.10	Skin_Sun_Exposed_Lower_leg	1.93927e-24	4.824e-09	0.678536	0.0635191	-0.0729	OPPOSITE	0.98678	0.0592081	TRUE	TRUE
POAG Cross-ancestry	chr1:37611020:C:T	chr1:37611020:C:T	rs10908363	0.050503	0.050503	1.0518	4.89e-08	36570985	38655816	2084.83	575	eQTL	chr1_37939686_A_G_b38	G	rs28626364	ENSG00000204084.12	INPP5B		Whole_Blood	3.85546e-31	1.444e-06	-0.33026	0.0268632	0.0448	OPPOSITE	0.744893	0.0591382	TRUE	TRUE
POAG Cross-ancestry	chr14:75905315:G:C	chr14:75905315:G:C	rs4903352	0.0713993	0.0713993	1.07401	9.6e-10	75568471	76154219	585.748	552	eQTL	chr14_75741694_G_T_b38	T	rs2359866	ENSG00000119686.9	FLVCR2		Brain_Cortex	5.58655e-06	1.513e-06	-0.401704	0.0855668	0.0498	OPPOSITE	0.0489573	0.0591056	TRUE	TRUE
POAG Cross-ancestry	chr21:25844528:T:A	chr21:25844528:T:A	rs13049669	-0.0946998	0.0946998	0.909646	2.23e-09	24812877	26887348	2074.47	856	sQTL	chr21_25882275_A_G_b38	G	rs214486	ENSG00000154723.12	ATP5J	chr21:25729801:25734333:clu_28408:ENSG00000154723.12	Stomach	1.78388e-05	1.035e-08	-0.864106	0.198145	0.0891	OPPOSITE	0.175647	0.0591049	FALSE	TRUE
POAG Cross-ancestry	chr22:37780972:G:T	chr22:37780972:T:G	rs5750494	0.0773961	0.0773961	1.08047	2.42e-16	37534731	38103701	568.97	574	sQTL	chr22_37783466_C_T_b38	T	rs13057133	ENSG00000100116.16	GCAT	chr22:37808163:37809949:clu_22647:ENSG00000100116.16	Brain_Caudate_basal_ganglia	1.99427e-23	2.34e-14	1.15138	0.0987513	0.0745	SAME	0.0513723	0.0589482	TRUE	TRUE
POAG Cross-ancestry	chr15:61655081:G:C	chr15:61655081:C:G	rs12438742	-0.0579999	0.0579999	0.94365	6.72e-10	60610241	62704063	2093.82	1056	eQTL	chr15_61655081_C_G_b38	G	rs12438742	ENSG00000069667.15	RORA		Nerve_Tibial	8.08215e-05	6.722e-10	-0.0919328	0.0231131	0.058	OPPOSITE	0.371385	0.0589261	TRUE	TRUE
POAG Cross-ancestry	chr14:74618126:G:A	chr14:74618126:G:A	rs754458	0.058599	0.058599	1.06035	3.08e-10	73668214	75373732	1705.52	784	eQTL	chr14_74618126_G_A_b38	A	rs754458	ENSG00000119682.16	AREL1		Esophagus_Mucosa	4.06078e-05	3.083e-10	0.109494	0.0264014	0.0586	SAME	0.0555584	0.0584681	TRUE	TRUE
POAG Cross-ancestry	chr17:45948522:C:A	chr17:45986357:A:G	rs242559/rs114919114	-0.0731999	0.0731999	0.929415	8.8e-10	45102277	46951939	1849.66	3166	sQTL	chr17_45726951_A_G_b38	G	rs9897399	ENSG00000214425.7	LRRC37A4P	chr17:45551537:45584572:clu_13222:ENSG00000214425.7	Colon_Sigmoid	8.3291e-05	4.023e-09	0.379329	0.0950518	-0.0729	OPPOSITE	0.359207	0.0584127	FALSE	TRUE
POAG Cross-ancestry	chr2:71424809:T:A	chr2:71424809:T:A	rs12613800	0.0587028	0.0587028	1.06046	2.55e-10	70916597	72451516	1534.92	1104	eQTL	chr2_71433674_C_T_b38	T	rs10173072	ENSG00000281195.1	ZNF638-IT1		Testis	3.58697e-05	4.113e-10	-0.210749	0.0501352	0.0581	OPPOSITE	0.280326	0.0583078	TRUE	TRUE
POAG Cross-ancestry	chr22:19882624:C:T	chr22:19882624:C:T	rs8141610	-0.1301	0.1301	0.878008	3.1e-18	19772762	20000568	227.806	931	eQTL	chr22_19872394_A_G_b38	G	rs34462686	ENSG00000184470.20	TXNRD2		Artery_Tibial	2.98474e-17	1.178e-17	-0.357842	0.0408799	-0.1188	SAME	0.0531428	0.0579183	TRUE	TRUE
POAG Cross-ancestry	chr17:45948522:C:A	chr17:45986357:A:G	rs242559/rs114919114	-0.0731999	0.0731999	0.929415	8.8e-10	45102277	46951939	1849.66	3171	eQTL	chr17_45726951_A_G_b38	G	rs9897399	ENSG00000238083.7	LRRC37A2		Minor_Salivary_Gland	3.5796e-19	4.023e-09	-1.08361	0.1011	-0.0729	SAME	0.979869	0.0576786	TRUE	TRUE
POAG Cross-ancestry	chr17:45948522:C:A	chr17:45986357:A:G	rs242559/rs114919114	-0.0731999	0.0731999	0.929415	8.8e-10	45102277	46951939	1849.66	3170	eQTL	chr17_45726951_A_G_b38	G	rs9897399	ENSG00000185829.17	ARL17A		Spleen	5.77421e-08	4.023e-09	-0.67151	0.118759	-0.0729	SAME	0.954872	0.0576298	TRUE	TRUE
POAG Cross-ancestry	chr17:45948522:C:A	chr17:45986357:A:G	rs242559/rs114919114	-0.0731999	0.0731999	0.929415	8.8e-10	45102277	46951939	1849.66	3167	eQTL	chr17_45949182_T_C_b38	C	rs242561	ENSG00000280022.1	RP11-707O23.1		Brain_Cerebellar_Hemisphere	3.15669e-08	4.824e-09	0.507783	0.0864552	-0.0729	OPPOSITE	0.322453	0.0571488	TRUE	TRUE
POAG Cross-ancestry	chr6:29839124:G:C	chr6:29839124:C:G	rs407238/rs115586772	-0.0680005	0.0680005	0.93426	2.71e-12	29586906	30467421	880.515	3416	sQTL	chr6_29947974_G_A_b38	A	rs2735096	ENSG00000204632.11	HLA-G	chr6:29889604:29889707:clu_31582:ENSG00000204632.11	Artery_Aorta	2.83372e-30	2.292e-10	0.717249	0.0571141	0.0591	SAME	0.983506	0.0569377	TRUE	TRUE
POAG Cross-ancestry	chr6:29839124:G:C	chr6:29839124:C:G	rs407238/rs115586772	-0.0680005	0.0680005	0.93426	2.71e-12	29586906	30467421	880.515	3416	sQTL	chr6_29947974_G_A_b38	A	rs2735096	ENSG00000243753.5	HLA-L	chr6:29889604:29889707:clu_31582:ENSG00000243753.5	Artery_Aorta	2.83372e-30	2.292e-10	0.717249	0.0571141	0.0591	SAME	0.983506	0.0569377	TRUE	TRUE
POAG Cross-ancestry	chr6:29839124:G:C	chr6:29839124:C:G	rs407238/rs115586772	-0.0680005	0.0680005	0.93426	2.71e-12	29586906	30467421	880.515	3416	eQTL	chr6_29836388_G_A_b38	A	6:29804165	ENSG00000228078.1	HLA-U		Brain_Anterior_cingulate_cortex_BA24	1.15419e-06	2.361e-11	-0.547535	0.106936	0.0624	OPPOSITE	0.965042	0.0567543	TRUE	TRUE
POAG Cross-ancestry	chr1:8435530:G:A	chr1:8435530:A:G	rs172531	-0.0570996	0.0570996	0.9445	1.93e-08	8261050	8957065	696.015	210	eQTL	chr1_8404449_T_C_b38	C	rs2708632	ENSG00000142599.17	RERE		Lung	1.97558e-10	6.73e-08	-0.169019	0.0259448	-0.0546	SAME	0.0729514	0.0567101	TRUE	TRUE
POAG Cross-ancestry	chr13:73065233:G:A	chr13:73065233:G:A	rs9530143	-0.0606995	0.0606995	0.941106	2.01e-09	72634338	73265897	631.559	465	sQTL	chr13_73003566_A_G_b38	G	rs67088521	ENSG00000083535.15	PIBF1	chr13:72893949:72908531:clu_2075:ENSG00000083535.15	Brain_Cerebellar_Hemisphere	5.68706e-10	1.137e-07	0.766798	0.115653	-0.0572	OPPOSITE	0.0535361	0.0565698	TRUE	TRUE
POAG Cross-ancestry	chr11:65569780:T:A	chr11:65569780:A:T	rs1346	0.0881024	0.0881024	1.0921	5.05e-13	65339768	65836021	496.253	462	sQTL	chr11_65567797_AAAAC_A_b38	A	11:65335268	ENSG00000168056.15	LTBP3	chr11:65540153:65540245:clu_6596:ENSG00000168056.15	Ovary	1.43473e-05	1.814e-08	0.383529	0.0853515	0.0661	SAME	0.477968	0.0564603	FALSE	TRUE
POAG Cross-ancestry	chr6:29839124:G:C	chr6:29839124:C:G	rs407238/rs115586772	-0.0680005	0.0680005	0.93426	2.71e-12	29586906	30467421	880.515	3415	sQTL	chr6_29948614_A_C_b38	C	rs2517718	ENSG00000206503.12	HLA-A	chr6:29944616:30009145:clu_22868:ENSG00000206503.12	Brain_Amygdala	2.83394e-18	7.828e-10	1.05101	0.099005	0.0562	SAME	0.999984	0.0562964	TRUE	TRUE
POAG Cross-ancestry	chr22:37780972:G:T	chr22:37780972:T:G	rs5750494	0.0773961	0.0773961	1.08047	2.42e-16	37534731	38103701	568.97	574	eQTL	chr22_37784480_G_T_b38	T	rs11705616	ENSG00000100116.16	GCAT		Muscle_Skeletal	1.81268e-17	2.121e-14	0.269721	0.0308025	0.0746	SAME	0.0486094	0.0561926	TRUE	TRUE
POAG Cross-ancestry	chr17:45948522:C:A	chr17:45986357:A:G	rs242559/rs114919114	-0.0731999	0.0731999	0.929415	8.8e-10	45102277	46951939	1849.66	3158	eQTL	chr17_45949182_T_C_b38	C	rs242561	ENSG00000159314.11	ARHGAP27		Brain_Cortex	3.31474e-06	4.824e-09	-0.312831	0.0649757	-0.0729	SAME	0.182642	0.0561324	TRUE	TRUE
POAG Cross-ancestry	chr1:8435530:G:A	chr1:8435530:A:G	rs172531	-0.0570996	0.0570996	0.9445	1.93e-08	8261050	8957065	696.015	210	eQTL	chr1_8392665_T_C_b38	C	rs2661863	ENSG00000142599.17	RERE		Brain_Hippocampus	2.3282e-06	7.973e-08	-0.257328	0.0519648	-0.0543	SAME	0.129407	0.0561307	TRUE	TRUE
POAG Cross-ancestry	chr11:120327384:G:A	chr11:120327384:G:A	rs1893261	0.0852966	0.0852966	1.08904	4.34e-20	120274980	120550944	275.964	676	eQTL	chr11_120332919_G_A_b38	A	rs12806740	ENSG00000181264.8	TMEM136		Esophagus_Mucosa	1.35609e-08	6.566e-20	0.133437	0.023041	0.0848	SAME	0.225293	0.0560822	TRUE	TRUE
POAG Cross-ancestry	chr11:120327384:G:A	chr11:120327384:G:A	rs1893261	0.0852966	0.0852966	1.08904	4.34e-20	120274980	120550944	275.964	676	eQTL	chr11_120332850_A_G_b38	G	rs34298380	ENSG00000181264.8	TMEM136		Esophagus_Mucosa	1.35609e-08	7.13e-20	0.133437	0.023041	0.0848	SAME	0.225293	0.0560822	TRUE	TRUE
POAG Cross-ancestry	chr9:104933258:C:T	chr9:104933258:T:C	rs2472494	0.177803	0.177803	1.19459	9.38e-83	104864296	105031006	166.71	929	eQTL	chr9_104929081_A_C_b38	C	rs2980083	ENSG00000226334.1	RP11-217B7.2		Liver	7.97489e-07	3.006e-48	-0.4629	0.0902593	-0.1352	SAME	0.0585542	0.0560491	TRUE	TRUE
POAG Cross-ancestry	chr22:37780972:G:T	chr22:37780972:T:G	rs5750494	0.0773961	0.0773961	1.08047	2.42e-16	37534731	38103701	568.97	574	sQTL	chr22_37783466_C_T_b38	T	rs13057133	ENSG00000100116.16	GCAT	chr22:37808163:37809949:clu_24295:ENSG00000100116.16	Artery_Coronary	4.73773e-22	2.34e-14	1.09507	0.0995406	0.0745	SAME	0.0491142	0.0560197	TRUE	TRUE
POAG Cross-ancestry	chr2:71424809:T:A	chr2:71424809:T:A	rs12613800	0.0587028	0.0587028	1.06046	2.55e-10	70916597	72451516	1534.92	1073	eQTL	chr2_71433674_C_T_b38	T	rs10173072	ENSG00000075292.18	ZNF638		Cells_Cultured_fibroblasts	1.90057e-06	4.113e-10	-0.122816	0.0254124	0.0581	OPPOSITE	0.30712	0.0558976	TRUE	TRUE
POAG Cross-ancestry	chr10:93169359:C:T	chr10:93169359:C:T	rs10882167	0.0687982	0.0687982	1.07122	5.17e-12	92361094	93560908	1199.81	715	eQTL	chr10_93188996_T_C_b38	C	rs4144915	ENSG00000095464.9	PDE6C		Esophagus_Gastroesophageal_Junction	8.34164e-05	1.101e-09	-0.192037	0.0480803	-0.0584	SAME	0.412344	0.0557759	TRUE	TRUE
POAG Cross-ancestry	chr17:45948522:C:A	chr17:45986357:A:G	rs242559/rs114919114	-0.0731999	0.0731999	0.929415	8.8e-10	45102277	46951939	1849.66	3166	sQTL	chr17_45726951_A_G_b38	G	rs9897399	ENSG00000204650.14	LINC02210	chr17:45630158:45636283:clu_11111:ENSG00000204650.14	Uterus	9.0048e-12	4.023e-09	1.03122	0.134382	-0.0729	OPPOSITE	0.881335	0.0553107	TRUE	TRUE
POAG Cross-ancestry	chr17:45948522:C:A	chr17:45986357:A:G	rs242559/rs114919114	-0.0731999	0.0731999	0.929415	8.8e-10	45102277	46951939	1849.66	3167	sQTL	chr17_45949182_T_C_b38	C	rs242561	ENSG00000204650.14	LINC02210	chr17:45630158:45636283:clu_11703:ENSG00000204650.14	Adrenal_Gland	7.74186e-13	4.824e-09	0.863559	0.113007	-0.0729	OPPOSITE	0.115433	0.0552876	TRUE	TRUE
POAG Cross-ancestry	chr17:45948522:C:A	chr17:45986357:A:G	rs242559/rs114919114	-0.0731999	0.0731999	0.929415	8.8e-10	45102277	46951939	1849.66	3170	eQTL	chr17_45726951_A_G_b38	G	rs9897399	ENSG00000185829.17	ARL17A		Breast_Mammary_Tissue	1.27284e-13	4.023e-09	-0.54414	0.0703166	-0.0729	SAME	0.983462	0.055179	TRUE	TRUE
POAG Cross-ancestry	chr17:47617876:AT:A	chr17:47617869:A:C	rs1348518145	-0.0634	0.0634	0.938568	9.24e-09	47517876	47717876	200	380	eQTL	chr17_47642450_G_A_b38	A	rs55633793	ENSG00000141279.15	NPEPPS		Spleen	3.25356e-05	1.382e-06	-0.162192	0.0380856	0.0431	OPPOSITE	0.807935	0.0551723	TRUE	TRUE
POAG Cross-ancestry	chr17:45948522:C:A	chr17:45986357:A:G	rs242559/rs114919114	-0.0731999	0.0731999	0.929415	8.8e-10	45102277	46951939	1849.66	3167	eQTL	chr17_45726951_A_G_b38	G	rs9897399	ENSG00000204652.6	RPS26P8		Ovary	2.7638e-06	4.023e-09	-0.686749	0.139917	-0.0729	SAME	0.309158	0.0545881	TRUE	TRUE
POAG Cross-ancestry	chr14:75905315:G:C	chr14:75905315:G:C	rs4903352	0.0713993	0.0713993	1.07401	9.6e-10	75568471	76154219	585.748	552	sQTL	chr14_75741694_G_T_b38	T	rs2359866	ENSG00000119699.7	TGFB3	chr14:75960386:75960923:clu_20363:ENSG00000119699.7	Muscle_Skeletal	6.82273e-05	1.513e-06	-0.24677	0.0615821	0.0498	OPPOSITE	0.0483252	0.0544282	FALSE	TRUE
POAG Cross-ancestry	chr1:8435530:G:A	chr1:8435530:A:G	rs172531	-0.0570996	0.0570996	0.9445	1.93e-08	8261050	8957065	696.015	210	eQTL	chr1_8404449_T_C_b38	C	rs2708632	ENSG00000142599.17	RERE		Brain_Frontal_Cortex_BA9	1.19264e-05	6.73e-08	-0.226323	0.0497627	-0.0546	SAME	0.0977134	0.0544233	TRUE	TRUE
POAG Cross-ancestry	chr6:29839124:G:C	chr6:29839124:C:G	rs407238/rs115586772	-0.0680005	0.0680005	0.93426	2.71e-12	29586906	30467421	880.515	3416	sQTL	chr6_29947974_G_A_b38	A	rs2735096	ENSG00000243753.5	HLA-L	chr6:29889604:29889707:clu_25317:ENSG00000243753.5	Brain_Hippocampus	9.98328e-11	2.292e-10	0.700444	0.100124	0.0591	SAME	0.983949	0.0543773	TRUE	TRUE
POAG Cross-ancestry	chr22:19882624:C:T	chr22:19882624:C:T	rs8141610	-0.1301	0.1301	0.878008	3.1e-18	19772762	20000568	227.806	931	eQTL	chr22_19873703_T_C_b38	C	rs7286104	ENSG00000184470.20	TXNRD2		Skin_Not_Sun_Exposed_Suprapubic	4.26947e-18	1.608e-17	-0.400906	0.0442766	-0.119	SAME	0.0477347	0.0539888	TRUE	TRUE
POAG Cross-ancestry	chr11:47447887:G:A	chr11:47432720:A:C	rs7111873	0.0735014	0.0735014	1.07627	4.36e-14	46398350	48482126	2083.78	1391	eQTL	chr11_47447887_A_G_b38	G	rs7111873	ENSG00000165915.13	SLC39A13		Whole_Blood	7.24487e-06	4.362e-14	0.121603	0.0268668	-0.0735	OPPOSITE	0.267911	0.0539069	TRUE	TRUE
POAG Cross-ancestry	chr17:45948522:C:A	chr17:45986357:A:G	rs242559/rs114919114	-0.0731999	0.0731999	0.929415	8.8e-10	45102277	46951939	1849.66	867	eQTL	chr17_46259228_G_A_b38	A	rs2957321	ENSG00000261575.2	RP11-259G18.1		Artery_Aorta	1.44937e-14	1.319e-06	-0.660009	0.0817647	-0.0775	SAME	0.233888	0.053526	TRUE	TRUE
POAG Cross-ancestry	chr2:71424809:T:A	chr2:71424809:T:A	rs12613800	0.0587028	0.0587028	1.06046	2.55e-10	70916597	72451516	1534.92	1104	eQTL	chr2_71425343_A_G_b38	G	rs12713749	ENSG00000281195.1	ZNF638-IT1		Testis	5.82333e-05	2.701e-10	-0.205508	0.0503034	0.0586	OPPOSITE	0.256721	0.0533979	TRUE	TRUE
POAG Cross-ancestry	chr14:75905315:G:C	chr14:75905315:G:C	rs4903352	0.0713993	0.0713993	1.07401	9.6e-10	75568471	76154219	585.748	552	eQTL	chr14_75741694_G_T_b38	T	rs2359866	ENSG00000119685.19	TTLL5		Testis	6.249e-11	1.513e-06	0.102047	0.0149738	0.0498	SAME	0.0450105	0.0531531	TRUE	TRUE
POAG Cross-ancestry	chr6:29839124:G:C	chr6:29839124:C:G	rs407238/rs115586772	-0.0680005	0.0680005	0.93426	2.71e-12	29586906	30467421	880.515	3183	sQTL	chr6_29839124_C_G_b38	G	rs407238	ENSG00000137312.14	FLOT1	chr6:30730727:30730919:clu_32988:ENSG00000137312.14	Esophagus_Muscularis	3.81461e-08	2.714e-12	0.333086	0.059497	0.068	SAME	0.999239	0.0530848	TRUE	TRUE
POAG Cross-ancestry	chr6:134051012:G:C	chr6:134051012:C:G	rs2811688	-0.0551999	0.0551999	0.946296	2.56e-09	133992922	134111318	118.396	323	eQTL	chr6_134044077_G_A_b38	A	rs2811683	ENSG00000146411.5	SLC2A12		Artery_Aorta	1.58843e-11	1.268e-07	0.216915	0.0310135	0.05	SAME	0.0438965	0.053037	TRUE	TRUE
POAG Cross-ancestry	chr1:8435530:G:A	chr1:8435530:A:G	rs172531	-0.0570996	0.0570996	0.9445	1.93e-08	8261050	8957065	696.015	210	eQTL	chr1_8406670_T_C_b38	C	rs301796	ENSG00000142599.17	RERE		Pancreas	5.37318e-06	2.868e-08	0.210468	0.045259	0.056	SAME	0.196618	0.0529667	TRUE	TRUE
POAG Cross-ancestry	chr17:45948522:C:A	chr17:45986357:A:G	rs242559/rs114919114	-0.0731999	0.0731999	0.929415	8.8e-10	45102277	46951939	1849.66	3169	eQTL	chr17_45726951_A_G_b38	G	rs9897399	ENSG00000185829.17	ARL17A		Uterus	4.9722e-08	4.023e-09	-0.690525	0.117396	-0.0729	SAME	0.807228	0.0529266	TRUE	TRUE
POAG Cross-ancestry	chr1:68371486:C:A	chr1:68371486:A:C	rs4076000	0.0548953	0.0548953	1.05643	2.44e-08	67408607	69420651	2012.04	340	eQTL	chr1_68375114_A_G_b38	G	rs2209559	ENSG00000116729.13	WLS		Cells_Cultured_fibroblasts	6.0937e-28	8.984e-07	-0.335749	0.0284226	0.0481	OPPOSITE	0.0836446	0.0529213	TRUE	TRUE
POAG Cross-ancestry	chr21:25844528:T:A	chr21:25844528:T:A	rs13049669	-0.0946998	0.0946998	0.909646	2.23e-09	24812877	26887348	2074.47	856	sQTL	chr21_25873145_C_T_b38	T	rs34471515	ENSG00000154723.12	ATP5J	chr21:25729801:25734333:clu_25417:ENSG00000154723.12	Vagina	5.84768e-06	2.155e-08	1.07253	0.22584	-0.087	OPPOSITE	0.148352	0.0528984	FALSE	TRUE
POAG Cross-ancestry	chr7:117996057:G:C	chr7:117996057:C:G	rs10230941	-0.0761999	0.0761999	0.926631	4.49e-14	117805613	118126331	320.718	791	eQTL	chr7_117911909_C_A_b38	A	rs6466631	ENSG00000077063.10	CTTNBP2		Testis	3.54337e-05	8.582e-10	-0.176382	0.0419304	0.0562	OPPOSITE	0.0635454	0.0528695	TRUE	TRUE
POAG Cross-ancestry	chr11:47447887:G:A	chr11:47432720:A:C	rs7111873	0.0735014	0.0735014	1.07627	4.36e-14	46398350	48482126	2083.78	1404	eQTL	chr11_47431179_C_CA_b38	CA	rs112462677	ENSG00000165916.8	PSMC3		Brain_Putamen_basal_ganglia	1.10279e-05	2.108e-13	-0.202102	0.0441863	0.0811	OPPOSITE	0.481658	0.0527631	TRUE	TRUE
POAG Cross-ancestry	chr6:29839124:G:C	chr6:29839124:C:G	rs407238/rs115586772	-0.0680005	0.0680005	0.93426	2.71e-12	29586906	30467421	880.515	3416	eQTL	chr6_29942257_G_A_b38	A	rs2735114	ENSG00000230521.1	HCG4P7		Liver	2.9949e-14	2.539e-10	-0.626809	0.0753844	0.0584	OPPOSITE	0.50744	0.0524882	TRUE	TRUE
POAG Cross-ancestry	chr17:45948522:C:A	chr17:45986357:A:G	rs242559/rs114919114	-0.0731999	0.0731999	0.929415	8.8e-10	45102277	46951939	1849.66	3161	eQTL	chr17_45949182_T_C_b38	C	rs242561	ENSG00000266918.1	RP11-798G7.8		Brain_Cerebellum	9.17543e-09	4.824e-09	-0.561008	0.0927702	-0.0729	SAME	0.916647	0.0524301	TRUE	TRUE
POAG Cross-ancestry	chr6:29839124:G:C	chr6:29839124:C:G	rs407238/rs115586772	-0.0680005	0.0680005	0.93426	2.71e-12	29586906	30467421	880.515	3416	eQTL	chr6_29942257_G_A_b38	A	rs2735114	ENSG00000206341.7	HLA-H		Brain_Cortex	5.51226e-09	2.539e-10	0.426542	0.0693031	0.0584	SAME	0.628334	0.0522806	TRUE	TRUE
POAG Cross-ancestry	chr22:19882624:C:T	chr22:19882624:C:T	rs8141610	-0.1301	0.1301	0.878008	3.1e-18	19772762	20000568	227.806	931	eQTL	chr22_19873703_T_C_b38	C	rs7286104	ENSG00000184470.20	TXNRD2		Pancreas	7.836e-18	1.608e-17	-0.590048	0.0635145	-0.119	SAME	0.0475533	0.0520542	TRUE	TRUE
POAG Cross-ancestry	chr12:106825530:G:A	chr12:106825530:A:G	rs1037013	0.0524976	0.0524976	1.0539	9.82e-09	106238380	107176740	938.36	825	eQTL	chr12_106825530_A_G_b38	G	rs1037013	ENSG00000260329.1	RP11-412D9.4		Colon_Transverse	2.17019e-06	9.816e-09	-0.118347	0.024494	-0.0525	SAME	0.749155	0.0519599	TRUE	TRUE
POAG Cross-ancestry	chr17:45948522:C:A	chr17:45986357:A:G	rs242559/rs114919114	-0.0731999	0.0731999	0.929415	8.8e-10	45102277	46951939	1849.66	3239	sQTL	chr17_45726951_A_G_b38	G	rs9897399	ENSG00000120088.14	CRHR1	chr17:45821440:45829215:clu_11872:ENSG00000120088.14	Brain_Cerebellar_Hemisphere	4.96476e-07	4.023e-09	0.585609	0.111407	-0.0729	OPPOSITE	0.834834	0.0518385	TRUE	TRUE
POAG Cross-ancestry	chr22:37780972:G:T	chr22:37780972:T:G	rs5750494	0.0773961	0.0773961	1.08047	2.42e-16	37534731	38103701	568.97	574	sQTL	chr22_37784480_G_T_b38	T	rs11705616	ENSG00000100116.16	GCAT	chr22:37808163:37809949:clu_18688:ENSG00000100116.16	Brain_Amygdala	3.71097e-16	2.121e-14	1.09452	0.113208	0.0746	SAME	0.0462324	0.0518078	TRUE	TRUE
POAG Cross-ancestry	chr14:74618126:G:A	chr14:74618126:G:A	rs754458	0.058599	0.058599	1.06035	3.08e-10	73668214	75373732	1705.52	697	eQTL	chr14_74617178_C_T_b38	T	rs4903249	ENSG00000119655	NPC2		Retina	5.87496e-05	7.603e-10	0.295304	0	0.0571	SAME	0.989542	0.051574	FALSE	TRUE
POAG Cross-ancestry	chr17:45948522:C:A	chr17:45986357:A:G	rs242559/rs114919114	-0.0731999	0.0731999	0.929415	8.8e-10	45102277	46951939	1849.66	3239	eQTL	chr17_45726951_A_G_b38	G	rs9897399	ENSG00000120088.14	CRHR1		Esophagus_Muscularis	4.07975e-09	4.023e-09	-0.361479	0.0600865	-0.0729	SAME	0.401037	0.0512584	TRUE	TRUE
POAG Cross-ancestry	chr17:45948522:C:A	chr17:45986357:A:G	rs242559/rs114919114	-0.0731999	0.0731999	0.929415	8.8e-10	45102277	46951939	1849.66	3362	sQTL	chr17_45949182_T_C_b38	C	rs242561	ENSG00000186868.15	MAPT	chr17:45987095:45991460:clu_10074:ENSG00000186868.15	Brain_Anterior_cingulate_cortex_BA24	2.88958e-08	4.824e-09	0.508599	0.0857601	-0.0729	OPPOSITE	0.909579	0.0510834	TRUE	TRUE
POAG Cross-ancestry	chr21:25844528:T:A	chr21:25844528:T:A	rs13049669	-0.0946998	0.0946998	0.909646	2.23e-09	24812877	26887348	2074.47	856	sQTL	chr21_25882275_A_G_b38	G	rs214486	ENSG00000154723.12	ATP5J	chr21:25734375:25734853:clu_24037:ENSG00000154723.12	Brain_Hypothalamus	5.16812e-05	1.035e-08	-0.761018	0.182388	0.0891	OPPOSITE	0.119812	0.0509709	FALSE	TRUE
POAG Cross-ancestry	chr6:29839124:G:C	chr6:29839124:C:G	rs407238/rs115586772	-0.0680005	0.0680005	0.93426	2.71e-12	29586906	30467421	880.515	3416	eQTL	chr6_29836388_G_A_b38	A	6:29804165	ENSG00000230521.1	HCG4P7		Liver	2.69456e-12	2.361e-11	-0.602099	0.0797851	0.0624	OPPOSITE	0.490303	0.0507155	TRUE	TRUE
POAG Cross-ancestry	chr17:45948522:C:A	chr17:45986357:A:G	rs242559/rs114919114	-0.0731999	0.0731999	0.929415	8.8e-10	45102277	46951939	1849.66	3167	sQTL	chr17_45726951_A_G_b38	G	rs9897399	ENSG00000204650.14	LINC02210	chr17:45630158:45636283:clu_12944:ENSG00000204650.14	Heart_Atrial_Appendage	1.37483e-13	4.023e-09	0.663478	0.0860957	-0.0729	OPPOSITE	0.965721	0.0505894	TRUE	TRUE
POAG Cross-ancestry	chr17:45948522:C:A	chr17:45986357:A:G	rs242559/rs114919114	-0.0731999	0.0731999	0.929415	8.8e-10	45102277	46951939	1849.66	3164	sQTL	chr17_45726951_A_G_b38	G	rs9897399	ENSG00000185829.17	ARL17A	chr17:46528859:46570759:clu_11695:ENSG00000185829.17	Vagina	8.75108e-05	4.023e-09	-0.612413	0.15067	-0.0729	SAME	0.76239	0.0505548	FALSE	TRUE
POAG Cross-ancestry	chr7:117996057:G:C	chr7:117996057:C:G	rs10230941	-0.0761999	0.0761999	0.926631	4.49e-14	117805613	118126331	320.718	791	eQTL	chr7_117911909_C_A_b38	A	rs6466631	ENSG00000077063.10	CTTNBP2		Cells_Cultured_fibroblasts	3.84041e-12	8.582e-10	-0.314721	0.0439857	0.0562	OPPOSITE	0.0319901	0.0504694	TRUE	TRUE
POAG Cross-ancestry	chr11:120327384:G:A	chr11:120327384:G:A	rs1893261	0.0852966	0.0852966	1.08904	4.34e-20	120274980	120550944	275.964	676	eQTL	chr11_120332919_G_A_b38	A	rs12806740	ENSG00000181264.8	TMEM136		Stomach	2.84203e-10	6.566e-20	0.227395	0.0346948	0.0848	SAME	0.102856	0.0503273	TRUE	TRUE
POAG Cross-ancestry	chr11:120327384:G:A	chr11:120327384:G:A	rs1893261	0.0852966	0.0852966	1.08904	4.34e-20	120274980	120550944	275.964	676	eQTL	chr11_120332850_A_G_b38	G	rs34298380	ENSG00000181264.8	TMEM136		Stomach	2.84203e-10	7.13e-20	0.227395	0.0346948	0.0848	SAME	0.102856	0.0503273	TRUE	TRUE
POAG Cross-ancestry	chr6:29839124:G:C	chr6:29839124:C:G	rs407238/rs115586772	-0.0680005	0.0680005	0.93426	2.71e-12	29586906	30467421	880.515	3416	sQTL	chr6_29947974_G_A_b38	A	rs2735096	ENSG00000243753.5	HLA-L	chr6:29889604:29889707:clu_32793:ENSG00000243753.5	Artery_Tibial	2.19714e-47	2.292e-10	0.738817	0.0463768	0.0591	SAME	0.947102	0.050318	TRUE	TRUE
POAG Cross-ancestry	chr17:45948522:C:A	chr17:45986357:A:G	rs242559/rs114919114	-0.0731999	0.0731999	0.929415	8.8e-10	45102277	46951939	1849.66	3380	eQTL	chr17_45726951_A_G_b38	G	rs9897399	ENSG00000261575.2	RP11-259G18.1		Uterus	1.69468e-10	4.023e-09	-0.847432	0.119572	-0.0729	SAME	0.98278	0.0499343	TRUE	TRUE
POAG Cross-ancestry	chr1:8435530:G:A	chr1:8435530:A:G	rs172531	-0.0570996	0.0570996	0.9445	1.93e-08	8261050	8957065	696.015	209	eQTL	chr1_8392665_T_C_b38	C	rs2661863	ENSG00000142599.17	RERE		Brain_Anterior_cingulate_cortex_BA24	3.086e-07	7.973e-08	-0.329058	0.0607381	-0.0543	SAME	0.107677	0.0497261	TRUE	TRUE
POAG Cross-ancestry	chr22:19882624:C:T	chr22:19882624:C:T	rs8141610	-0.1301	0.1301	0.878008	3.1e-18	19772762	20000568	227.806	931	eQTL	chr22_19873703_T_C_b38	C	rs7286104	ENSG00000184470.20	TXNRD2		Artery_Aorta	3.29453e-14	1.608e-17	-0.408324	0.0513573	-0.119	SAME	0.0429847	0.0496763	TRUE	TRUE
POAG Cross-ancestry	chr17:45948522:C:A	chr17:45986357:A:G	rs242559/rs114919114	-0.0731999	0.0731999	0.929415	8.8e-10	45102277	46951939	1849.66	3158	sQTL	chr17_45726951_A_G_b38	G	rs9897399	ENSG00000225190.10	PLEKHM1	chr17:45458439:45475100:clu_11078:ENSG00000225190.10	Brain_Hypothalamus	2.35777e-07	4.023e-09	0.647612	0.119349	-0.0729	OPPOSITE	0.967786	0.0495939	TRUE	TRUE
POAG Cross-ancestry	chr21:25844528:T:A	chr21:25844528:T:A	rs13049669	-0.0946998	0.0946998	0.909646	2.23e-09	24812877	26887348	2074.47	856	sQTL	chr21_25882275_A_G_b38	G	rs214486	ENSG00000154723.12	ATP5J	chr21:25729801:25734333:clu_25417:ENSG00000154723.12	Vagina	5.84768e-06	1.035e-08	-1.07253	0.22584	0.0891	OPPOSITE	0.139017	0.0495699	FALSE	TRUE
POAG Cross-ancestry	chr1:8435530:G:A	chr1:8435530:A:G	rs172531	-0.0570996	0.0570996	0.9445	1.93e-08	8261050	8957065	696.015	210	eQTL	chr1_8407293_G_A_b38	A	rs301795	ENSG00000142599.17	RERE		Heart_Left_Ventricle	2.07428e-05	2.684e-08	0.0883839	0.0204498	0.0561	SAME	0.0938722	0.0495546	TRUE	TRUE
POAG Cross-ancestry	chr17:45948522:C:A	chr17:45986357:A:G	rs242559/rs114919114	-0.0731999	0.0731999	0.929415	8.8e-10	45102277	46951939	1849.66	3171	sQTL	chr17_45949182_T_C_b38	C	rs242561	ENSG00000238083.7	LRRC37A2	chr17:46487140:46511511:clu_10450:ENSG00000238083.7	Cells_EBV-transformed_lymphocytes	1.79056e-08	4.824e-09	0.922326	0.152922	-0.0729	OPPOSITE	0.184642	0.0495144	TRUE	TRUE
POAG Cross-ancestry	chr17:45948522:C:A	chr17:45986357:A:G	rs242559/rs114919114	-0.0731999	0.0731999	0.929415	8.8e-10	45102277	46951939	1849.66	3158	eQTL	chr17_45949182_T_C_b38	C	rs242561	ENSG00000159314.11	ARHGAP27		Brain_Caudate_basal_ganglia	6.50883e-09	4.824e-09	-0.235948	0.0383892	-0.0729	SAME	0.857369	0.0492761	TRUE	TRUE
POAG Cross-ancestry	chr2:55705879:C:T	chr2:55705879:C:T	rs2627761	-0.0967003	0.0967003	0.907828	1.37e-18	54656040	56748963	2092.92	1327	sQTL	chr2_55709088_G_A_b38	A	rs782608	ENSG00000115380.19	EFEMP1	chr2:55875065:55881612:clu_42669:ENSG00000115380.19	Heart_Atrial_Appendage	4.77541e-05	4.473e-18	0.318972	0.0774522	-0.0956	OPPOSITE	0.0725333	0.049265	FALSE	TRUE
POAG Cross-ancestry	chr17:45948522:C:A	chr17:45986357:A:G	rs242559/rs114919114	-0.0731999	0.0731999	0.929415	8.8e-10	45102277	46951939	1849.66	3167	sQTL	chr17_45726951_A_G_b38	G	rs9897399	ENSG00000204650.14	LINC02210	chr17:45630158:45645901:clu_13407:ENSG00000204650.14	Prostate	6.71308e-15	4.023e-09	-0.755844	0.0895329	-0.0729	SAME	0.981453	0.0492519	TRUE	TRUE
POAG Cross-ancestry	chr17:45948522:C:A	chr17:45986357:A:G	rs242559/rs114919114	-0.0731999	0.0731999	0.929415	8.8e-10	45102277	46951939	1849.66	3414	eQTL	chr17_45726951_A_G_b38	G	rs9897399	ENSG00000262372.1	RP11-669E14.6		Testis	1.24532e-07	4.023e-09	0.37026	0.0681447	-0.0729	OPPOSITE	0.853662	0.0492299	TRUE	TRUE
POAG Cross-ancestry	chr11:120327384:G:A	chr11:120327384:G:A	rs1893261	0.0852966	0.0852966	1.08904	4.34e-20	120274980	120550944	275.964	676	eQTL	chr11_120332919_G_A_b38	A	rs12806740	ENSG00000181264.8	TMEM136		Artery_Aorta	4.69754e-16	6.566e-20	0.203274	0.0237266	0.0848	SAME	0.122568	0.0492149	TRUE	TRUE
POAG Cross-ancestry	chr11:120327384:G:A	chr11:120327384:G:A	rs1893261	0.0852966	0.0852966	1.08904	4.34e-20	120274980	120550944	275.964	676	eQTL	chr11_120332850_A_G_b38	G	rs34298380	ENSG00000181264.8	TMEM136		Artery_Aorta	4.69754e-16	7.13e-20	0.203274	0.0237266	0.0848	SAME	0.122568	0.0492149	TRUE	TRUE
POAG Cross-ancestry	chr21:25844528:T:A	chr21:25844528:T:A	rs13049669	-0.0946998	0.0946998	0.909646	2.23e-09	24812877	26887348	2074.47	853	sQTL	chr21_25882275_A_G_b38	G	rs214486	ENSG00000154723.12	ATP5J	chr21:25734375:25734853:clu_24108:ENSG00000154723.12	Uterus	7.69475e-05	1.035e-08	-1.29855	0.315493	0.0891	OPPOSITE	0.162925	0.0490494	FALSE	TRUE
POAG Cross-ancestry	chr11:86657064:C:T	chr11:86657064:T:C	rs10792871	0.114596	0.114596	1.12142	6.49e-16	86535246	86749863	214.617	957	eQTL	chr11_86650466_G_A_b38	A	rs686768	ENSG00000150687.11	PRSS23		Pancreas	5.37256e-06	4.913e-15	0.501409	0.107822	-0.1114	OPPOSITE	0.300295	0.0490049	TRUE	TRUE
POAG Cross-ancestry	chr4:7902636:G:A	chr4:7902636:G:A	rs938604	-0.143401	0.143401	0.866407	7.88e-51	7097755	8930012	1832.26	1611	eQTL	chr4_7915847_C_T_b38	T	rs12641498	ENSG00000196526.10	AFAP1		Brain_Cerebellum	6.3528e-12	1.954e-43	-0.513694	0.0694852	0.1314	OPPOSITE	0.543783	0.0488666	TRUE	TRUE
POAG Cross-ancestry	chr1:8435530:G:A	chr1:8435530:A:G	rs172531	-0.0570996	0.0570996	0.9445	1.93e-08	8261050	8957065	696.015	210	eQTL	chr1_8406670_T_C_b38	C	rs301796	ENSG00000232912.5	RP5-1115A15.1		Breast_Mammary_Tissue	4.27744e-07	2.868e-08	0.296057	0.057364	0.056	SAME	0.119794	0.0486552	TRUE	TRUE
POAG Cross-ancestry	chr1:8435530:G:A	chr1:8435530:A:G	rs172531	-0.0570996	0.0570996	0.9445	1.93e-08	8261050	8957065	696.015	210	eQTL	chr1_8404449_T_C_b38	C	rs2708632	ENSG00000142599.17	RERE		Nerve_Tibial	2.36485e-18	6.73e-08	-0.211227	0.0231673	-0.0546	SAME	0.0654024	0.0486259	TRUE	TRUE
POAG Cross-ancestry	chr17:45948522:C:A	chr17:45986357:A:G	rs242559/rs114919114	-0.0731999	0.0731999	0.929415	8.8e-10	45102277	46951939	1849.66	3384	eQTL	chr17_45726951_A_G_b38	G	rs9897399	ENSG00000262500.1	MAPK8IP1P1		Brain_Spinal_cord_cervical_c-1	6.0839e-15	4.023e-09	-1.08835	0.118707	-0.0729	SAME	0.817381	0.0486106	TRUE	TRUE
POAG Cross-ancestry	chr1:37611020:C:T	chr1:37611020:C:T	rs10908363	0.050503	0.050503	1.0518	4.89e-08	36570985	38655816	2084.83	571	eQTL	chr1_37997832_C_T_b38	T	rs7366048	ENSG00000183520.11	UTP11		Thyroid	1.57036e-11	2.269e-06	0.151696	0.021986	-0.0444	OPPOSITE	0.0883875	0.0484433	TRUE	TRUE
POAG Cross-ancestry	chr22:37780972:G:T	chr22:37780972:T:G	rs5750494	0.0773961	0.0773961	1.08047	2.42e-16	37534731	38103701	568.97	574	eQTL	chr22_37783466_C_T_b38	T	rs13057133	ENSG00000100116.16	GCAT		Muscle_Skeletal	1.81268e-17	2.34e-14	0.269721	0.0308025	0.0745	SAME	0.0418184	0.0483422	TRUE	TRUE
POAG Cross-ancestry	chr17:45948522:C:A	chr17:45986357:A:G	rs242559/rs114919114	-0.0731999	0.0731999	0.929415	8.8e-10	45102277	46951939	1849.66	3170	eQTL	chr17_45726951_A_G_b38	G	rs9897399	ENSG00000185829.17	ARL17A		Brain_Amygdala	6.1872e-10	4.023e-09	-0.816611	0.119745	-0.0729	SAME	0.937355	0.0480711	TRUE	TRUE
POAG Cross-ancestry	chr1:8435530:G:A	chr1:8435530:A:G	rs172531	-0.0570996	0.0570996	0.9445	1.93e-08	8261050	8957065	696.015	210	eQTL	chr1_8404449_T_C_b38	C	rs2708632	ENSG00000142599.17	RERE		Heart_Left_Ventricle	2.13501e-05	6.73e-08	-0.0882629	0.0204537	-0.0546	SAME	0.0908503	0.0479593	TRUE	TRUE
POAG Cross-ancestry	chr17:47617876:AT:A	chr17:47617869:A:C	rs1348518145	-0.0634	0.0634	0.938568	9.24e-09	47517876	47717876	200	380	eQTL	chr17_47535540_G_A_b38	A	rs35794672	ENSG00000141279.15	NPEPPS		Colon_Sigmoid	2.76512e-06	1.025e-08	0.111741	0.0233188	-0.0652	OPPOSITE	0.0574151	0.0477793	TRUE	TRUE
POAG Cross-ancestry	chr1:8435530:G:A	chr1:8435530:A:G	rs172531	-0.0570996	0.0570996	0.9445	1.93e-08	8261050	8957065	696.015	210	eQTL	chr1_8408312_A_T_b38	T	rs301791	ENSG00000142599.17	RERE		Skin_Sun_Exposed_Lower_leg	5.81636e-06	2.688e-08	0.0860868	0.0188003	0.0561	SAME	0.158033	0.0477175	TRUE	TRUE
POAG Cross-ancestry	chr13:73065233:G:A	chr13:73065233:G:A	rs9530143	-0.0606995	0.0606995	0.941106	2.01e-09	72634338	73265897	631.559	465	sQTL	chr13_73005454_G_A_b38	A	rs4885056	ENSG00000102554.13	KLF5	chr13:73063883:73075708:clu_2510:ENSG00000102554.13	Colon_Transverse	2.79722e-05	1.959e-07	0.178135	0.0419466	0.0559	SAME	0.984795	0.0477063	TRUE	TRUE
POAG Cross-ancestry	chr1:8435530:G:A	chr1:8435530:A:G	rs172531	-0.0570996	0.0570996	0.9445	1.93e-08	8261050	8957065	696.015	210	eQTL	chr1_8408312_A_T_b38	T	rs301791	ENSG00000142599.17	RERE		Esophagus_Mucosa	1.17563e-06	2.688e-08	0.143941	0.0291932	0.0561	SAME	0.335661	0.0476573	TRUE	TRUE
POAG Cross-ancestry	chr10:124590079:C:T	chr10:124590079:T:C	rs10430737	0.059504	0.059504	1.06131	2.32e-10	124515827	124675906	160.079	847	eQTL	chr10_124590135_A_G_b38	G	rs10430738	ENSG00000107902.13	LHPP		Brain_Caudate_basal_ganglia	5.58439e-09	1.742e-09	-0.226598	0.0366874	-0.0581	SAME	0.99847	0.0474997	TRUE	TRUE
POAG Cross-ancestry	chr21:25844528:T:A	chr21:25844528:T:A	rs13049669	-0.0946998	0.0946998	0.909646	2.23e-09	24812877	26887348	2074.47	856	sQTL	chr21_25882275_A_G_b38	G	rs214486	ENSG00000154723.12	ATP5J	chr21:25729801:25734333:clu_21889:ENSG00000154723.12	Liver	6.20993e-05	1.035e-08	-0.769423	0.187671	0.0891	OPPOSITE	0.152013	0.0473042	FALSE	TRUE
POAG Cross-ancestry	chr14:75905315:G:C	chr14:75905315:G:C	rs4903352	0.0713993	0.0713993	1.07401	9.6e-10	75568471	76154219	585.748	552	eQTL	chr14_75762123_T_C_b38	C	rs1812066	ENSG00000119685.19	TTLL5		Vagina	4.65383e-06	1.064e-06	0.467905	0.0973586	0.0506	SAME	0.0435129	0.0471819	TRUE	TRUE
POAG Cross-ancestry	chr6:29839124:G:C	chr6:29839124:C:G	rs407238/rs115586772	-0.0680005	0.0680005	0.93426	2.71e-12	29586906	30467421	880.515	3416	eQTL	chr6_29836388_G_A_b38	A	6:29804165	ENSG00000231130.1	HLA-T		Adipose_Visceral_Omentum	4.39112e-07	2.361e-11	0.339957	0.0661871	0.0624	SAME	0.657854	0.0470407	TRUE	TRUE
POAG Cross-ancestry	chr22:37780972:G:T	chr22:37780972:T:G	rs5750494	0.0773961	0.0773961	1.08047	2.42e-16	37534731	38103701	568.97	574	eQTL	chr22_37785108_C_T_b38	T	rs4821711	ENSG00000100116.16	GCAT		Muscle_Skeletal	1.05898e-17	2.773e-14	0.271908	0.0308139	0.0742	SAME	0.0406691	0.0470136	TRUE	TRUE
POAG Cross-ancestry	chr1:165768467:G:C	chr1:165768467:C:G	rs2790053	0.300297	0.300297	1.35026	2.48e-100	165583250	165883926	300.676	983	eQTL	chr1_165766938_C_T_b38	T	rs4657477	ENSG00000224358.1	RP11-466F5.8		Artery_Tibial	1.14441e-24	2.59e-100	-0.786618	0.0727927	-0.3051	SAME	0.041969	0.0469614	TRUE	TRUE
POAG Cross-ancestry	chr17:45948522:C:A	chr17:45986357:A:G	rs242559/rs114919114	-0.0731999	0.0731999	0.929415	8.8e-10	45102277	46951939	1849.66	3166	sQTL	chr17_45949182_T_C_b38	C	rs242561	ENSG00000214425.7	LRRC37A4P	chr17:45545676:45584572:clu_11648:ENSG00000214425.7	Brain_Nucleus_accumbens_basal_ganglia	3.38677e-05	4.824e-09	0.581296	0.136623	-0.0729	OPPOSITE	0.317798	0.0469133	FALSE	TRUE
POAG Cross-ancestry	chr1:165768467:G:C	chr1:165768467:C:G	rs2790053	0.300297	0.300297	1.35026	2.48e-100	165583250	165883926	300.676	983	eQTL	chr1_165766938_C_T_b38	T	rs4657477	ENSG00000143183.16	TMCO1		Artery_Tibial	1.88877e-11	2.59e-100	0.213029	0.0310185	-0.3051	OPPOSITE	0.0419105	0.0468701	TRUE	TRUE
POAG Cross-ancestry	chr1:37611020:C:T	chr1:37611020:C:T	rs10908363	0.050503	0.050503	1.0518	4.89e-08	36570985	38655816	2084.83	571	sQTL	chr1_37997832_C_T_b38	T	rs7366048	ENSG00000183386.9	FHL3	chr1:37998132:37998974:clu_56688:ENSG00000183386.9	Lung	9.6803e-12	2.269e-06	0.456576	0.0654183	-0.0444	OPPOSITE	0.0935458	0.046448	TRUE	TRUE
POAG Cross-ancestry	chr14:75905315:G:C	chr14:75905315:G:C	rs4903352	0.0713993	0.0713993	1.07401	9.6e-10	75568471	76154219	585.748	552	eQTL	chr14_75775746_A_T_b38	T	rs1035614	ENSG00000119686.9	FLVCR2		Brain_Cortex	5.58655e-06	1.422e-06	-0.401704	0.0855668	0.0501	OPPOSITE	0.0384699	0.0464443	TRUE	TRUE
POAG Cross-ancestry	chr11:47447887:G:A	chr11:47432720:A:C	rs7111873	0.0735014	0.0735014	1.07627	4.36e-14	46398350	48482126	2083.78	1404	eQTL	chr11_47447887_A_G_b38	G	rs7111873	ENSG00000165916.8	PSMC3		Muscle_Skeletal	0.000132764	4.362e-14	0.0646975	0.0168271	-0.0735	OPPOSITE	0.286679	0.0463695	TRUE	TRUE
POAG Cross-ancestry	chr2:71424809:T:A	chr2:71424809:T:A	rs12613800	0.0587028	0.0587028	1.06046	2.55e-10	70916597	72451516	1534.92	1073	sQTL	chr2_71433674_C_T_b38	T	rs10173072	ENSG00000075292.18	ZNF638	chr2:71380565:71380838:clu_49949:ENSG00000075292.18	Skin_Sun_Exposed_Lower_leg	5.1323e-18	4.113e-10	0.443928	0.0496503	0.0581	SAME	0.249895	0.0463678	TRUE	TRUE
POAG Cross-ancestry	chr2:71424809:T:A	chr2:71424809:T:A	rs12613800	0.0587028	0.0587028	1.06046	2.55e-10	70916597	72451516	1534.92	1073	sQTL	chr2_71433674_C_T_b38	T	rs10173072	ENSG00000075292.18	ZNF638	chr2:71380565:71380838:clu_49949:ENSG00000075292.18	Skin_Sun_Exposed_Lower_leg	5.1323e-18	4.113e-10	0.443928	0.0496503	0.0581	SAME	0.249895	0.0463678	TRUE	TRUE
POAG Cross-ancestry	chr21:25844528:T:A	chr21:25844528:T:A	rs13049669	-0.0946998	0.0946998	0.909646	2.23e-09	24812877	26887348	2074.47	856	sQTL	chr21_25876210_C_T_b38	T	rs188530	ENSG00000154723.12	ATP5J	chr21:25729801:25734333:clu_21822:ENSG00000154723.12	Brain_Anterior_cingulate_cortex_BA24	1.38923e-05	1.221e-08	-0.892046	0.196957	0.0884	OPPOSITE	0.478653	0.0463218	FALSE	TRUE
POAG Cross-ancestry	chr17:45948522:C:A	chr17:45986357:A:G	rs242559/rs114919114	-0.0731999	0.0731999	0.929415	8.8e-10	45102277	46951939	1849.66	1255	eQTL	chr17_46259228_G_A_b38	A	rs2957321	ENSG00000263142.5	LRRC37A17P		Testis	7.35441e-10	1.319e-06	0.403127	0.0630882	-0.0775	OPPOSITE	0.349955	0.0458667	TRUE	TRUE
POAG Cross-ancestry	chr9:104933258:C:T	chr9:104933258:T:C	rs2472494	0.177803	0.177803	1.19459	9.38e-83	104864296	105031006	166.71	929	eQTL	chr9_104929948_A_G_b38	G	rs2487046	ENSG00000226334.1	RP11-217B7.2		Ovary	8.20034e-06	7.053e-72	-0.443639	0.0954044	-0.1667	SAME	0.61859	0.0458014	TRUE	TRUE
POAG Cross-ancestry	chr21:25844528:T:A	chr21:25844528:T:A	rs13049669	-0.0946998	0.0946998	0.909646	2.23e-09	24812877	26887348	2074.47	856	sQTL	chr21_25882275_A_G_b38	G	rs214486	ENSG00000154723.12	ATP5J	chr21:25729801:25734333:clu_24605:ENSG00000154723.12	Brain_Caudate_basal_ganglia	6.2957e-06	1.035e-08	-0.740758	0.158852	0.0891	OPPOSITE	0.33624	0.0456605	FALSE	TRUE
POAG Cross-ancestry	chr17:45948522:C:A	chr17:45986357:A:G	rs242559/rs114919114	-0.0731999	0.0731999	0.929415	8.8e-10	45102277	46951939	1849.66	3167	eQTL	chr17_45726951_A_G_b38	G	rs9897399	ENSG00000264070.1	DND1P1		Brain_Substantia_nigra	3.53196e-14	4.023e-09	-1.08256	0.120112	-0.0729	SAME	0.963647	0.0455495	TRUE	TRUE
POAG Cross-ancestry	chr21:25844528:T:A	chr21:25844528:T:A	rs13049669	-0.0946998	0.0946998	0.909646	2.23e-09	24812877	26887348	2074.47	856	sQTL	chr21_25876210_C_T_b38	T	rs188530	ENSG00000154723.12	ATP5J	chr21:25729801:25734333:clu_23577:ENSG00000154723.12	Brain_Frontal_Cortex_BA9	6.85032e-07	1.221e-08	-0.933034	0.179913	0.0884	OPPOSITE	0.288993	0.0454324	TRUE	TRUE
POAG Cross-ancestry	chr22:19882624:C:T	chr22:19882624:C:T	rs8141610	-0.1301	0.1301	0.878008	3.1e-18	19772762	20000568	227.806	931	eQTL	chr22_19872394_A_G_b38	G	rs34462686	ENSG00000184470.20	TXNRD2		Artery_Coronary	1.013e-08	1.178e-17	-0.479888	0.0797072	-0.1188	SAME	0.0412697	0.045371	TRUE	TRUE
POAG Cross-ancestry	chr17:45948522:C:A	chr17:45986357:A:G	rs242559/rs114919114	-0.0731999	0.0731999	0.929415	8.8e-10	45102277	46951939	1849.66	1255	eQTL	chr17_46259228_G_A_b38	A	rs2957321	ENSG00000263142.5	LRRC37A17P		Brain_Cerebellum	5.04417e-05	1.319e-06	0.370317	0.0890072	-0.0775	OPPOSITE	0.354195	0.0451778	TRUE	TRUE
POAG Cross-ancestry	chr11:120327384:G:A	chr11:120327384:G:A	rs1893261	0.0852966	0.0852966	1.08904	4.34e-20	120274980	120550944	275.964	676	sQTL	chr11_120335454_A_T_b38	T	rs3809059	ENSG00000181264.8	TMEM136	chr11:120325368:120329977:clu_8560:ENSG00000181264.8	Heart_Atrial_Appendage	4.26502e-18	1.442e-09	-0.522566	0.056984	0.0556	OPPOSITE	0.988141	0.0451414	TRUE	TRUE
POAG Cross-ancestry	chr17:45948522:C:A	chr17:45986357:A:G	rs242559/rs114919114	-0.0731999	0.0731999	0.929415	8.8e-10	45102277	46951939	1849.66	3167	sQTL	chr17_45726951_A_G_b38	G	rs9897399	ENSG00000204650.14	LINC02210	chr17:45630158:45636283:clu_11777:ENSG00000204650.14	Pancreas	3.52889e-09	4.023e-09	0.601394	0.0986004	-0.0729	OPPOSITE	0.980497	0.0451165	TRUE	TRUE
POAG Cross-ancestry	chr3:186411027:G:A	chr3:186411027:G:A	rs56233426	0.0891	0.0891	1.09319	2.2e-21	185950527	186650997	700.47	406	eQTL	chr3_186412450_C_A_b38	A	rs11709526	ENSG00000058866	DGKG		Retina	3.7638e-07	4.393e-16	0.375442	0.227862	-0.0766	OPPOSITE	0.045756	0.0448088	FALSE	TRUE
POAG Cross-ancestry	chr6:134051012:G:C	chr6:134051012:C:G	rs2811688	-0.0551999	0.0551999	0.946296	2.56e-09	133992922	134111318	118.396	322	eQTL	chr6_134044077_G_A_b38	A	rs2811683	ENSG00000146411.5	SLC2A12		Brain_Cortex	1.57333e-05	1.268e-07	0.232566	0.0522603	0.05	SAME	0.0364758	0.0447045	TRUE	TRUE
POAG Cross-ancestry	chr17:45948522:C:A	chr17:45986357:A:G	rs242559/rs114919114	-0.0731999	0.0731999	0.929415	8.8e-10	45102277	46951939	1849.66	3388	eQTL	chr17_46010134_A_G_b38	G	rs41543317	ENSG00000120071.13	KANSL1		Pancreas	1.06684e-11	1.905e-09	-0.402403	0.0564274	0.0619	OPPOSITE	0.942729	0.0446714	TRUE	TRUE
POAG Cross-ancestry	chr22:37780972:G:T	chr22:37780972:T:G	rs5750494	0.0773961	0.0773961	1.08047	2.42e-16	37534731	38103701	568.97	574	sQTL	chr22_37783466_C_T_b38	T	rs13057133	ENSG00000100116.16	GCAT	chr22:37808163:37809949:clu_18688:ENSG00000100116.16	Brain_Amygdala	3.71097e-16	2.34e-14	1.09452	0.113208	0.0745	SAME	0.0397735	0.04457	TRUE	TRUE
POAG Cross-ancestry	chr22:37780972:G:T	chr22:37780972:T:G	rs5750494	0.0773961	0.0773961	1.08047	2.42e-16	37534731	38103701	568.97	574	eQTL	chr22_37784480_G_T_b38	T	rs11705616	ENSG00000100106.19	TRIOBP		Ovary	1.91572e-09	2.121e-14	-0.331159	0.0511711	0.0746	OPPOSITE	0.04021	0.0445124	TRUE	TRUE
POAG Cross-ancestry	chr22:19882624:C:T	chr22:19882624:C:T	rs8141610	-0.1301	0.1301	0.878008	3.1e-18	19772762	20000568	227.806	931	eQTL	chr22_19872394_A_G_b38	G	rs34462686	ENSG00000184470.20	TXNRD2		Colon_Transverse	1.66909e-08	1.178e-17	-0.365097	0.0629209	-0.1188	SAME	0.0404043	0.0442384	TRUE	TRUE
POAG Cross-ancestry	chr17:45948522:C:A	chr17:45986357:A:G	rs242559/rs114919114	-0.0731999	0.0731999	0.929415	8.8e-10	45102277	46951939	1849.66	3165	eQTL	chr17_46010134_A_G_b38	G	rs41543317	ENSG00000267198.1	RP11-798G7.6		Testis	1.80857e-08	1.905e-09	-0.49854	0.0858614	0.0619	OPPOSITE	0.978773	0.0440576	TRUE	TRUE
POAG Cross-ancestry	chr14:75905315:G:C	chr14:75905315:G:C	rs4903352	0.0713993	0.0713993	1.07401	9.6e-10	75568471	76154219	585.748	552	sQTL	chr14_75741694_G_T_b38	T	rs2359866	ENSG00000119699.7	TGFB3	chr14:75959345:75960923:clu_18367:ENSG00000119699.7	Pancreas	2.24837e-06	1.513e-06	0.443865	0.0918931	0.0498	SAME	0.038118	0.0440562	TRUE	TRUE
POAG Cross-ancestry	chr17:45948522:C:A	chr17:45986357:A:G	rs242559/rs114919114	-0.0731999	0.0731999	0.929415	8.8e-10	45102277	46951939	1849.66	3362	eQTL	chr17_46010134_A_G_b38	G	rs41543317	ENSG00000186868.15	MAPT		Nerve_Tibial	2.98461e-08	1.905e-09	0.219728	0.0389666	0.0619	SAME	0.964379	0.0440206	TRUE	TRUE
POAG Cross-ancestry	chr17:45948522:C:A	chr17:45986357:A:G	rs242559/rs114919114	-0.0731999	0.0731999	0.929415	8.8e-10	45102277	46951939	1849.66	2798	eQTL	chr17_45726951_A_G_b38	G	rs9897399	ENSG00000266918.1	RP11-798G7.8		Esophagus_Gastroesophageal_Junction	5.69129e-08	4.023e-09	-0.464872	0.083277	-0.0729	SAME	0.963282	0.0439851	TRUE	TRUE
POAG Cross-ancestry	chr1:8435530:G:A	chr1:8435530:A:G	rs172531	-0.0570996	0.0570996	0.9445	1.93e-08	8261050	8957065	696.015	210	eQTL	chr1_8407293_G_A_b38	A	rs301795	ENSG00000142599.17	RERE		Brain_Cortex	5.09444e-10	2.684e-08	0.321669	0.0486676	0.0561	SAME	0.0647766	0.0439304	TRUE	TRUE
POAG Cross-ancestry	chr17:45948522:C:A	chr17:45986357:A:G	rs242559/rs114919114	-0.0731999	0.0731999	0.929415	8.8e-10	45102277	46951939	1849.66	3167	eQTL	chr17_45726951_A_G_b38	G	rs9897399	ENSG00000280022.1	RP11-707O23.1		Brain_Spinal_cord_cervical_c-1	9.96245e-11	4.023e-09	-0.844268	0.116939	-0.0729	SAME	0.930453	0.0437975	TRUE	TRUE
POAG Cross-ancestry	chr11:47447887:G:A	chr11:47432720:A:C	rs7111873	0.0735014	0.0735014	1.07627	4.36e-14	46398350	48482126	2083.78	1404	eQTL	chr11_47447887_A_G_b38	G	rs7111873	ENSG00000165916.8	PSMC3		Testis	0.00023035	4.362e-14	0.0939728	0.0251666	-0.0735	OPPOSITE	0.243075	0.0436989	TRUE	TRUE
POAG Cross-ancestry	chr7:116522252:T:A	chr7:116522252:A:T	rs10257125	-0.1155	0.1155	0.890921	7.15e-26	115531700	117126894	1595.19	1321	eQTL	chr7_116522931_T_A_b38	A	rs6466581	ENSG00000105971.14	CAV2		Adrenal_Gland	1.95375e-05	2.033e-14	0.297088	0.0678458	-0.0772	OPPOSITE	0.905546	0.0435416	TRUE	TRUE
POAG Cross-ancestry	chr4:7902636:G:A	chr4:7902636:G:A	rs938604	-0.143401	0.143401	0.866407	7.88e-51	7097755	8930012	1832.26	1592	eQTL	chr4_7915326_A_C_b38	C	rs13139805	ENSG00000170801.9	HTRA3		Skin_Sun_Exposed_Lower_leg	3.14331e-05	2.019e-43	0.133004	0.031677	0.1315	SAME	0.282869	0.0435039	TRUE	TRUE
POAG Cross-ancestry	chr17:45948522:C:A	chr17:45986357:A:G	rs242559/rs114919114	-0.0731999	0.0731999	0.929415	8.8e-10	45102277	46951939	1849.66	3171	sQTL	chr17_45726951_A_G_b38	G	rs9897399	ENSG00000238083.7	LRRC37A2	chr17:46487140:46511511:clu_11877:ENSG00000238083.7	Cells_Cultured_fibroblasts	2.62191e-10	4.023e-09	0.54707	0.0846387	-0.0729	OPPOSITE	0.164976	0.0433371	TRUE	TRUE
POAG Cross-ancestry	chr22:37780972:G:T	chr22:37780972:T:G	rs5750494	0.0773961	0.0773961	1.08047	2.42e-16	37534731	38103701	568.97	574	eQTL	chr22_37784480_G_T_b38	T	rs11705616	ENSG00000100116.16	GCAT		Adipose_Visceral_Omentum	4.62717e-11	2.121e-14	0.267176	0.0394664	0.0746	SAME	0.0391759	0.0431864	TRUE	TRUE
POAG Cross-ancestry	chr17:45948522:C:A	chr17:45986357:A:G	rs242559/rs114919114	-0.0731999	0.0731999	0.929415	8.8e-10	45102277	46951939	1849.66	3161	eQTL	chr17_45726951_A_G_b38	G	rs9897399	ENSG00000266918.1	RP11-798G7.8		Artery_Aorta	1.5209e-06	4.023e-09	-0.37184	0.0758629	-0.0729	SAME	0.704345	0.0427958	TRUE	TRUE
POAG Cross-ancestry	chr17:45948522:C:A	chr17:45986357:A:G	rs242559/rs114919114	-0.0731999	0.0731999	0.929415	8.8e-10	45102277	46951939	1849.66	3158	sQTL	chr17_45726951_A_G_b38	G	rs9897399	ENSG00000225190.10	PLEKHM1	chr17:45458439:45475100:clu_11693:ENSG00000225190.10	Adrenal_Gland	8.6115e-10	4.023e-09	0.583687	0.0907815	-0.0729	OPPOSITE	0.63146	0.0427868	TRUE	TRUE
POAG Cross-ancestry	chr6:29839124:G:C	chr6:29839124:C:G	rs407238/rs115586772	-0.0680005	0.0680005	0.93426	2.71e-12	29586906	30467421	880.515	3183	eQTL	chr6_29839124_C_G_b38	G	rs407238	ENSG00000137312.14	FLOT1		Adipose_Visceral_Omentum	2.76266e-05	2.714e-12	-0.106324	0.0250676	0.068	OPPOSITE	0.997112	0.0427688	TRUE	TRUE
POAG Cross-ancestry	chr14:75905315:G:C	chr14:75905315:G:C	rs4903352	0.0713993	0.0713993	1.07401	9.6e-10	75568471	76154219	585.748	552	sQTL	chr14_75775746_A_T_b38	T	rs1035614	ENSG00000119699.7	TGFB3	chr14:75960386:75960923:clu_20363:ENSG00000119699.7	Muscle_Skeletal	6.82273e-05	1.422e-06	-0.24677	0.0615821	0.0501	OPPOSITE	0.0379732	0.0427688	FALSE	TRUE
POAG Cross-ancestry	chr1:8435530:G:A	chr1:8435530:A:G	rs172531	-0.0570996	0.0570996	0.9445	1.93e-08	8261050	8957065	696.015	210	eQTL	chr1_8404449_T_C_b38	C	rs2708632	ENSG00000142599.17	RERE		Adipose_Subcutaneous	1.03958e-33	6.73e-08	-0.308397	0.0236691	-0.0546	SAME	0.0520235	0.0427424	TRUE	TRUE
POAG Cross-ancestry	chr22:19882624:C:T	chr22:19882624:C:T	rs8141610	-0.1301	0.1301	0.878008	3.1e-18	19772762	20000568	227.806	931	eQTL	chr22_19873703_T_C_b38	C	rs7286104	ENSG00000184470.20	TXNRD2		Heart_Left_Ventricle	5.37863e-15	1.608e-17	-0.267602	0.0325612	-0.119	SAME	0.0376468	0.0426965	TRUE	TRUE
POAG Cross-ancestry	chr17:45948522:C:A	chr17:45986357:A:G	rs242559/rs114919114	-0.0731999	0.0731999	0.929415	8.8e-10	45102277	46951939	1849.66	3388	eQTL	chr17_45726951_A_G_b38	G	rs9897399	ENSG00000120071.13	KANSL1		Muscle_Skeletal	7.47936e-22	4.023e-09	-0.39426	0.0395434	-0.0729	SAME	0.973008	0.0426693	TRUE	TRUE
POAG Cross-ancestry	chr17:45948522:C:A	chr17:45986357:A:G	rs242559/rs114919114	-0.0731999	0.0731999	0.929415	8.8e-10	45102277	46951939	1849.66	3380	eQTL	chr17_45726951_A_G_b38	G	rs9897399	ENSG00000261575.2	RP11-259G18.1		Minor_Salivary_Gland	9.25353e-06	4.023e-09	-0.577855	0.124701	-0.0729	SAME	0.308959	0.0424108	TRUE	TRUE
POAG Cross-ancestry	chr17:45948522:C:A	chr17:45986357:A:G	rs242559/rs114919114	-0.0731999	0.0731999	0.929415	8.8e-10	45102277	46951939	1849.66	2308	eQTL	chr17_45726951_A_G_b38	G	rs9897399	ENSG00000136448.11	NMT1		Prostate	9.99177e-05	4.023e-09	0.224603	0.0564432	-0.0729	OPPOSITE	0.776583	0.0422182	FALSE	TRUE
POAG Cross-ancestry	chr9:104933258:C:T	chr9:104933258:T:C	rs2472494	0.177803	0.177803	1.19459	9.38e-83	104864296	105031006	166.71	928	eQTL	chr9_104929081_A_C_b38	C	rs2980083	ENSG00000226334.1	RP11-217B7.2		Brain_Substantia_nigra	1.65289e-08	3.006e-48	-0.655348	0.10553	-0.1352	SAME	0.0442512	0.0420527	TRUE	TRUE
POAG Cross-ancestry	chr6:29839124:G:C	chr6:29839124:C:G	rs407238/rs115586772	-0.0680005	0.0680005	0.93426	2.71e-12	29586906	30467421	880.515	3416	eQTL	chr6_29948614_A_C_b38	C	rs2517718	ENSG00000204632.11	HLA-G		Prostate	3.84928e-05	7.828e-10	0.409683	0.0970666	0.0562	SAME	0.743193	0.0419231	TRUE	TRUE
POAG Cross-ancestry	chr22:19882624:C:T	chr22:19882624:C:T	rs8141610	-0.1301	0.1301	0.878008	3.1e-18	19772762	20000568	227.806	931	eQTL	chr22_19872394_A_G_b38	G	rs34462686	ENSG00000184470.20	TXNRD2		Stomach	5.70499e-10	1.178e-17	-0.242451	0.03769	-0.1188	SAME	0.0393562	0.0418619	TRUE	TRUE
POAG Cross-ancestry	chr1:68371486:C:A	chr1:68371486:A:C	rs4076000	0.0548953	0.0548953	1.05643	2.44e-08	67408607	69420651	2012.04	340	eQTL	chr1_68382998_A_T_b38	T	rs1925953	ENSG00000116729.13	WLS		Cells_Cultured_fibroblasts	6.0937e-28	9.489e-07	-0.335749	0.0284226	0.048	OPPOSITE	0.0661265	0.0418377	TRUE	TRUE
POAG Cross-ancestry	chr14:75905315:G:C	chr14:75905315:G:C	rs4903352	0.0713993	0.0713993	1.07401	9.6e-10	75568471	76154219	585.748	552	eQTL	chr14_75775746_A_T_b38	T	rs1035614	ENSG00000119685.19	TTLL5		Testis	6.249e-11	1.422e-06	0.102047	0.0149738	0.0501	SAME	0.0353685	0.0417668	TRUE	TRUE
POAG Cross-ancestry	chr15:73928957:C:T	chr15:73928957:C:T	rs1550437	-0.0903001	0.0903001	0.913657	4.62e-15	72888508	74978904	2090.4	722	eQTL	chr15_73936123_C_T_b38	T	rs893816	ENSG00000261801.5	LOXL1-AS1		Thyroid	2.47887e-07	2.981e-08	0.170332	0.0325631	0.0524	SAME	0.058296	0.0416645	TRUE	TRUE
POAG Cross-ancestry	chr1:8435530:G:A	chr1:8435530:A:G	rs172531	-0.0570996	0.0570996	0.9445	1.93e-08	8261050	8957065	696.015	210	eQTL	chr1_8403116_T_C_b38	C	rs2784737	ENSG00000142599.17	RERE		Esophagus_Mucosa	8.66478e-07	7.125e-08	-0.145609	0.0291609	-0.0545	SAME	0.2934	0.0416571	TRUE	TRUE
POAG Cross-ancestry	chr11:47447887:G:A	chr11:47432720:A:C	rs7111873	0.0735014	0.0735014	1.07627	4.36e-14	46398350	48482126	2083.78	1404	eQTL	chr11_47447887_A_G_b38	G	rs7111873	ENSG00000165916.8	PSMC3		Brain_Caudate_basal_ganglia	7.2225e-09	4.362e-14	0.198357	0.0323814	-0.0735	OPPOSITE	0.323464	0.0416312	TRUE	TRUE
POAG Cross-ancestry	chr22:19882624:C:T	chr22:19882624:C:T	rs8141610	-0.1301	0.1301	0.878008	3.1e-18	19772762	20000568	227.806	930	eQTL	chr22_19872394_A_G_b38	G	rs34462686	ENSG00000184470.20	TXNRD2		Small_Intestine_Terminal_Ileum	8.15772e-06	1.178e-17	-0.390581	0.0841577	-0.1188	SAME	0.0386738	0.0415822	TRUE	TRUE
POAG Cross-ancestry	chr1:37611020:C:T	chr1:37611020:C:T	rs10908363	0.050503	0.050503	1.0518	4.89e-08	36570985	38655816	2084.83	213	eQTL	chr1_37941342_C_T_b38	T	rs28435150	ENSG00000183520.11	UTP11		Cells_Cultured_fibroblasts	4.50485e-11	1.594e-06	-0.0891027	0.0131662	0.0446	OPPOSITE	0.0404202	0.0415605	TRUE	TRUE
POAG Cross-ancestry	chr2:55705879:C:T	chr2:55705879:C:T	rs2627761	-0.0967003	0.0967003	0.907828	1.37e-18	54656040	56748963	2092.92	1327	sQTL	chr2_55706533_A_G_b38	G	rs6743072	ENSG00000115380.19	EFEMP1	chr2:55875065:55881612:clu_42669:ENSG00000115380.19	Heart_Atrial_Appendage	9.65983e-05	2.953e-18	0.305941	0.0775521	-0.096	OPPOSITE	0.0611087	0.0415054	FALSE	TRUE
POAG Cross-ancestry	chr2:12811195:C:T	chr2:12811195:C:T	rs12623251	-0.0703999	0.0703999	0.932021	1.43e-13	11767760	13857135	2089.38	751	eQTL	chr2_12741652_T_A_b38	A	rs1057001	ENSG00000071575.11	TRIB2		Cells_Cultured_fibroblasts	4.47248e-08	4.972e-12	-0.102152	0.0183225	-0.0658	SAME	0.0583989	0.0414791	TRUE	TRUE
POAG Cross-ancestry	chr17:45948522:C:A	chr17:45986357:A:G	rs242559/rs114919114	-0.0731999	0.0731999	0.929415	8.8e-10	45102277	46951939	1849.66	3388	eQTL	chr17_45726951_A_G_b38	G	rs9897399	ENSG00000120071.13	KANSL1		Brain_Cerebellum	1.84864e-05	4.023e-09	-0.317487	0.0720236	-0.0729	SAME	0.751549	0.0414158	TRUE	TRUE
POAG Cross-ancestry	chr1:8435530:G:A	chr1:8435530:A:G	rs172531	-0.0570996	0.0570996	0.9445	1.93e-08	8261050	8957065	696.015	210	eQTL	chr1_8403116_T_C_b38	C	rs2784737	ENSG00000142599.17	RERE		Breast_Mammary_Tissue	8.69491e-13	7.125e-08	-0.209318	0.0281134	-0.0545	SAME	0.0963857	0.0414101	TRUE	TRUE
POAG Cross-ancestry	chr17:45948522:C:A	chr17:45986357:A:G	rs242559/rs114919114	-0.0731999	0.0731999	0.929415	8.8e-10	45102277	46951939	1849.66	3165	eQTL	chr17_46010134_A_G_b38	G	rs41543317	ENSG00000267198.1	RP11-798G7.6		Prostate	1.03691e-05	1.905e-09	-0.447554	0.0986458	0.0619	OPPOSITE	0.952397	0.0412691	TRUE	TRUE
POAG Cross-ancestry	chr6:122324153:C:A	chr6:122324153:A:C	rs7760346	-0.0500004	0.0500004	0.951229	4.71e-08	122000183	122650026	649.843	1006	eQTL	chr6_122564316_T_C_b38	C	rs9388097	ENSG00000135549.14	PKIB		Pancreas	1.63346e-07	7.677e-07	0.370027	0.0686579	0.0476	SAME	0.431133	0.0409972	TRUE	TRUE
POAG Cross-ancestry	chr11:47447887:G:A	chr11:47432720:A:C	rs7111873	0.0735014	0.0735014	1.07627	4.36e-14	46398350	48482126	2083.78	1404	eQTL	chr11_47431179_C_CA_b38	CA	rs112462677	ENSG00000165916.8	PSMC3		Brain_Nucleus_accumbens_basal_ganglia	0.000101333	2.108e-13	-0.143526	0.0360056	0.0811	OPPOSITE	0.429307	0.0409475	TRUE	TRUE
POAG Cross-ancestry	chr17:45948522:C:A	chr17:45986357:A:G	rs242559/rs114919114	-0.0731999	0.0731999	0.929415	8.8e-10	45102277	46951939	1849.66	3158	sQTL	chr17_45949182_T_C_b38	C	rs242561	ENSG00000225190.10	PLEKHM1	chr17:45458439:45475100:clu_13521:ENSG00000225190.10	Esophagus_Mucosa	3.00035e-07	4.824e-09	0.314196	0.060442	-0.0729	OPPOSITE	0.272868	0.0408846	TRUE	TRUE
POAG Cross-ancestry	chr17:45948522:C:A	chr17:45986357:A:G	rs242559/rs114919114	-0.0731999	0.0731999	0.929415	8.8e-10	45102277	46951939	1849.66	3158	sQTL	chr17_45949182_T_C_b38	C	rs242561	ENSG00000225190.10	PLEKHM1	chr17:45458439:45475100:clu_13521:ENSG00000225190.10	Esophagus_Mucosa	3.00035e-07	4.824e-09	0.314196	0.060442	-0.0729	OPPOSITE	0.272868	0.0408846	TRUE	TRUE
POAG Cross-ancestry	chr6:29839124:G:C	chr6:29839124:C:G	rs407238/rs115586772	-0.0680005	0.0680005	0.93426	2.71e-12	29586906	30467421	880.515	3416	sQTL	chr6_29947974_G_A_b38	A	rs2735096	ENSG00000243753.5	HLA-L	chr6:29889604:29889707:clu_24913:ENSG00000243753.5	Brain_Putamen_basal_ganglia	2.91256e-10	2.292e-10	0.666405	0.0983784	0.0591	SAME	0.990999	0.0407434	TRUE	TRUE
POAG Cross-ancestry	chr11:120327384:G:A	chr11:120327384:G:A	rs1893261	0.0852966	0.0852966	1.08904	4.34e-20	120274980	120550944	275.964	676	sQTL	chr11_120335454_A_T_b38	T	rs3809059	ENSG00000181264.8	TMEM136	chr11:120325368:120329977:clu_8179:ENSG00000181264.8	Artery_Coronary	1.50377e-10	1.442e-09	-0.527304	0.0777658	0.0556	OPPOSITE	0.996891	0.0403503	TRUE	TRUE
POAG Cross-ancestry	chr17:45948522:C:A	chr17:45986357:A:G	rs242559/rs114919114	-0.0731999	0.0731999	0.929415	8.8e-10	45102277	46951939	1849.66	3161	eQTL	chr17_45726951_A_G_b38	G	rs9897399	ENSG00000266918.1	RP11-798G7.8		Nerve_Tibial	1.36156e-10	4.023e-09	-0.451033	0.0686534	-0.0729	SAME	0.98985	0.040093	TRUE	TRUE
POAG Cross-ancestry	chr6:29839124:G:C	chr6:29839124:C:G	rs407238/rs115586772	-0.0680005	0.0680005	0.93426	2.71e-12	29586906	30467421	880.515	304	sQTL	chr6_30299562_T_C_b38	C	rs261954	ENSG00000204525.16	HLA-C	chr6:31269543:31269966:clu_33008:ENSG00000204525.16	Esophagus_Muscularis	2.39383e-05	2.881e-06	0.343441	0.0804264	0.05	SAME	0.0668266	0.0400463	FALSE	TRUE
POAG Cross-ancestry	chr6:134051012:G:C	chr6:134051012:C:G	rs2811688	-0.0551999	0.0551999	0.946296	2.56e-09	133992922	134111318	118.396	315	eQTL	chr6_134044077_G_A_b38	A	rs2811683	ENSG00000146411.5	SLC2A12		Brain_Cerebellar_Hemisphere	1.04108e-07	1.268e-07	0.336456	0.0598459	0.05	SAME	0.119504	0.039849	TRUE	TRUE
POAG Cross-ancestry	chr21:25844528:T:A	chr21:25844528:T:A	rs13049669	-0.0946998	0.0946998	0.909646	2.23e-09	24812877	26887348	2074.47	856	sQTL	chr21_25844528_T_A_b38	A	rs13049669	ENSG00000154723.12	ATP5J	chr21:25734375:25734853:clu_24037:ENSG00000154723.12	Brain_Hypothalamus	5.16812e-05	2.226e-09	0.761018	0.182388	-0.0947	OPPOSITE	0.093495	0.0397749	FALSE	TRUE
POAG Cross-ancestry	chr10:58567150:G:A	chr10:58567150:G:A	rs1658436	-0.0878001	0.0878001	0.915944	6.03e-22	58419408	58666097	246.689	792	eQTL	chr10_58567150_G_A_b38	A	rs1658436	ENSG00000122870.11	BICC1		Brain_Cortex	1.25439e-06	6.034e-22	-0.282513	0.0561358	-0.0878	SAME	0.740416	0.039699	TRUE	TRUE
POAG Cross-ancestry	chr21:25844528:T:A	chr21:25844528:T:A	rs13049669	-0.0946998	0.0946998	0.909646	2.23e-09	24812877	26887348	2074.47	856	sQTL	chr21_25882275_A_G_b38	G	rs214486	ENSG00000154723.12	ATP5J	chr21:25729801:25734333:clu_21822:ENSG00000154723.12	Brain_Anterior_cingulate_cortex_BA24	6.39466e-06	1.035e-08	-0.935518	0.198274	0.0891	OPPOSITE	0.407937	0.0394783	FALSE	TRUE
POAG Cross-ancestry	chr17:45948522:C:A	chr17:45986357:A:G	rs242559/rs114919114	-0.0731999	0.0731999	0.929415	8.8e-10	45102277	46951939	1849.66	3378	eQTL	chr17_45726951_A_G_b38	G	rs9897399	ENSG00000261575.2	RP11-259G18.1		Brain_Spinal_cord_cervical_c-1	3.23703e-05	4.023e-09	-0.634483	0.145796	-0.0729	SAME	0.722997	0.0394451	TRUE	TRUE
POAG Cross-ancestry	chr17:45948522:C:A	chr17:45986357:A:G	rs242559/rs114919114	-0.0731999	0.0731999	0.929415	8.8e-10	45102277	46951939	1849.66	3167	sQTL	chr17_45726951_A_G_b38	G	rs9897399	ENSG00000204650.14	LINC02210	chr17:45630158:45645901:clu_9353:ENSG00000204650.14	Brain_Amygdala	2.29992e-09	4.023e-09	-0.837116	0.127911	-0.0729	SAME	0.611522	0.039418	TRUE	TRUE
POAG Cross-ancestry	chr17:45948522:C:A	chr17:45986357:A:G	rs242559/rs114919114	-0.0731999	0.0731999	0.929415	8.8e-10	45102277	46951939	1849.66	3239	sQTL	chr17_45726951_A_G_b38	G	rs9897399	ENSG00000120088.14	CRHR1	chr17:45630158:45645901:clu_9353:ENSG00000120088.14	Brain_Amygdala	2.29992e-09	4.023e-09	-0.837116	0.127911	-0.0729	SAME	0.61154	0.0393949	TRUE	TRUE
POAG Cross-ancestry	chr17:45948522:C:A	chr17:45986357:A:G	rs242559/rs114919114	-0.0731999	0.0731999	0.929415	8.8e-10	45102277	46951939	1849.66	3166	sQTL	chr17_45726951_A_G_b38	G	rs9897399	ENSG00000214425.7	LRRC37A4P	chr17:45545676:45584572:clu_12941:ENSG00000214425.7	Heart_Atrial_Appendage	2.9913e-18	4.023e-09	0.859491	0.0932422	-0.0729	OPPOSITE	0.968998	0.0393484	TRUE	TRUE
POAG Cross-ancestry	chr6:29839124:G:C	chr6:29839124:C:G	rs407238/rs115586772	-0.0680005	0.0680005	0.93426	2.71e-12	29586906	30467421	880.515	3416	eQTL	chr6_29839124_C_G_b38	G	rs407238	ENSG00000231130.1	HLA-T		Skin_Sun_Exposed_Lower_leg	1.18916e-06	2.714e-12	0.290167	0.0590512	0.068	SAME	0.161609	0.0393329	TRUE	TRUE
POAG Cross-ancestry	chr6:122324153:C:A	chr6:122324153:A:C	rs7760346	-0.0500004	0.0500004	0.951229	4.71e-08	122000183	122650026	649.843	1006	eQTL	chr6_122564274_T_C_b38	C	rs9388096	ENSG00000135549.14	PKIB		Pancreas	1.63346e-07	7.136e-07	0.370027	0.0686579	0.0477	SAME	0.413342	0.0393054	TRUE	TRUE
POAG Cross-ancestry	chr17:45948522:C:A	chr17:45986357:A:G	rs242559/rs114919114	-0.0731999	0.0731999	0.929415	8.8e-10	45102277	46951939	1849.66	3157	eQTL	chr17_45726951_A_G_b38	G	rs9897399	ENSG00000225190.10	PLEKHM1		Adipose_Subcutaneous	2.62395e-08	4.023e-09	-0.167455	0.0296221	-0.0729	SAME	0.200952	0.0392621	TRUE	TRUE
POAG Cross-ancestry	chr22:37780972:G:T	chr22:37780972:T:G	rs5750494	0.0773961	0.0773961	1.08047	2.42e-16	37534731	38103701	568.97	574	eQTL	chr22_37784480_G_T_b38	T	rs11705616	ENSG00000100106.19	TRIOBP		Testis	1.61652e-15	2.121e-14	-0.381432	0.04501	0.0746	OPPOSITE	0.0357657	0.0392202	TRUE	TRUE
POAG Cross-ancestry	chr17:45948522:C:A	chr17:45986357:A:G	rs242559/rs114919114	-0.0731999	0.0731999	0.929415	8.8e-10	45102277	46951939	1849.66	3167	sQTL	chr17_45949182_T_C_b38	C	rs242561	ENSG00000204650.14	LINC02210	chr17:45630158:45636283:clu_14801:ENSG00000204650.14	Adipose_Subcutaneous	2.97683e-12	4.824e-09	0.523805	0.0733846	-0.0729	OPPOSITE	0.703488	0.0391854	TRUE	TRUE
POAG Cross-ancestry	chr11:47447887:G:A	chr11:47432720:A:C	rs7111873	0.0735014	0.0735014	1.07627	4.36e-14	46398350	48482126	2083.78	1404	eQTL	chr11_47447887_A_G_b38	G	rs7111873	ENSG00000165916.8	PSMC3		Brain_Nucleus_accumbens_basal_ganglia	3.94657e-05	4.362e-14	0.154205	0.0364814	-0.0735	OPPOSITE	0.41071	0.0391737	TRUE	TRUE
POAG Cross-ancestry	chr22:37780972:G:T	chr22:37780972:T:G	rs5750494	0.0773961	0.0773961	1.08047	2.42e-16	37534731	38103701	568.97	574	eQTL	chr22_37783113_T_A_b38	A	rs5750495	ENSG00000100106.19	TRIOBP		Brain_Substantia_nigra	1.33319e-06	3.267e-15	0.378085	0.0728988	-0.0764	OPPOSITE	0.992565	0.0391093	TRUE	TRUE
POAG Cross-ancestry	chr17:45948522:C:A	chr17:45986357:A:G	rs242559/rs114919114	-0.0731999	0.0731999	0.929415	8.8e-10	45102277	46951939	1849.66	3167	sQTL	chr17_45949182_T_C_b38	C	rs242561	ENSG00000204650.14	LINC02210	chr17:45630158:45636283:clu_13179:ENSG00000204650.14	Stomach	1.659e-13	4.824e-09	0.715835	0.092617	-0.0729	OPPOSITE	0.666355	0.0389647	TRUE	TRUE
POAG Cross-ancestry	chr7:117996057:G:C	chr7:117996057:C:G	rs10230941	-0.0761999	0.0761999	0.926631	4.49e-14	117805613	118126331	320.718	791	eQTL	chr7_117911909_C_A_b38	A	rs6466631	ENSG00000077063.10	CTTNBP2		Skin_Not_Sun_Exposed_Suprapubic	6.40698e-05	8.582e-10	-0.123214	0.0305319	0.0562	OPPOSITE	0.0588487	0.0389473	TRUE	TRUE
POAG Cross-ancestry	chr17:45948522:C:A	chr17:45986357:A:G	rs242559/rs114919114	-0.0731999	0.0731999	0.929415	8.8e-10	45102277	46951939	1849.66	3171	eQTL	chr17_45726951_A_G_b38	G	rs9897399	ENSG00000238083.7	LRRC37A2		Pancreas	5.93476e-37	4.023e-09	-1.00877	0.0669332	-0.0729	SAME	0.969935	0.0389318	TRUE	TRUE
POAG Cross-ancestry	chr11:86657064:C:T	chr11:86657064:T:C	rs10792871	0.114596	0.114596	1.12142	6.49e-16	86535246	86749863	214.617	957	eQTL	chr11_86650466_G_A_b38	A	rs686768	ENSG00000150687.11	PRSS23		Adipose_Subcutaneous	1.596e-05	4.913e-15	0.26474	0.0607653	-0.1114	OPPOSITE	0.358921	0.0387732	TRUE	TRUE
POAG Cross-ancestry	chr22:19882624:C:T	chr22:19882624:C:T	rs8141610	-0.1301	0.1301	0.878008	3.1e-18	19772762	20000568	227.806	924	eQTL	chr22_19872394_A_G_b38	G	rs34462686	ENSG00000232926.1	AC000078.5		Brain_Frontal_Cortex_BA9	3.25422e-05	1.178e-17	0.451898	0.105099	-0.1188	OPPOSITE	0.0458748	0.0387407	TRUE	TRUE
POAG Cross-ancestry	chr17:45948522:C:A	chr17:45986357:A:G	rs242559/rs114919114	-0.0731999	0.0731999	0.929415	8.8e-10	45102277	46951939	1849.66	3170	sQTL	chr17_45726951_A_G_b38	G	rs9897399	ENSG00000185829.17	ARL17A	chr17:46528859:46570759:clu_13199:ENSG00000185829.17	Stomach	3.18223e-07	4.023e-09	-0.547746	0.104719	-0.0729	SAME	0.221249	0.0385575	TRUE	TRUE
POAG Cross-ancestry	chr11:47447887:G:A	chr11:47432720:A:C	rs7111873	0.0735014	0.0735014	1.07627	4.36e-14	46398350	48482126	2083.78	1391	eQTL	chr11_47431179_C_CA_b38	CA	rs112462677	ENSG00000255197.5	RP11-750H9.5		Whole_Blood	9.59328e-06	2.108e-13	-0.090206	0.0202056	0.0811	OPPOSITE	0.472185	0.0385189	TRUE	TRUE
POAG Cross-ancestry	chr1:8435530:G:A	chr1:8435530:A:G	rs172531	-0.0570996	0.0570996	0.9445	1.93e-08	8261050	8957065	696.015	210	eQTL	chr1_8407293_G_A_b38	A	rs301795	ENSG00000142599.17	RERE		Skin_Sun_Exposed_Lower_leg	4.60404e-06	2.684e-08	0.0869751	0.0187868	0.0561	SAME	0.127167	0.0383978	TRUE	TRUE
POAG Cross-ancestry	chr11:47447887:G:A	chr11:47432720:A:C	rs7111873	0.0735014	0.0735014	1.07627	4.36e-14	46398350	48482126	2083.78	1408	eQTL	chr11_47447887_A_G_b38	G	rs7111873	ENSG00000165917.9	RAPSN		Lung	1.55705e-06	4.362e-14	-0.204498	0.0419955	-0.0735	SAME	0.185641	0.0383297	TRUE	TRUE
POAG Cross-ancestry	chr22:37780972:G:T	chr22:37780972:T:G	rs5750494	0.0773961	0.0773961	1.08047	2.42e-16	37534731	38103701	568.97	574	eQTL	chr22_37783466_C_T_b38	T	rs13057133	ENSG00000100106.19	TRIOBP		Ovary	1.91572e-09	2.34e-14	-0.331159	0.0511711	0.0745	OPPOSITE	0.0345925	0.0382938	TRUE	TRUE
POAG Cross-ancestry	chr22:19882624:C:T	chr22:19882624:C:T	rs8141610	-0.1301	0.1301	0.878008	3.1e-18	19772762	20000568	227.806	931	eQTL	chr22_19873703_T_C_b38	C	rs7286104	ENSG00000184470.20	TXNRD2		Esophagus_Mucosa	4.07087e-28	1.608e-17	-0.518802	0.0438621	-0.119	SAME	0.0333333	0.0382732	TRUE	TRUE
POAG Cross-ancestry	chr15:57261634:T:A	chr15:57129157:T:C	rs2431023	0.0679016	0.0679016	1.07026	1.07e-11	56445511	57383334	937.823	1039	eQTL	chr15_57040773_A_G_b38	G	rs1820995	ENSG00000137871.19	ZNF280D		Skin_Sun_Exposed_Lower_leg	7.50048e-05	1.129e-10	0.0671151	0.016817	0.0581	SAME	0.731004	0.038125	TRUE	TRUE
POAG Cross-ancestry	chr22:28712241:G:A	chr22:28712241:A:G	rs5752776	-0.0761999	0.0761999	0.926631	2.56e-13	27750922	29256982	1506.06	1108	eQTL	chr22_28719078_C_T_b38	T	rs4822983	ENSG00000100154.14	TTC28		Breast_Mammary_Tissue	1.60868e-05	2.96e-13	-0.156397	0.0357155	-0.0764	SAME	0.23494	0.0380332	TRUE	TRUE
POAG Cross-ancestry	chr11:47447887:G:A	chr11:47432720:A:C	rs7111873	0.0735014	0.0735014	1.07627	4.36e-14	46398350	48482126	2083.78	1394	eQTL	chr11_47447887_A_G_b38	G	rs7111873	ENSG00000109919.9	MTCH2		Brain_Spinal_cord_cervical_c-1	8.26727e-05	4.362e-14	0.306653	0.0747342	-0.0735	OPPOSITE	0.182384	0.0379351	TRUE	TRUE
POAG Cross-ancestry	chr11:47447887:G:A	chr11:47432720:A:C	rs7111873	0.0735014	0.0735014	1.07627	4.36e-14	46398350	48482126	2083.78	1404	eQTL	chr11_47447887_A_G_b38	G	rs7111873	ENSG00000165916.8	PSMC3		Brain_Cerebellar_Hemisphere	1.64116e-07	4.362e-14	0.210096	0.0380299	-0.0735	OPPOSITE	0.171791	0.0379334	TRUE	TRUE
POAG Cross-ancestry	chr1:37611020:C:T	chr1:37611020:C:T	rs10908363	0.050503	0.050503	1.0518	4.89e-08	36570985	38655816	2084.83	571	eQTL	chr1_37936787_G_A_b38	A	rs28683126	ENSG00000183386.9	FHL3		Skin_Not_Sun_Exposed_Suprapubic	5.79771e-37	1.869e-06	-0.42115	0.0301951	0.0443	OPPOSITE	0.0756848	0.0379311	TRUE	TRUE
POAG Cross-ancestry	chr1:37611020:C:T	chr1:37611020:C:T	rs10908363	0.050503	0.050503	1.0518	4.89e-08	36570985	38655816	2084.83	571	eQTL	chr1_37997832_C_T_b38	T	rs7366048	ENSG00000183520.11	UTP11		Uterus	6.73236e-08	2.269e-06	0.231761	0.039856	-0.0444	OPPOSITE	0.103798	0.037809	TRUE	TRUE
POAG Cross-ancestry	chr11:120327384:G:A	chr11:120327384:G:A	rs1893261	0.0852966	0.0852966	1.08904	4.34e-20	120274980	120550944	275.964	676	sQTL	chr11_120332919_G_A_b38	A	rs12806740	ENSG00000181264.8	TMEM136	chr11:120325368:120329977:clu_9525:ENSG00000181264.8	Adipose_Visceral_Omentum	4.27676e-09	6.566e-20	-0.317386	0.0529635	0.0848	OPPOSITE	0.0358259	0.0378014	TRUE	TRUE
POAG Cross-ancestry	chr11:120327384:G:A	chr11:120327384:G:A	rs1893261	0.0852966	0.0852966	1.08904	4.34e-20	120274980	120550944	275.964	676	sQTL	chr11_120332850_A_G_b38	G	rs34298380	ENSG00000181264.8	TMEM136	chr11:120325368:120329977:clu_9525:ENSG00000181264.8	Adipose_Visceral_Omentum	4.27676e-09	7.13e-20	-0.317386	0.0529635	0.0848	OPPOSITE	0.0358259	0.0378014	TRUE	TRUE
POAG Cross-ancestry	chr11:130412183:C:T	chr11:130412183:T:C	rs2875238	-0.0668997	0.0668997	0.935289	5.02e-10	130337603	130520198	182.595	606	eQTL	chr11_130409273_T_C_b38	C	rs7936928	ENSG00000175773.12	RP11-121M22.1		Nerve_Tibial	3.19388e-05	5.865e-09	0.194704	0.04635	0.0599	SAME	0.0360893	0.0377781	TRUE	TRUE
POAG Cross-ancestry	chr22:19882624:C:T	chr22:19882624:C:T	rs8141610	-0.1301	0.1301	0.878008	3.1e-18	19772762	20000568	227.806	931	eQTL	chr22_19872394_A_G_b38	G	rs34462686	ENSG00000184470.20	TXNRD2		Whole_Blood	2.37839e-07	1.178e-17	-0.152554	0.0291842	-0.1188	SAME	0.0350249	0.0377778	TRUE	TRUE
POAG Cross-ancestry	chr11:65569780:T:A	chr11:65569780:A:T	rs1346	0.0881024	0.0881024	1.0921	5.05e-13	65339768	65836021	496.253	462	eQTL	chr11_65577974_G_C_b38	C	rs1151517	ENSG00000168056.15	LTBP3		Esophagus_Muscularis	1.98147e-05	5.998e-08	0.0990109	0.0229224	-0.0549	OPPOSITE	0.140923	0.0377087	TRUE	TRUE
POAG Cross-ancestry	chr17:45948522:C:A	chr17:45986357:A:G	rs242559/rs114919114	-0.0731999	0.0731999	0.929415	8.8e-10	45102277	46951939	1849.66	3158	eQTL	chr17_45949182_T_C_b38	C	rs242561	ENSG00000225190.10	PLEKHM1		Brain_Putamen_basal_ganglia	4.08978e-07	4.824e-09	-0.32978	0.0617998	-0.0729	SAME	0.200132	0.0376856	TRUE	TRUE
POAG Cross-ancestry	chr6:29839124:G:C	chr6:29839124:C:G	rs407238/rs115586772	-0.0680005	0.0680005	0.93426	2.71e-12	29586906	30467421	880.515	304	sQTL	chr6_30317873_T_A_b38	A	rs1264585	ENSG00000204525.16	HLA-C	chr6:31269543:31269966:clu_33008:ENSG00000204525.16	Esophagus_Muscularis	2.39383e-05	3.241e-06	0.343441	0.0804264	0.0497	SAME	0.0628106	0.0376397	FALSE	TRUE
POAG Cross-ancestry	chr22:19882624:C:T	chr22:19882624:C:T	rs8141610	-0.1301	0.1301	0.878008	3.1e-18	19772762	20000568	227.806	924	eQTL	chr22_19872394_A_G_b38	G	rs34462686	ENSG00000184470.20	TXNRD2		Brain_Hypothalamus	4.13403e-12	1.178e-17	-0.513769	0.0672255	-0.1188	SAME	0.0344416	0.0372706	TRUE	TRUE
POAG Cross-ancestry	chr17:45948522:C:A	chr17:45986357:A:G	rs242559/rs114919114	-0.0731999	0.0731999	0.929415	8.8e-10	45102277	46951939	1849.66	3158	eQTL	chr17_45726951_A_G_b38	G	rs9897399	ENSG00000225190.10	PLEKHM1		Adrenal_Gland	4.40129e-11	4.023e-09	-0.406689	0.0581942	-0.0729	SAME	0.966838	0.0372119	TRUE	TRUE
POAG Cross-ancestry	chr6:29839124:G:C	chr6:29839124:C:G	rs407238/rs115586772	-0.0680005	0.0680005	0.93426	2.71e-12	29586906	30467421	880.515	3416	sQTL	chr6_29947974_G_A_b38	A	rs2735096	ENSG00000243753.5	HLA-L	chr6:29889604:29889707:clu_26573:ENSG00000243753.5	Brain_Frontal_Cortex_BA9	5.94188e-13	2.292e-10	0.810347	0.102748	0.0591	SAME	0.942106	0.0371952	TRUE	TRUE
POAG Cross-ancestry	chr22:37780972:G:T	chr22:37780972:T:G	rs5750494	0.0773961	0.0773961	1.08047	2.42e-16	37534731	38103701	568.97	574	eQTL	chr22_37783466_C_T_b38	T	rs13057133	ENSG00000100116.16	GCAT		Adipose_Visceral_Omentum	4.62717e-11	2.34e-14	0.267176	0.0394664	0.0745	SAME	0.0337028	0.0371531	TRUE	TRUE
POAG Cross-ancestry	chr17:47617876:AT:A	chr17:47617869:A:C	rs1348518145	-0.0634	0.0634	0.938568	9.24e-09	47517876	47717876	200	380	sQTL	chr17_47624365_T_C_b38	C	rs7223029	ENSG00000259207.7	ITGB3	chr17:47307637:47310139:clu_14851:ENSG00000259207.7	Breast_Mammary_Tissue	1.79581e-06	2.576e-08	0.316989	0.0653206	-0.0529	OPPOSITE	0.0375063	0.036937	TRUE	TRUE
POAG Cross-ancestry	chr17:45948522:C:A	chr17:45986357:A:G	rs242559/rs114919114	-0.0731999	0.0731999	0.929415	8.8e-10	45102277	46951939	1849.66	3362	eQTL	chr17_45949182_T_C_b38	C	rs242561	ENSG00000186868.15	MAPT		Prostate	1.92461e-05	4.824e-09	0.2572	0.0585894	-0.0729	OPPOSITE	0.130776	0.0368907	TRUE	TRUE
POAG Cross-ancestry	chr1:8435530:G:A	chr1:8435530:A:G	rs172531	-0.0570996	0.0570996	0.9445	1.93e-08	8261050	8957065	696.015	210	eQTL	chr1_8406670_T_C_b38	C	rs301796	ENSG00000142599.17	RERE		Skin_Sun_Exposed_Lower_leg	5.81636e-06	2.868e-08	0.0860868	0.0188003	0.056	SAME	0.122104	0.0368689	TRUE	TRUE
POAG Cross-ancestry	chr2:55705879:C:T	chr2:55705879:C:T	rs2627761	-0.0967003	0.0967003	0.907828	1.37e-18	54656040	56748963	2092.92	1327	sQTL	chr2_55709901_C_T_b38	T	rs6705570	ENSG00000115380.19	EFEMP1	chr2:55875065:55881612:clu_42669:ENSG00000115380.19	Heart_Atrial_Appendage	8.03637e-05	4.201e-18	0.308864	0.0773934	-0.0954	OPPOSITE	0.0542691	0.0368599	FALSE	TRUE
POAG Cross-ancestry	chr1:8435530:G:A	chr1:8435530:A:G	rs172531	-0.0570996	0.0570996	0.9445	1.93e-08	8261050	8957065	696.015	210	eQTL	chr1_8406670_T_C_b38	C	rs301796	ENSG00000142599.17	RERE		Esophagus_Mucosa	1.17563e-06	2.868e-08	0.143941	0.0291932	0.056	SAME	0.259348	0.0368224	TRUE	TRUE
POAG Cross-ancestry	chr11:65569780:T:A	chr11:65569780:A:T	rs1346	0.0881024	0.0881024	1.0921	5.05e-13	65339768	65836021	496.253	462	eQTL	chr11_65567797_AAAAC_A_b38	A	11:65335268	ENSG00000254614.2	AP003068.23		Pituitary	3.97979e-05	1.814e-08	-0.346579	0.0824446	0.0661	OPPOSITE	0.226236	0.0366849	TRUE	TRUE
POAG Cross-ancestry	chr17:45948522:C:A	chr17:45986357:A:G	rs242559/rs114919114	-0.0731999	0.0731999	0.929415	8.8e-10	45102277	46951939	1849.66	3375	eQTL	chr17_45726951_A_G_b38	G	rs9897399	ENSG00000261575.2	RP11-259G18.1		Vagina	2.08153e-10	4.023e-09	-0.774677	0.111177	-0.0729	SAME	0.978154	0.0364596	TRUE	TRUE
POAG Cross-ancestry	chr10:124590079:C:T	chr10:124590079:T:C	rs10430737	0.059504	0.059504	1.06131	2.32e-10	124515827	124675906	160.079	847	eQTL	chr10_124595846_A_C_b38	C	rs61870251	ENSG00000107902.13	LHPP		Brain_Cortex	2.95584e-05	2.098e-09	0.191697	0.0446168	0.0629	SAME	0.0942057	0.0364216	TRUE	TRUE
POAG Cross-ancestry	chr17:45948522:C:A	chr17:45986357:A:G	rs242559/rs114919114	-0.0731999	0.0731999	0.929415	8.8e-10	45102277	46951939	1849.66	3158	eQTL	chr17_45949182_T_C_b38	C	rs242561	ENSG00000159314.11	ARHGAP27		Cells_EBV-transformed_lymphocytes	5.41944e-12	4.824e-09	0.500574	0.0655056	-0.0729	OPPOSITE	0.0792477	0.0363365	TRUE	TRUE
POAG Cross-ancestry	chr6:29839124:G:C	chr6:29839124:C:G	rs407238/rs115586772	-0.0680005	0.0680005	0.93426	2.71e-12	29586906	30467421	880.515	304	eQTL	chr6_30299562_T_C_b38	C	rs261954	ENSG00000204525.16	HLA-C		Whole_Blood	0.000171726	2.881e-06	-0.129313	0.0341995	0.05	OPPOSITE	0.111226	0.0362702	TRUE	TRUE
POAG Cross-ancestry	chr11:130412183:C:T	chr11:130412183:T:C	rs2875238	-0.0668997	0.0668997	0.935289	5.02e-10	130337603	130520198	182.595	606	eQTL	chr11_130398252_G_C_b38	C	rs4937515	ENSG00000134917.9	ADAMTS8		Artery_Aorta	1.2063e-07	6.805e-09	0.180787	0.0333798	0.0595	SAME	0.0334697	0.0362632	TRUE	TRUE
POAG Cross-ancestry	chr17:45948522:C:A	chr17:45986357:A:G	rs242559/rs114919114	-0.0731999	0.0731999	0.929415	8.8e-10	45102277	46951939	1849.66	3170	sQTL	chr17_45726951_A_G_b38	G	rs9897399	ENSG00000185829.17	ARL17A	chr17:46528859:46570759:clu_13429:ENSG00000185829.17	Prostate	1.38946e-06	4.023e-09	-0.603395	0.121178	-0.0729	SAME	0.573496	0.0362223	TRUE	TRUE
POAG Cross-ancestry	chr17:45948522:C:A	chr17:45986357:A:G	rs242559/rs114919114	-0.0731999	0.0731999	0.929415	8.8e-10	45102277	46951939	1849.66	3147	eQTL	chr17_45949182_T_C_b38	C	rs242561	ENSG00000073969.18	NSF		Esophagus_Muscularis	4.0953e-07	4.824e-09	0.181315	0.0351988	-0.0729	OPPOSITE	0.267144	0.0362184	TRUE	TRUE
POAG Cross-ancestry	chr11:65569780:T:A	chr11:65569780:A:T	rs1346	0.0881024	0.0881024	1.0921	5.05e-13	65339768	65836021	496.253	462	sQTL	chr11_65577974_G_C_b38	C	rs1151517	ENSG00000173727.12	CMB9-22P13.1	chr11:65455331:65455694:clu_6551:ENSG00000173727.12	Adrenal_Gland	1.07668e-06	5.998e-08	-0.422812	0.0841214	-0.0549	SAME	0.505865	0.0361633	TRUE	TRUE
POAG Cross-ancestry	chr17:45948522:C:A	chr17:45986357:A:G	rs242559/rs114919114	-0.0731999	0.0731999	0.929415	8.8e-10	45102277	46951939	1849.66	3158	sQTL	chr17_45726951_A_G_b38	G	rs9897399	ENSG00000159314.11	ARHGAP27	chr17:45398047:45402714:clu_11854:ENSG00000159314.11	Brain_Cerebellar_Hemisphere	1.56029e-07	4.023e-09	0.718477	0.13051	-0.0729	OPPOSITE	0.967948	0.0360747	TRUE	TRUE
POAG Cross-ancestry	chr22:37780972:G:T	chr22:37780972:T:G	rs5750494	0.0773961	0.0773961	1.08047	2.42e-16	37534731	38103701	568.97	574	sQTL	chr22_37784480_G_T_b38	T	rs11705616	ENSG00000100116.16	GCAT	chr22:37808163:37809949:clu_25130:ENSG00000100116.16	Brain_Cerebellum	1.30031e-32	2.121e-14	1.22911	0.0840951	0.0746	SAME	0.0335212	0.0359685	TRUE	TRUE
POAG Cross-ancestry	chr22:37780972:G:T	chr22:37780972:T:G	rs5750494	0.0773961	0.0773961	1.08047	2.42e-16	37534731	38103701	568.97	574	eQTL	chr22_37784480_G_T_b38	T	rs11705616	ENSG00000100106.19	TRIOBP		Adipose_Visceral_Omentum	2.87948e-20	2.121e-14	-0.347255	0.0356371	0.0746	OPPOSITE	0.0329399	0.0359088	TRUE	TRUE
POAG Cross-ancestry	chr11:47447887:G:A	chr11:47432720:A:C	rs7111873	0.0735014	0.0735014	1.07627	4.36e-14	46398350	48482126	2083.78	1404	eQTL	chr11_47447887_A_G_b38	G	rs7111873	ENSG00000165916.8	PSMC3		Brain_Putamen_basal_ganglia	5.62908e-06	4.362e-14	0.214117	0.0452143	-0.0735	OPPOSITE	0.327303	0.0358544	TRUE	TRUE
POAG Cross-ancestry	chr1:8435530:G:A	chr1:8435530:A:G	rs172531	-0.0570996	0.0570996	0.9445	1.93e-08	8261050	8957065	696.015	210	eQTL	chr1_8407293_G_A_b38	A	rs301795	ENSG00000142599.17	RERE		Brain_Frontal_Cortex_BA9	1.19264e-05	2.684e-08	0.226323	0.0497627	0.0561	SAME	0.0641714	0.0357414	TRUE	TRUE
POAG Cross-ancestry	chr21:25844528:T:A	chr21:25844528:T:A	rs13049669	-0.0946998	0.0946998	0.909646	2.23e-09	24812877	26887348	2074.47	856	sQTL	chr21_25876210_C_T_b38	T	rs188530	ENSG00000154723.12	ATP5J	chr21:25729801:25734333:clu_26064:ENSG00000154723.12	Brain_Cerebellar_Hemisphere	1.50702e-06	1.221e-08	-0.866773	0.172981	0.0884	OPPOSITE	0.0961079	0.0357345	TRUE	TRUE
POAG Cross-ancestry	chr15:57261634:T:A	chr15:57129157:T:C	rs2431023	0.0679016	0.0679016	1.07026	1.07e-11	56445511	57383334	937.823	1039	eQTL	chr15_57040773_A_G_b38	G	rs1820995	ENSG00000140262.17	TCF12		Heart_Atrial_Appendage	5.15831e-06	1.129e-10	-0.114932	0.0247606	0.0581	OPPOSITE	0.657747	0.0356439	TRUE	TRUE
POAG Cross-ancestry	chr17:45948522:C:A	chr17:45986357:A:G	rs242559/rs114919114	-0.0731999	0.0731999	0.929415	8.8e-10	45102277	46951939	1849.66	3158	eQTL	chr17_45726951_A_G_b38	G	rs9897399	ENSG00000225190.10	PLEKHM1		Testis	2.46474e-10	4.023e-09	0.353726	0.053752	-0.0729	OPPOSITE	0.968587	0.0355887	TRUE	TRUE
POAG Cross-ancestry	chr1:171636338:G:A	chr1:171636338:G:A	rs74315329	1.6992	1.6992	5.46957	3.76e-52	170587755	172636017	2048.26	539	sQTL	chr1_172365678_T_C_b38	C	rs4504922	ENSG00000135845.9	PIGC	chr1:172370311:172376554:clu_48414:ENSG00000135845.9	Spleen	2.29665e-05	4.918e-06	-0.530365	0.12234	0.0595	OPPOSITE	0.0922451	0.0355786	FALSE	TRUE
POAG Cross-ancestry	chr4:7902636:G:A	chr4:7902636:G:A	rs938604	-0.143401	0.143401	0.866407	7.88e-51	7097755	8930012	1832.26	1611	eQTL	chr4_7915326_A_C_b38	C	rs13139805	ENSG00000196526.10	AFAP1		Brain_Cerebellum	6.3528e-12	2.019e-43	-0.513694	0.0694852	0.1315	OPPOSITE	0.395336	0.0355265	TRUE	TRUE
POAG Cross-ancestry	chr17:45948522:C:A	chr17:45986357:A:G	rs242559/rs114919114	-0.0731999	0.0731999	0.929415	8.8e-10	45102277	46951939	1849.66	3171	sQTL	chr17_45949182_T_C_b38	C	rs242561	ENSG00000238083.7	LRRC37A2	chr17:46517433:46520212:clu_13522:ENSG00000238083.7	Esophagus_Muscularis	9.22718e-06	4.824e-09	0.392355	0.0874399	-0.0729	OPPOSITE	0.192337	0.0355259	TRUE	TRUE
POAG Cross-ancestry	chr17:45948522:C:A	chr17:45986357:A:G	rs242559/rs114919114	-0.0731999	0.0731999	0.929415	8.8e-10	45102277	46951939	1849.66	3362	eQTL	chr17_45949182_T_C_b38	C	rs242561	ENSG00000186868.15	MAPT		Brain_Cerebellum	1.81665e-06	4.824e-09	0.274126	0.0554239	-0.0729	OPPOSITE	0.566413	0.0355045	TRUE	TRUE
POAG Cross-ancestry	chr11:130412183:C:T	chr11:130412183:T:C	rs2875238	-0.0668997	0.0668997	0.935289	5.02e-10	130337603	130520198	182.595	606	eQTL	chr11_130410830_C_A_b38	A	rs4936099	ENSG00000134917.9	ADAMTS8		Artery_Tibial	4.1186e-05	1.68e-09	0.100128	0.0242057	0.062	SAME	0.0317354	0.0354091	TRUE	TRUE
POAG Cross-ancestry	chr22:19882624:C:T	chr22:19882624:C:T	rs8141610	-0.1301	0.1301	0.878008	3.1e-18	19772762	20000568	227.806	931	eQTL	chr22_19872394_A_G_b38	G	rs34462686	ENSG00000184470.20	TXNRD2		Skin_Not_Sun_Exposed_Suprapubic	6.515e-18	1.178e-17	-0.398037	0.0442269	-0.1188	SAME	0.0312778	0.0353757	TRUE	TRUE
