## Supplementary Tables for "Integrating genetic regulation and single-cell expression with GWAS prioritizes causal genes and cell types for glaucoma" (part 2 of 3)

### Sheet: TableS7_eCAVIAR_POAG_CrossAnc (continued)
Supplementary Table 7. eCAVIAR colocalization results for POAG cross-ancestry GWAS loci.
POAG Cross-ancestry	chr11:65569780:T:A	chr11:65569780:A:T	rs1346	0.0881024	0.0881024	1.0921	5.05e-13	65339768	65836021	496.253	462	sQTL	chr11_65567797_AAAAC_A_b38	A	11:65335268	ENSG00000173727.12	CMB9-22P13.1	chr11:65455331:65455694:clu_6551:ENSG00000173727.12	Adrenal_Gland	1.15591e-06	1.814e-08	0.42285	0.0843858	0.0661	SAME	0.494134	0.0353247	TRUE	TRUE
POAG Cross-ancestry	chr15:61655081:G:C	chr15:61655081:C:G	rs12438742	-0.0579999	0.0579999	0.94365	6.72e-10	60610241	62704063	2093.82	1200	eQTL	chr15_61665037_G_A_b38	A	rs3848125	ENSG00000259530.1	RP11-259A24.1		Cells_Cultured_fibroblasts	1.46288e-08	3.949e-09	-0.217106	0.0375527	0.0545	OPPOSITE	0.294268	0.0351785	TRUE	TRUE
POAG Cross-ancestry	chr22:19882624:C:T	chr22:19882624:C:T	rs8141610	-0.1301	0.1301	0.878008	3.1e-18	19772762	20000568	227.806	931	eQTL	chr22_19873703_T_C_b38	C	rs7286104	ENSG00000184470.20	TXNRD2		Spleen	1.56386e-07	1.608e-17	-0.296985	0.0544773	-0.119	SAME	0.0311771	0.0351574	TRUE	TRUE
POAG Cross-ancestry	chr17:45948522:C:A	chr17:45986357:A:G	rs242559/rs114919114	-0.0731999	0.0731999	0.929415	8.8e-10	45102277	46951939	1849.66	1255	eQTL	chr17_46259253_AGGG_A_b38	A	17:44336619	ENSG00000263142.5	LRRC37A17P		Skin_Sun_Exposed_Lower_leg	0.000411838	1.27e-06	0.151257	0.0425505	-0.0777	OPPOSITE	0.555128	0.035098	TRUE	TRUE
POAG Cross-ancestry	chr17:45948522:C:A	chr17:45986357:A:G	rs242559/rs114919114	-0.0731999	0.0731999	0.929415	8.8e-10	45102277	46951939	1849.66	3380	eQTL	chr17_45949182_T_C_b38	C	rs242561	ENSG00000261575.2	RP11-259G18.1		Brain_Substantia_nigra	1.59646e-05	4.824e-09	-0.65013	0.142425	-0.0729	SAME	0.212785	0.0348474	TRUE	TRUE
POAG Cross-ancestry	chr9:126628521:C:T	chr9:126628521:C:T	rs3829849	-0.1332	0.1332	0.87529	1.39e-38	126437986	126706271	268.285	980	eQTL	chr9_126610956_C_T_b38	T	rs4837100	ENSG00000224842.2	RP11-123K19.1		Adipose_Subcutaneous	5.36834e-05	1.486e-23	-0.243735	0.0598349	-0.117	SAME	0.07921	0.0347548	TRUE	TRUE
POAG Cross-ancestry	chr14:75905315:G:C	chr14:75905315:G:C	rs4903352	0.0713993	0.0713993	1.07401	9.6e-10	75568471	76154219	585.748	552	sQTL	chr14_75775746_A_T_b38	T	rs1035614	ENSG00000119699.7	TGFB3	chr14:75959345:75960923:clu_18367:ENSG00000119699.7	Pancreas	2.24837e-06	1.422e-06	0.443865	0.0918931	0.0501	SAME	0.0299525	0.0346186	TRUE	TRUE
POAG Cross-ancestry	chr17:45948522:C:A	chr17:45986357:A:G	rs242559/rs114919114	-0.0731999	0.0731999	0.929415	8.8e-10	45102277	46951939	1849.66	3170	eQTL	chr17_45949182_T_C_b38	C	rs242561	ENSG00000185829.17	ARL17A		Liver	2.11697e-09	4.824e-09	-0.649553	0.102565	-0.0729	SAME	0.65652	0.0346105	TRUE	TRUE
POAG Cross-ancestry	chr22:37780972:G:T	chr22:37780972:T:G	rs5750494	0.0773961	0.0773961	1.08047	2.42e-16	37534731	38103701	568.97	574	sQTL	chr22_37784480_G_T_b38	T	rs11705616	ENSG00000100106.19	TRIOBP	chr22:37765817:37768074:clu_50223:ENSG00000100106.19	Testis	1.74953e-10	2.121e-14	-0.643188	0.0972742	0.0746	OPPOSITE	0.0318336	0.0345944	TRUE	TRUE
POAG Cross-ancestry	chr1:8435530:G:A	chr1:8435530:A:G	rs172531	-0.0570996	0.0570996	0.9445	1.93e-08	8261050	8957065	696.015	210	eQTL	chr1_8407293_G_A_b38	A	rs301795	ENSG00000232912.5	RP5-1115A15.1		Esophagus_Muscularis	1.18229e-05	2.684e-08	0.240586	0.0542172	0.0561	SAME	0.0899312	0.0345533	TRUE	TRUE
POAG Cross-ancestry	chr17:45948522:C:A	chr17:45986357:A:G	rs242559/rs114919114	-0.0731999	0.0731999	0.929415	8.8e-10	45102277	46951939	1849.66	3157	eQTL	chr17_45726951_A_G_b38	G	rs9897399	ENSG00000267344.1	CTB-39G8.3		Testis	1.08328e-05	4.023e-09	0.371164	0.0827542	-0.0729	OPPOSITE	0.157559	0.0345358	TRUE	TRUE
POAG Cross-ancestry	chr5:56487851:G:A	chr5:56487851:G:A	rs112142644	0.1303	0.1303	1.13917	1.02e-15	56419016	56579918	160.902	745	eQTL	chr5_56428109_T_C_b38	C	rs287275	ENSG00000248727.5	LINC01948		Whole_Blood	3.3815e-11	1.347e-06	-0.217033	0.0321289	-0.0446	SAME	0.0295998	0.0345181	TRUE	TRUE
POAG Cross-ancestry	chr5:56487851:G:A	chr5:56487851:G:A	rs112142644	0.1303	0.1303	1.13917	1.02e-15	56419016	56579918	160.902	745	eQTL	chr5_56424720_T_C_b38	C	rs149347	ENSG00000248727.5	LINC01948		Whole_Blood	3.3815e-11	1.434e-06	-0.217033	0.0321289	-0.0444	SAME	0.0295254	0.0344314	TRUE	TRUE
POAG Cross-ancestry	chr11:86657064:C:T	chr11:86657064:T:C	rs10792871	0.114596	0.114596	1.12142	6.49e-16	86535246	86749863	214.617	957	eQTL	chr11_86650466_G_A_b38	A	rs686768	ENSG00000278989.1	RP11-762L8.6		Cells_Cultured_fibroblasts	4.61544e-09	4.913e-15	0.332377	0.0555053	-0.1114	OPPOSITE	0.612167	0.0344131	TRUE	TRUE
POAG Cross-ancestry	chr1:37611020:C:T	chr1:37611020:C:T	rs10908363	0.050503	0.050503	1.0518	4.89e-08	36570985	38655816	2084.83	213	eQTL	chr1_37941474_A_G_b38	G	rs28570969	ENSG00000183520.11	UTP11		Cells_Cultured_fibroblasts	4.50485e-11	1.668e-06	-0.0891027	0.0131662	0.0445	OPPOSITE	0.0333339	0.0342743	TRUE	TRUE
POAG Cross-ancestry	chr1:37611020:C:T	chr1:37611020:C:T	rs10908363	0.050503	0.050503	1.0518	4.89e-08	36570985	38655816	2084.83	571	eQTL	chr1_37996149_C_T_b38	T	rs67631072	ENSG00000183520.11	UTP11		Thyroid	1.11064e-12	1.623e-07	-0.156037	0.021368	0.0499	OPPOSITE	0.062525	0.0342686	TRUE	TRUE
POAG Cross-ancestry	chr17:45948522:C:A	chr17:45986357:A:G	rs242559/rs114919114	-0.0731999	0.0731999	0.929415	8.8e-10	45102277	46951939	1849.66	3158	eQTL	chr17_45726951_A_G_b38	G	rs9897399	ENSG00000236234.1	AC091132.1		Esophagus_Mucosa	1.32078e-11	4.023e-09	0.253595	0.0364565	-0.0729	OPPOSITE	0.975549	0.0342345	TRUE	TRUE
POAG Cross-ancestry	chr11:16989629:C:A	chr11:16989629:C:A	rs4141194	0.0648978	0.0648978	1.06705	4.53e-11	16778384	18038174	1259.79	701	eQTL	chr11_16992427_T_C_b38	C	rs4757474	ENSG00000272034.1	SNORD14A		Adipose_Subcutaneous	7.08009e-06	5.177e-06	0.25811	0.0568748	-0.0426	OPPOSITE	0.0297637	0.0341772	TRUE	TRUE
POAG Cross-ancestry	chr11:47447887:G:A	chr11:47432720:A:C	rs7111873	0.0735014	0.0735014	1.07627	4.36e-14	46398350	48482126	2083.78	1391	eQTL	chr11_47447887_A_G_b38	G	rs7111873	ENSG00000165915.13	SLC39A13		Adrenal_Gland	1.3544e-05	4.362e-14	0.224418	0.0502496	-0.0735	OPPOSITE	0.175872	0.0341752	TRUE	TRUE
POAG Cross-ancestry	chr17:45948522:C:A	chr17:45986357:A:G	rs242559/rs114919114	-0.0731999	0.0731999	0.929415	8.8e-10	45102277	46951939	1849.66	3147	eQTL	chr17_45949182_T_C_b38	C	rs242561	ENSG00000073969.18	NSF		Thyroid	0.000284608	4.824e-09	0.0994249	0.0272055	-0.0729	OPPOSITE	0.570721	0.034147	TRUE	TRUE
POAG Cross-ancestry	chr11:47447887:G:A	chr11:47432720:A:C	rs7111873	0.0735014	0.0735014	1.07627	4.36e-14	46398350	48482126	2083.78	1408	eQTL	chr11_47447887_A_G_b38	G	rs7111873	ENSG00000165917.9	RAPSN		Brain_Cortex	6.48827e-05	4.362e-14	-0.350676	0.0855453	-0.0735	SAME	0.234688	0.0341449	TRUE	TRUE
POAG Cross-ancestry	chr6:134051012:G:C	chr6:134051012:C:G	rs2811688	-0.0551999	0.0551999	0.946296	2.56e-09	133992922	134111318	118.396	322	eQTL	chr6_134044077_G_A_b38	A	rs2811683	ENSG00000146411.5	SLC2A12		Brain_Cerebellum	1.23187e-08	1.268e-07	0.447616	0.0747353	0.05	SAME	0.0265526	0.0341187	TRUE	TRUE
POAG Cross-ancestry	chr6:29839124:G:C	chr6:29839124:C:G	rs407238/rs115586772	-0.0680005	0.0680005	0.93426	2.71e-12	29586906	30467421	880.515	3416	eQTL	chr6_29839124_C_G_b38	G	rs407238	ENSG00000204632.11	HLA-G		Stomach	7.18663e-05	2.714e-12	0.264762	0.0656533	0.068	SAME	0.972999	0.0338765	TRUE	TRUE
POAG Cross-ancestry	chr22:37780972:G:T	chr22:37780972:T:G	rs5750494	0.0773961	0.0773961	1.08047	2.42e-16	37534731	38103701	568.97	574	eQTL	chr22_37784480_G_T_b38	T	rs11705616	ENSG00000100106.19	TRIOBP		Brain_Cortex	4.26892e-15	2.121e-14	-0.308767	0.0356781	0.0746	OPPOSITE	0.0314018	0.0338665	TRUE	TRUE
POAG Cross-ancestry	chr6:134051012:G:C	chr6:134051012:G:C	rs2811688	-0.0551999	0.0551999	0.946296	2.56e-09	133992922	134111318	118.396	257	eQTL	chr6_134047815_G_A_b38	A	rs965652	ENSG00000146411	SLC2A12		Retina	2.55159e-18	7.541e-09	0.577564	0	0.0534	SAME	0.131704	0.0337886	TRUE	TRUE
POAG Cross-ancestry	chr17:45948522:C:A	chr17:45986357:A:G	rs242559/rs114919114	-0.0731999	0.0731999	0.929415	8.8e-10	45102277	46951939	1849.66	3170	eQTL	chr17_45726951_A_G_b38	G	rs9897399	ENSG00000185829.17	ARL17A		Adrenal_Gland	5.94372e-17	4.023e-09	-0.852041	0.092621	-0.0729	SAME	0.950427	0.0337657	TRUE	TRUE
POAG Cross-ancestry	chr1:37611020:C:T	chr1:37611020:C:T	rs10908363	0.050503	0.050503	1.0518	4.89e-08	36570985	38655816	2084.83	571	sQTL	chr1_37979982_T_A_b38	A	rs10890238	ENSG00000183386.9	FHL3	chr1:37998132:37998974:clu_55292:ENSG00000183386.9	Nerve_Tibial	1.54254e-13	3.958e-06	0.456878	0.0601921	-0.0423	OPPOSITE	0.05791	0.0337449	TRUE	TRUE
POAG Cross-ancestry	chr22:37780972:G:T	chr22:37780972:T:G	rs5750494	0.0773961	0.0773961	1.08047	2.42e-16	37534731	38103701	568.97	574	eQTL	chr22_37783466_C_T_b38	T	rs13057133	ENSG00000100106.19	TRIOBP		Testis	1.61652e-15	2.34e-14	-0.381432	0.04501	0.0745	OPPOSITE	0.0307691	0.033741	TRUE	TRUE
POAG Cross-ancestry	chr4:7902636:G:A	chr4:7902636:G:A	rs938604	-0.143401	0.143401	0.866407	7.88e-51	7097755	8930012	1832.26	1611	eQTL	chr4_7901517_C_A_b38	A	rs1320075	ENSG00000196526.10	AFAP1		Muscle_Skeletal	5.65113e-09	4.17e-50	0.148024	0.0250558	-0.1417	OPPOSITE	0.117663	0.0337389	TRUE	TRUE
POAG Cross-ancestry	chr6:29839124:G:C	chr6:29839124:C:G	rs407238/rs115586772	-0.0680005	0.0680005	0.93426	2.71e-12	29586906	30467421	880.515	3416	eQTL	chr6_29777662_A_G_b38	G	rs2394685	ENSG00000204632.11	HLA-G		Testis	1.72011e-36	1.57e-11	0.686946	0.0465106	0.0621	SAME	0.999948	0.0337229	TRUE	TRUE
POAG Cross-ancestry	chr11:47447887:G:A	chr11:47432720:A:C	rs7111873	0.0735014	0.0735014	1.07627	4.36e-14	46398350	48482126	2083.78	1408	eQTL	chr11_47447887_A_G_b38	G	rs7111873	ENSG00000165917.9	RAPSN		Colon_Transverse	0.000393912	4.362e-14	-0.181805	0.0507146	-0.0735	SAME	0.189482	0.0336511	TRUE	TRUE
POAG Cross-ancestry	chr17:45948522:C:A	chr17:45986357:A:G	rs242559/rs114919114	-0.0731999	0.0731999	0.929415	8.8e-10	45102277	46951939	1849.66	3158	eQTL	chr17_45726951_A_G_b38	G	rs9897399	ENSG00000225190.10	PLEKHM1		Brain_Caudate_basal_ganglia	1.39737e-07	4.023e-09	-0.2994	0.0542257	-0.0729	SAME	0.783015	0.0336166	TRUE	TRUE
POAG Cross-ancestry	chr1:165768467:G:C	chr1:165768467:C:G	rs2790053	0.300297	0.300297	1.35026	2.48e-100	165583250	165883926	300.676	983	eQTL	chr1_165766938_C_T_b38	T	rs4657477	ENSG00000224358.1	RP11-466F5.8		Cells_EBV-transformed_lymphocytes	2.3893e-10	2.59e-100	-1.19444	0.172899	-0.3051	SAME	0.0311205	0.0335729	TRUE	TRUE
POAG Cross-ancestry	chr6:29839124:G:C	chr6:29839124:C:G	rs407238/rs115586772	-0.0680005	0.0680005	0.93426	2.71e-12	29586906	30467421	880.515	3416	eQTL	chr6_29777662_A_G_b38	G	rs2394685	ENSG00000214922.9	HLA-F-AS1		Spleen	1.37861e-11	1.57e-11	0.32731	0.0454244	0.0621	SAME	0.999678	0.0335439	TRUE	TRUE
POAG Cross-ancestry	chr22:37780972:G:T	chr22:37780972:T:G	rs5750494	0.0773961	0.0773961	1.08047	2.42e-16	37534731	38103701	568.97	574	eQTL	chr22_37784480_G_T_b38	T	rs11705616	ENSG00000100106.19	TRIOBP		Pituitary	1.3515e-12	2.121e-14	-0.285375	0.0376651	0.0746	OPPOSITE	0.0308882	0.0335277	TRUE	TRUE
POAG Cross-ancestry	chr1:37611020:C:T	chr1:37611020:C:T	rs10908363	0.050503	0.050503	1.0518	4.89e-08	36570985	38655816	2084.83	213	eQTL	chr1_37996149_C_T_b38	T	rs67631072	ENSG00000204084.12	INPP5B		Cells_Cultured_fibroblasts	9.90577e-08	1.623e-07	-0.167677	0.0309098	0.0499	OPPOSITE	0.996141	0.0335266	TRUE	TRUE
POAG Cross-ancestry	chr17:45948522:C:A	chr17:45986357:A:G	rs242559/rs114919114	-0.0731999	0.0731999	0.929415	8.8e-10	45102277	46951939	1849.66	3147	eQTL	chr17_45726951_A_G_b38	G	rs9897399	ENSG00000073969.18	NSF		Heart_Atrial_Appendage	1.33881e-06	4.023e-09	0.191212	0.0387606	-0.0729	OPPOSITE	0.912927	0.0334089	TRUE	TRUE
POAG Cross-ancestry	chr6:29839124:G:C	chr6:29839124:C:G	rs407238/rs115586772	-0.0680005	0.0680005	0.93426	2.71e-12	29586906	30467421	880.515	304	eQTL	chr6_30317873_T_A_b38	A	rs1264585	ENSG00000204525.16	HLA-C		Whole_Blood	0.000171726	3.241e-06	-0.129313	0.0341995	0.0497	OPPOSITE	0.102332	0.0333698	TRUE	TRUE
POAG Cross-ancestry	chr22:19882624:C:T	chr22:19882624:C:T	rs8141610	-0.1301	0.1301	0.878008	3.1e-18	19772762	20000568	227.806	931	eQTL	chr22_19872394_A_G_b38	G	rs34462686	ENSG00000184470.20	TXNRD2		Esophagus_Muscularis	1.18932e-05	1.178e-17	-0.218943	0.0493548	-0.1188	SAME	0.0314099	0.0332313	TRUE	TRUE
POAG Cross-ancestry	chr6:29839124:G:C	chr6:29839124:C:G	rs407238/rs115586772	-0.0680005	0.0680005	0.93426	2.71e-12	29586906	30467421	880.515	3416	eQTL	chr6_29777662_A_G_b38	G	rs2394685	ENSG00000181126.13	HLA-V		Brain_Caudate_basal_ganglia	1.95952e-09	1.57e-11	-0.457228	0.0716539	0.0621	OPPOSITE	0.999782	0.033215	TRUE	TRUE
POAG Cross-ancestry	chr6:29839124:G:C	chr6:29839124:C:G	rs407238/rs115586772	-0.0680005	0.0680005	0.93426	2.71e-12	29586906	30467421	880.515	3416	eQTL	chr6_29948614_A_C_b38	C	rs2517718	ENSG00000227766.1	HCG4P5		Thyroid	8.58955e-08	7.828e-10	-0.252389	0.0464455	0.0562	OPPOSITE	0.874972	0.0331003	TRUE	TRUE
POAG Cross-ancestry	chr1:68371486:C:A	chr1:68371486:A:C	rs4076000	0.0548953	0.0548953	1.05643	2.44e-08	67408607	69420651	2012.04	340	eQTL	chr1_68379056_T_G_b38	G	rs2225019	ENSG00000116729.13	WLS		Cells_Cultured_fibroblasts	6.0937e-28	9.909e-07	-0.335749	0.0284226	0.0479	OPPOSITE	0.0522907	0.0330839	TRUE	TRUE
POAG Cross-ancestry	chr1:87747331:C:T	chr1:87747331:T:C	rs12139208	0.0540999	0.0540999	1.05559	9.55e-09	87139125	88374468	1235.34	589	eQTL	chr1_87748754_G_A_b38	A	rs11590929	ENSG00000143013.12	LMO4		Esophagus_Muscularis	3.12728e-05	3.269e-07	0.131769	0.0312781	-0.0506	OPPOSITE	0.553599	0.0330597	TRUE	TRUE
POAG Cross-ancestry	chr11:47447887:G:A	chr11:47432720:A:C	rs7111873	0.0735014	0.0735014	1.07627	4.36e-14	46398350	48482126	2083.78	1351	eQTL	chr11_47447887_A_G_b38	G	rs7111873	ENSG00000256897.1	RP11-17G12.2		Skin_Not_Sun_Exposed_Suprapubic	0.000188657	4.362e-14	0.181735	0.0482674	-0.0735	OPPOSITE	0.172623	0.0330444	TRUE	TRUE
POAG Cross-ancestry	chr11:130412183:C:T	chr11:130412183:T:C	rs2875238	-0.0668997	0.0668997	0.935289	5.02e-10	130337603	130520198	182.595	606	eQTL	chr11_130410830_C_A_b38	A	rs4936099	ENSG00000134917.9	ADAMTS8		Artery_Aorta	2.31171e-07	1.68e-09	0.177373	0.0335443	0.062	SAME	0.0304551	0.032997	TRUE	TRUE
POAG Cross-ancestry	chr17:45948522:C:A	chr17:45986357:A:G	rs242559/rs114919114	-0.0731999	0.0731999	0.929415	8.8e-10	45102277	46951939	1849.66	3166	sQTL	chr17_45726951_A_G_b38	G	rs9897399	ENSG00000204650.14	LINC02210	chr17:45630158:45636283:clu_11859:ENSG00000204650.14	Minor_Salivary_Gland	3.57298e-09	4.023e-09	0.935288	0.146653	-0.0729	OPPOSITE	0.945442	0.0329616	TRUE	TRUE
POAG Cross-ancestry	chr6:29839124:G:C	chr6:29839124:C:G	rs407238/rs115586772	-0.0680005	0.0680005	0.93426	2.71e-12	29586906	30467421	880.515	3414	eQTL	chr6_29777662_A_G_b38	G	rs2394685	ENSG00000235821.1	IFITM4P		Cells_EBV-transformed_lymphocytes	1.04174e-14	1.57e-11	0.747375	0.0848492	0.0621	SAME	0.999973	0.0327109	TRUE	TRUE
POAG Cross-ancestry	chr11:120327384:G:A	chr11:120327384:G:A	rs1893261	0.0852966	0.0852966	1.08904	4.34e-20	120274980	120550944	275.964	676	sQTL	chr11_120336696_A_G_b38	G	rs7126413	ENSG00000181264.8	TMEM136	chr11:120325368:120329977:clu_7675:ENSG00000181264.8	Heart_Left_Ventricle	1.89056e-08	1.676e-19	-0.304507	0.0529471	0.0841	OPPOSITE	0.032707	0.0327	TRUE	TRUE
POAG Cross-ancestry	chr17:45948522:C:A	chr17:45986357:A:G	rs242559/rs114919114	-0.0731999	0.0731999	0.929415	8.8e-10	45102277	46951939	1849.66	3167	eQTL	chr17_45726951_A_G_b38	G	rs9897399	ENSG00000264070.1	DND1P1		Brain_Nucleus_accumbens_basal_ganglia	8.06165e-23	4.023e-09	-1.02677	0.089102	-0.0729	SAME	0.979671	0.0325833	TRUE	TRUE
POAG Cross-ancestry	chr1:37611020:C:T	chr1:37611020:C:T	rs10908363	0.050503	0.050503	1.0518	4.89e-08	36570985	38655816	2084.83	571	sQTL	chr1_37997832_C_T_b38	T	rs7366048	ENSG00000183386.9	FHL3	chr1:37998132:37998974:clu_96138:ENSG00000183386.9	Testis	1.18283e-08	2.269e-06	0.476222	0.081177	-0.0444	OPPOSITE	0.066971	0.0325153	TRUE	TRUE
POAG Cross-ancestry	chr22:19882624:C:T	chr22:19882624:C:T	rs8141610	-0.1301	0.1301	0.878008	3.1e-18	19772762	20000568	227.806	916	eQTL	chr22_19872394_A_G_b38	G	rs34462686	ENSG00000184470.20	TXNRD2		Brain_Hippocampus	2.37797e-10	1.178e-17	-0.466884	0.0677185	-0.1188	SAME	0.0300723	0.0324434	TRUE	TRUE
POAG Cross-ancestry	chr1:8435530:G:A	chr1:8435530:A:G	rs172531	-0.0570996	0.0570996	0.9445	1.93e-08	8261050	8957065	696.015	210	eQTL	chr1_8407293_G_A_b38	A	rs301795	ENSG00000142599.17	RERE		Brain_Hippocampus	3.39882e-06	2.684e-08	0.254572	0.0523445	0.0561	SAME	0.074794	0.032442	TRUE	TRUE
POAG Cross-ancestry	chr22:19882624:C:T	chr22:19882624:C:T	rs8141610	-0.1301	0.1301	0.878008	3.1e-18	19772762	20000568	227.806	931	eQTL	chr22_19872394_A_G_b38	G	rs34462686	ENSG00000184470.20	TXNRD2		Adrenal_Gland	4.78665e-07	1.178e-17	-0.297839	0.0571479	-0.1188	SAME	0.0302665	0.0324259	TRUE	TRUE
POAG Cross-ancestry	chr1:8435530:G:A	chr1:8435530:A:G	rs172531	-0.0570996	0.0570996	0.9445	1.93e-08	8261050	8957065	696.015	210	eQTL	chr1_8407293_G_A_b38	A	rs301795	ENSG00000142599.17	RERE		Pancreas	4.86785e-06	2.684e-08	0.211504	0.0452669	0.0561	SAME	0.12031	0.0324102	TRUE	TRUE
POAG Cross-ancestry	chr11:102194103:C:A	chr11:102194103:C:A	rs7120067	0.0535029	0.0535029	1.05496	1.6e-08	101984355	102332298	347.943	826	sQTL	chr11_102179590_G_A_b38	A	rs4447144	ENSG00000137693.13	YAP1	chr11:102206074:102223622:clu_8300:ENSG00000137693.13	Artery_Aorta	3.82781e-09	5.986e-06	0.393588	0.0651648	-0.043	OPPOSITE	0.52727	0.0322178	TRUE	TRUE
POAG Cross-ancestry	chr17:45948522:C:A	chr17:45986357:A:G	rs242559/rs114919114	-0.0731999	0.0731999	0.929415	8.8e-10	45102277	46951939	1849.66	3167	eQTL	chr17_45949182_T_C_b38	C	rs242561	ENSG00000280022.1	RP11-707O23.1		Brain_Hypothalamus	4.67727e-06	4.824e-09	0.540698	0.113128	-0.0729	OPPOSITE	0.589706	0.032125	TRUE	TRUE
POAG Cross-ancestry	chr22:28712241:G:A	chr22:28712241:A:G	rs5752776	-0.0761999	0.0761999	0.926631	2.56e-13	27750922	29256982	1506.06	1108	eQTL	chr22_28705369_A_G_b38	G	rs6005840	ENSG00000100154.14	TTC28		Breast_Mammary_Tissue	4.28192e-06	4.658e-13	0.165334	0.0353548	0.0755	SAME	0.198273	0.0320975	TRUE	TRUE
POAG Cross-ancestry	chr22:37780972:G:T	chr22:37780972:T:G	rs5750494	0.0773961	0.0773961	1.08047	2.42e-16	37534731	38103701	568.97	574	eQTL	chr22_37784480_G_T_b38	T	rs11705616	ENSG00000100116.16	GCAT		Skin_Sun_Exposed_Lower_leg	7.03421e-08	2.121e-14	0.213471	0.0390478	0.0746	SAME	0.0298545	0.0320908	TRUE	TRUE
POAG Cross-ancestry	chr17:45948522:C:A	chr17:45986357:A:G	rs242559/rs114919114	-0.0731999	0.0731999	0.929415	8.8e-10	45102277	46951939	1849.66	3239	eQTL	chr17_45949182_T_C_b38	C	rs242561	ENSG00000120088.14	CRHR1		Esophagus_Gastroesophageal_Junction	5.76896e-06	4.824e-09	-0.364905	0.0788963	-0.0729	SAME	0.333688	0.0320739	TRUE	TRUE
POAG Cross-ancestry	chr21:25844528:T:A	chr21:25844528:T:A	rs13049669	-0.0946998	0.0946998	0.909646	2.23e-09	24812877	26887348	2074.47	855	sQTL	chr21_25882275_A_G_b38	G	rs214486	ENSG00000154723.12	ATP5J	chr21:25729801:25734333:clu_21485:ENSG00000154723.12	Brain_Spinal_cord_cervical_c-1	6.67248e-10	1.035e-08	-1.14772	0.168184	0.0891	OPPOSITE	0.145739	0.0320314	TRUE	TRUE
POAG Cross-ancestry	chr11:16989629:C:A	chr11:16989629:C:A	rs4141194	0.0648978	0.0648978	1.06705	4.53e-11	16778384	18038174	1259.79	701	eQTL	chr11_16992427_T_C_b38	C	rs4757474	ENSG00000272034.1	SNORD14A		Nerve_Tibial	9.23119e-05	5.177e-06	0.229204	0.0581045	-0.0426	OPPOSITE	0.0279113	0.0320195	TRUE	TRUE
POAG Cross-ancestry	chr17:47617876:AT:A	chr17:47617869:A:C	rs1348518145	-0.0634	0.0634	0.938568	9.24e-09	47517876	47717876	200	380	eQTL	chr17_47642450_G_A_b38	A	rs55633793	ENSG00000141295.13	SCRN2		Muscle_Skeletal	2.37105e-05	1.382e-06	0.113934	0.0267558	0.0431	SAME	0.512582	0.0319876	TRUE	TRUE
POAG Cross-ancestry	chr17:45948522:C:A	chr17:45986357:A:G	rs242559/rs114919114	-0.0731999	0.0731999	0.929415	8.8e-10	45102277	46951939	1849.66	3158	sQTL	chr17_45949182_T_C_b38	C	rs242561	ENSG00000225190.10	PLEKHM1	chr17:45458439:45475100:clu_12936:ENSG00000225190.10	Heart_Atrial_Appendage	8.61129e-05	4.824e-09	0.322903	0.0812608	-0.0729	OPPOSITE	0.835858	0.0319698	FALSE	TRUE
POAG Cross-ancestry	chr11:16989629:C:A	chr11:16989629:C:A	rs4141194	0.0648978	0.0648978	1.06705	4.53e-11	16778384	18038174	1259.79	700	eQTL	chr11_16991605_A_G_b38	G	rs10766367	ENSG00000166689.15	PLEKHA7		Artery_Tibial	2.48657e-07	6.127e-06	0.178618	0.0341604	-0.0422	OPPOSITE	0.0326523	0.0318227	TRUE	TRUE
POAG Cross-ancestry	chr17:45948522:C:A	chr17:45986357:A:G	rs242559/rs114919114	-0.0731999	0.0731999	0.929415	8.8e-10	45102277	46951939	1849.66	3167	eQTL	chr17_45949182_T_C_b38	C	rs242561	ENSG00000204650.14	LINC02210		Liver	1.44022e-05	4.824e-09	0.302994	0.0678002	-0.0729	OPPOSITE	0.180054	0.0317985	TRUE	TRUE
POAG Cross-ancestry	chr1:8435530:G:A	chr1:8435530:A:G	rs172531	-0.0570996	0.0570996	0.9445	1.93e-08	8261050	8957065	696.015	210	eQTL	chr1_8404449_T_C_b38	C	rs2708632	ENSG00000142599.17	RERE		Brain_Hippocampus	2.98969e-06	6.73e-08	-0.252432	0.0515848	-0.0546	SAME	0.0720446	0.0312495	TRUE	TRUE
POAG Cross-ancestry	chr6:29839124:G:C	chr6:29839124:C:G	rs407238/rs115586772	-0.0680005	0.0680005	0.93426	2.71e-12	29586906	30467421	880.515	3416	eQTL	chr6_29777662_A_G_b38	G	rs2394685	ENSG00000273340.1	MICE		Lung	1.12133e-19	1.57e-11	0.397831	0.0417934	0.0621	SAME	0.999994	0.0312449	TRUE	TRUE
POAG Cross-ancestry	chr1:165768467:G:C	chr1:165768467:C:G	rs2790053	0.300297	0.300297	1.35026	2.48e-100	165583250	165883926	300.676	983	eQTL	chr1_165766938_C_T_b38	T	rs4657477	ENSG00000224358.1	RP11-466F5.8		Adipose_Subcutaneous	1.9861e-10	2.59e-100	-0.476028	0.0733049	-0.3051	SAME	0.0288425	0.0310949	TRUE	TRUE
POAG Cross-ancestry	chr14:75905315:G:C	chr14:75905315:G:C	rs4903352	0.0713993	0.0713993	1.07401	9.6e-10	75568471	76154219	585.748	552	eQTL	chr14_75741694_G_T_b38	T	rs2359866	ENSG00000119685.19	TTLL5		Vagina	4.65383e-06	1.513e-06	0.467905	0.0973586	0.0498	SAME	0.0286766	0.0310946	TRUE	TRUE
POAG Cross-ancestry	chr1:165768467:G:C	chr1:165768467:C:G	rs2790053	0.300297	0.300297	1.35026	2.48e-100	165583250	165883926	300.676	983	eQTL	chr1_165766938_C_T_b38	T	rs4657477	ENSG00000224358.1	RP11-466F5.8		Muscle_Skeletal	5.50322e-17	2.59e-100	-0.440966	0.0511842	-0.3051	SAME	0.0288181	0.0310925	TRUE	TRUE
POAG Cross-ancestry	chr11:102194103:C:A	chr11:102194103:C:A	rs7120067	0.0535029	0.0535029	1.05496	1.6e-08	101984355	102332298	347.943	826	eQTL	chr11_102179590_G_A_b38	A	rs4447144	ENSG00000137693.13	YAP1		Nerve_Tibial	1.62918e-09	5.986e-06	-0.147007	0.0238836	-0.043	SAME	0.527407	0.031051	TRUE	TRUE
POAG Cross-ancestry	chr6:29839124:G:C	chr6:29839124:C:G	rs407238/rs115586772	-0.0680005	0.0680005	0.93426	2.71e-12	29586906	30467421	880.515	3416	eQTL	chr6_29839124_C_G_b38	G	rs407238	ENSG00000280128.1	XXbac-BPG283O16.9		Artery_Coronary	6.97134e-05	2.714e-12	-0.233589	0.0573076	0.068	OPPOSITE	0.930171	0.030992	TRUE	TRUE
POAG Cross-ancestry	chr17:47617876:AT:A	chr17:47617869:A:C	rs1348518145	-0.0634	0.0634	0.938568	9.24e-09	47517876	47717876	200	380	eQTL	chr17_47629845_C_T_b38	T	rs4289035	ENSG00000178852.15	EFCAB13		Testis	1.65997e-17	1.551e-06	0.31683	0.0346747	0.043	SAME	0.995999	0.0309851	TRUE	TRUE
POAG Cross-ancestry	chr17:45948522:C:A	chr17:45986357:A:G	rs242559/rs114919114	-0.0731999	0.0731999	0.929415	8.8e-10	45102277	46951939	1849.66	3158	sQTL	chr17_45949182_T_C_b38	C	rs242561	ENSG00000225190.10	PLEKHM1	chr17:45458439:45475100:clu_12269:ENSG00000225190.10	Artery_Coronary	5.52287e-05	4.824e-09	0.471811	0.114329	-0.0729	OPPOSITE	0.639821	0.0309812	FALSE	TRUE
POAG Cross-ancestry	chr22:37780972:G:T	chr22:37780972:T:G	rs5750494	0.0773961	0.0773961	1.08047	2.42e-16	37534731	38103701	568.97	574	sQTL	chr22_37783466_C_T_b38	T	rs13057133	ENSG00000100116.16	GCAT	chr22:37808163:37809949:clu_25130:ENSG00000100116.16	Brain_Cerebellum	1.30031e-32	2.34e-14	1.22911	0.0840951	0.0745	SAME	0.0288381	0.0309435	TRUE	TRUE
POAG Cross-ancestry	chr6:29839124:G:C	chr6:29839124:C:G	rs407238/rs115586772	-0.0680005	0.0680005	0.93426	2.71e-12	29586906	30467421	880.515	3416	eQTL	chr6_29948614_A_C_b38	C	rs2517718	ENSG00000206341.7	HLA-H		Brain_Cortex	4.44318e-08	7.828e-10	0.400231	0.0697319	0.0562	SAME	0.37146	0.0309073	TRUE	TRUE
POAG Cross-ancestry	chr22:37780972:G:T	chr22:37780972:T:G	rs5750494	0.0773961	0.0773961	1.08047	2.42e-16	37534731	38103701	568.97	574	eQTL	chr22_37783466_C_T_b38	T	rs13057133	ENSG00000100106.19	TRIOBP		Adipose_Visceral_Omentum	2.87948e-20	2.34e-14	-0.347255	0.0356371	0.0745	OPPOSITE	0.028338	0.0308922	TRUE	TRUE
POAG Cross-ancestry	chr17:47617876:AT:A	chr17:47617869:A:C	rs1348518145	-0.0634	0.0634	0.938568	9.24e-09	47517876	47717876	200	380	eQTL	chr17_47629845_C_T_b38	T	rs4289035	ENSG00000141279.15	NPEPPS		Skin_Sun_Exposed_Lower_leg	1.10317e-06	1.551e-06	-0.127602	0.025887	0.043	OPPOSITE	0.931849	0.0308797	TRUE	TRUE
POAG Cross-ancestry	chr17:45948522:C:A	chr17:45986357:A:G	rs242559/rs114919114	-0.0731999	0.0731999	0.929415	8.8e-10	45102277	46951939	1849.66	3170	eQTL	chr17_45726951_A_G_b38	G	rs9897399	ENSG00000185829.17	ARL17A		Artery_Aorta	3.92333e-11	4.023e-09	-0.435926	0.0636688	-0.0729	SAME	0.954972	0.0308592	TRUE	TRUE
POAG Cross-ancestry	chr6:29839124:G:C	chr6:29839124:C:G	rs407238/rs115586772	-0.0680005	0.0680005	0.93426	2.71e-12	29586906	30467421	880.515	3412	eQTL	chr6_29955246_C_T_b38	T	rs7767668	ENSG00000204622.11	HLA-J		Minor_Salivary_Gland	3.9926e-11	5.359e-10	0.733019	0.100744	0.06	SAME	0.171585	0.0307187	TRUE	TRUE
POAG Cross-ancestry	chr17:47617876:AT:A	chr17:47617869:A:C	rs1348518145	-0.0634	0.0634	0.938568	9.24e-09	47517876	47717876	200	380	eQTL	chr17_47629845_C_T_b38	T	rs4289035	ENSG00000141295.13	SCRN2		Skin_Not_Sun_Exposed_Suprapubic	2.4839e-06	1.551e-06	0.17931	0.0375817	0.043	SAME	0.780172	0.0307126	TRUE	TRUE
POAG Cross-ancestry	chr11:47447887:G:A	chr11:47432720:A:C	rs7111873	0.0735014	0.0735014	1.07627	4.36e-14	46398350	48482126	2083.78	1391	eQTL	chr11_47447887_A_G_b38	G	rs7111873	ENSG00000255197.5	RP11-750H9.5		Whole_Blood	2.80034e-05	4.362e-14	0.0852028	0.020182	-0.0735	OPPOSITE	0.375468	0.0306292	TRUE	TRUE
POAG Cross-ancestry	chr1:165768467:G:C	chr1:165768467:C:G	rs2790053	0.300297	0.300297	1.35026	2.48e-100	165583250	165883926	300.676	976	eQTL	chr1_165766938_C_T_b38	T	rs4657477	ENSG00000224358.1	RP11-466F5.8		Uterus	2.35903e-08	2.59e-100	-0.851947	0.140923	-0.3051	SAME	0.0287524	0.030617	TRUE	TRUE
POAG Cross-ancestry	chr17:47617876:AT:A	chr17:47617869:A:C	rs1348518145	-0.0634	0.0634	0.938568	9.24e-09	47517876	47717876	200	380	eQTL	chr17_47629845_C_T_b38	T	rs4289035	ENSG00000141279.15	NPEPPS		Artery_Tibial	5.11641e-09	1.551e-06	-0.110665	0.0186158	0.043	OPPOSITE	0.682613	0.0305978	TRUE	TRUE
POAG Cross-ancestry	chr6:29839124:G:C	chr6:29839124:C:G	rs407238/rs115586772	-0.0680005	0.0680005	0.93426	2.71e-12	29586906	30467421	880.515	3416	eQTL	chr6_29947974_G_A_b38	A	rs2735096	ENSG00000204622.11	HLA-J		Thyroid	2.29504e-31	2.292e-10	0.414872	0.0332243	0.0591	SAME	0.141829	0.0305553	TRUE	TRUE
POAG Cross-ancestry	chr2:71424809:T:A	chr2:71424809:T:A	rs12613800	0.0587028	0.0587028	1.06046	2.55e-10	70916597	72451516	1534.92	1073	eQTL	chr2_71433674_C_T_b38	T	rs10173072	ENSG00000075292.18	ZNF638		Artery_Coronary	1.68119e-07	4.113e-10	0.293376	0.0537928	0.0581	SAME	0.101923	0.0304713	TRUE	TRUE
POAG Cross-ancestry	chr22:37780972:G:T	chr22:37780972:T:G	rs5750494	0.0773961	0.0773961	1.08047	2.42e-16	37534731	38103701	568.97	574	eQTL	chr22_37784480_G_T_b38	T	rs11705616	ENSG00000100106.19	TRIOBP		Brain_Caudate_basal_ganglia	1.20495e-11	2.121e-14	-0.248766	0.0339298	0.0746	OPPOSITE	0.0282611	0.0304591	TRUE	TRUE
POAG Cross-ancestry	chr1:165768467:G:C	chr1:165768467:C:G	rs2790053	0.300297	0.300297	1.35026	2.48e-100	165583250	165883926	300.676	983	eQTL	chr1_165766938_C_T_b38	T	rs4657477	ENSG00000224358.1	RP11-466F5.8		Breast_Mammary_Tissue	9.28459e-06	2.59e-100	-0.404646	0.0898334	-0.3051	SAME	0.0289694	0.0304395	TRUE	TRUE
POAG Cross-ancestry	chr11:47447887:G:A	chr11:47432720:A:C	rs7111873	0.0735014	0.0735014	1.07627	4.36e-14	46398350	48482126	2083.78	1408	eQTL	chr11_47447887_A_G_b38	G	rs7111873	ENSG00000165917.9	RAPSN		Skin_Sun_Exposed_Lower_leg	4.49417e-16	4.362e-14	-0.340402	0.0405931	-0.0735	SAME	0.141842	0.0301324	TRUE	TRUE
POAG Cross-ancestry	chr6:29839124:G:C	chr6:29839124:C:G	rs407238/rs115586772	-0.0680005	0.0680005	0.93426	2.71e-12	29586906	30467421	880.515	304	eQTL	chr6_30286901_G_A_b38	A	rs9261647	ENSG00000204525.16	HLA-C		Spleen	6.02691e-06	3.573e-06	-0.440837	0.0946259	0.0494	OPPOSITE	0.061318	0.0301278	TRUE	TRUE
POAG Cross-ancestry	chr11:16989629:C:A	chr11:16989629:C:A	rs4141194	0.0648978	0.0648978	1.06705	4.53e-11	16778384	18038174	1259.79	700	eQTL	chr11_16996075_C_T_b38	T	rs2302207	ENSG00000166689.15	PLEKHA7		Artery_Tibial	2.48657e-07	5.179e-06	0.178618	0.0341604	-0.0426	OPPOSITE	0.0308752	0.0300908	TRUE	TRUE
POAG Cross-ancestry	chr11:16989629:C:A	chr11:16989629:C:A	rs4141194	0.0648978	0.0648978	1.06705	4.53e-11	16778384	18038174	1259.79	700	eQTL	chr11_16995533_T_C_b38	C	rs10832712	ENSG00000166689.15	PLEKHA7		Artery_Tibial	2.48657e-07	5.222e-06	0.178618	0.0341604	-0.0426	OPPOSITE	0.0308752	0.0300908	TRUE	TRUE
POAG Cross-ancestry	chr11:16989629:C:A	chr11:16989629:C:A	rs4141194	0.0648978	0.0648978	1.06705	4.53e-11	16778384	18038174	1259.79	700	eQTL	chr11_16994869_A_G_b38	G	rs4757475	ENSG00000166689.15	PLEKHA7		Artery_Tibial	2.48657e-07	5.246e-06	0.178618	0.0341604	-0.0426	OPPOSITE	0.0308752	0.0300908	TRUE	TRUE
POAG Cross-ancestry	chr17:45948522:C:A	chr17:45986357:A:G	rs242559/rs114919114	-0.0731999	0.0731999	0.929415	8.8e-10	45102277	46951939	1849.66	3158	eQTL	chr17_45726951_A_G_b38	G	rs9897399	ENSG00000225190.10	PLEKHM1		Brain_Frontal_Cortex_BA9	2.15437e-06	4.023e-09	-0.309528	0.0625032	-0.0729	SAME	0.697047	0.0300381	TRUE	TRUE
POAG Cross-ancestry	chr9:22051671:G:C	chr9:22051671:G:C	rs944801	0.236099	0.236099	1.2663	3.71e-123	21042654	23037183	1994.53	1355	eQTL	chr9_22032153_T_G_b38	G	rs634537	ENSG00000147889.17	CDKN2A		Brain_Cortex	4.66005e-05	4.5e-106	-0.327803	0.078363	-0.2189	SAME	0.153697	0.0299918	TRUE	TRUE
POAG Cross-ancestry	chr1:165768467:G:C	chr1:165768467:C:G	rs2790053	0.300297	0.300297	1.35026	2.48e-100	165583250	165883926	300.676	983	eQTL	chr1_165766938_C_T_b38	T	rs4657477	ENSG00000224358.1	RP11-466F5.8		Thyroid	8.9544e-25	2.59e-100	-0.7639	0.0704352	-0.3051	SAME	0.0278071	0.0299527	TRUE	TRUE
POAG Cross-ancestry	chr11:120327384:G:A	chr11:120327384:G:A	rs1893261	0.0852966	0.0852966	1.08904	4.34e-20	120274980	120550944	275.964	676	sQTL	chr11_120335454_A_T_b38	T	rs3809059	ENSG00000181264.8	TMEM136	chr11:120325368:120329977:clu_8772:ENSG00000181264.8	Colon_Sigmoid	1.88716e-05	1.442e-09	-0.320214	0.073624	0.0556	OPPOSITE	0.747739	0.0299497	FALSE	TRUE
POAG Cross-ancestry	chr17:47617876:AT:A	chr17:47617869:A:C	rs1348518145	-0.0634	0.0634	0.938568	9.24e-09	47517876	47717876	200	380	eQTL	chr17_47629845_C_T_b38	T	rs4289035	ENSG00000141295.13	SCRN2		Muscle_Skeletal	1.57603e-05	1.551e-06	0.116817	0.0268462	0.043	SAME	0.477426	0.0297936	TRUE	TRUE
POAG Cross-ancestry	chr22:37780972:G:T	chr22:37780972:T:G	rs5750494	0.0773961	0.0773961	1.08047	2.42e-16	37534731	38103701	568.97	574	sQTL	chr22_37783466_C_T_b38	T	rs13057133	ENSG00000100106.19	TRIOBP	chr22:37765817:37768074:clu_50223:ENSG00000100106.19	Testis	1.74953e-10	2.34e-14	-0.643188	0.0972742	0.0745	OPPOSITE	0.0273863	0.0297614	TRUE	TRUE
POAG Cross-ancestry	chr17:47617876:AT:A	chr17:47617869:A:C	rs1348518145	-0.0634	0.0634	0.938568	9.24e-09	47517876	47717876	200	380	eQTL	chr17_47629845_C_T_b38	T	rs4289035	ENSG00000141279.15	NPEPPS		Skin_Not_Sun_Exposed_Suprapubic	0.000306239	1.551e-06	-0.10541	0.0289708	0.043	OPPOSITE	0.4654	0.029715	TRUE	TRUE
POAG Cross-ancestry	chr15:61655081:G:C	chr15:61655081:C:G	rs12438742	-0.0579999	0.0579999	0.94365	6.72e-10	60610241	62704063	2093.82	1189	eQTL	chr15_61654375_G_A_b38	A	rs4775425	ENSG00000259675.1	RP11-507B12.1		Breast_Mammary_Tissue	3.71568e-26	3.954e-09	-0.515345	0.044557	0.0552	OPPOSITE	0.660927	0.0296473	TRUE	TRUE
POAG Cross-ancestry	chr22:19882624:C:T	chr22:19882624:C:T	rs8141610	-0.1301	0.1301	0.878008	3.1e-18	19772762	20000568	227.806	931	eQTL	chr22_19873703_T_C_b38	C	rs7286104	ENSG00000184470.20	TXNRD2		Artery_Coronary	1.013e-08	1.608e-17	-0.479888	0.0797072	-0.119	SAME	0.0269601	0.0296393	TRUE	TRUE
POAG Cross-ancestry	chr6:29839124:G:C	chr6:29839124:C:G	rs407238/rs115586772	-0.0680005	0.0680005	0.93426	2.71e-12	29586906	30467421	880.515	3416	eQTL	chr6_29777662_A_G_b38	G	rs2394685	ENSG00000176998.4	HCG4		Brain_Hypothalamus	3.71009e-10	1.57e-11	0.589191	0.0868411	0.0621	SAME	0.999899	0.0296117	TRUE	TRUE
POAG Cross-ancestry	chr11:65569780:T:A	chr11:65569780:A:T	rs1346	0.0881024	0.0881024	1.0921	5.05e-13	65339768	65836021	496.253	462	sQTL	chr11_65567797_AAAAC_A_b38	A	11:65335268	ENSG00000168056.15	LTBP3	chr11:65539881:65540245:clu_8725:ENSG00000168056.15	Thyroid	1.01863e-09	1.814e-08	-0.272233	0.0438058	0.0661	OPPOSITE	0.999998	0.0295602	TRUE	TRUE
POAG Cross-ancestry	chr21:25844528:T:A	chr21:25844528:T:A	rs13049669	-0.0946998	0.0946998	0.909646	2.23e-09	24812877	26887348	2074.47	853	sQTL	chr21_25873145_C_T_b38	T	rs34471515	ENSG00000154723.12	ATP5J	chr21:25734375:25734853:clu_24108:ENSG00000154723.12	Uterus	7.69475e-05	2.155e-08	1.29855	0.315493	-0.087	OPPOSITE	0.0980658	0.0295233	FALSE	TRUE
POAG Cross-ancestry	chr1:8435530:G:A	chr1:8435530:A:G	rs172531	-0.0570996	0.0570996	0.9445	1.93e-08	8261050	8957065	696.015	210	eQTL	chr1_8403116_T_C_b38	C	rs2784737	ENSG00000142599.17	RERE		Skin_Not_Sun_Exposed_Suprapubic	5.39568e-07	7.125e-08	-0.0948269	0.0186453	-0.0545	SAME	0.396054	0.0292643	TRUE	TRUE
POAG Cross-ancestry	chr22:19882624:C:T	chr22:19882624:C:T	rs8141610	-0.1301	0.1301	0.878008	3.1e-18	19772762	20000568	227.806	931	eQTL	chr22_19872394_A_G_b38	G	rs34462686	ENSG00000184470.20	TXNRD2		Esophagus_Gastroesophageal_Junction	2.87059e-09	1.178e-17	-0.350639	0.0571043	-0.1188	SAME	0.0275158	0.0292635	TRUE	TRUE
POAG Cross-ancestry	chr10:93169359:C:T	chr10:93169359:C:T	rs10882167	0.0687982	0.0687982	1.07122	5.17e-12	92361094	93560908	1199.81	912	eQTL	chr10_93194810_A_C_b38	C	rs4918902	ENSG00000237417.1	XRCC6P1		Adipose_Subcutaneous	1.47947e-12	4.641e-10	-0.322691	0.0444658	-0.0598	SAME	0.481277	0.0292007	TRUE	TRUE
POAG Cross-ancestry	chr6:29839124:G:C	chr6:29839124:C:G	rs407238/rs115586772	-0.0680005	0.0680005	0.93426	2.71e-12	29586906	30467421	880.515	304	eQTL	chr6_30299562_T_C_b38	C	rs261954	ENSG00000204525.16	HLA-C		Spleen	6.02691e-06	2.881e-06	-0.440837	0.0946259	0.05	OPPOSITE	0.0594017	0.0291862	TRUE	TRUE
POAG Cross-ancestry	chr1:37611020:C:T	chr1:37611020:C:T	rs10908363	0.050503	0.050503	1.0518	4.89e-08	36570985	38655816	2084.83	571	sQTL	chr1_37941342_C_T_b38	T	rs28435150	ENSG00000183386.9	FHL3	chr1:37998132:37998974:clu_47642:ENSG00000183386.9	Muscle_Skeletal	9.70187e-101	1.594e-06	-0.857572	0.03374	0.0446	OPPOSITE	0.0552052	0.0291621	TRUE	TRUE
POAG Cross-ancestry	chr22:37780972:G:T	chr22:37780972:T:G	rs5750494	0.0773961	0.0773961	1.08047	2.42e-16	37534731	38103701	568.97	574	eQTL	chr22_37783466_C_T_b38	T	rs13057133	ENSG00000100106.19	TRIOBP		Brain_Cortex	4.26892e-15	2.34e-14	-0.308767	0.0356781	0.0745	OPPOSITE	0.0270149	0.0291352	TRUE	TRUE
POAG Cross-ancestry	chr22:37780972:G:T	chr22:37780972:T:G	rs5750494	0.0773961	0.0773961	1.08047	2.42e-16	37534731	38103701	568.97	574	sQTL	chr22_37784480_G_T_b38	T	rs11705616	ENSG00000100116.16	GCAT	chr22:37808163:37809949:clu_30684:ENSG00000100116.16	Lung	6.31957e-26	2.121e-14	0.653092	0.0585189	0.0746	SAME	0.0273626	0.0290477	TRUE	TRUE
POAG Cross-ancestry	chr1:8435530:G:A	chr1:8435530:A:G	rs172531	-0.0570996	0.0570996	0.9445	1.93e-08	8261050	8957065	696.015	210	sQTL	chr1_8407293_G_A_b38	A	rs301795	ENSG00000142599.17	RERE	chr1:8422807:8424015:clu_41989:ENSG00000142599.17	Cells_Cultured_fibroblasts	2.1477e-06	2.684e-08	0.311038	0.0647947	0.0561	SAME	0.0570278	0.0290289	TRUE	TRUE
POAG Cross-ancestry	chr6:29839124:G:C	chr6:29839124:C:G	rs407238/rs115586772	-0.0680005	0.0680005	0.93426	2.71e-12	29586906	30467421	880.515	304	sQTL	chr6_30286901_G_A_b38	A	rs9261647	ENSG00000204525.16	HLA-C	chr6:31269543:31269966:clu_31723:ENSG00000204525.16	Artery_Aorta	4.35886e-07	3.573e-06	0.435939	0.0847036	0.0494	SAME	0.0500626	0.0289391	TRUE	TRUE
POAG Cross-ancestry	chr11:120327384:G:A	chr11:120327384:G:A	rs1893261	0.0852966	0.0852966	1.08904	4.34e-20	120274980	120550944	275.964	676	sQTL	chr11_120336696_A_G_b38	G	rs7126413	ENSG00000181264.8	TMEM136	chr11:120325368:120329977:clu_6066:ENSG00000181264.8	Brain_Amygdala	6.34575e-09	1.676e-19	-0.591447	0.0934516	0.0841	OPPOSITE	0.0259537	0.0289281	TRUE	TRUE
POAG Cross-ancestry	chr1:37611020:C:T	chr1:37611020:C:T	rs10908363	0.050503	0.050503	1.0518	4.89e-08	36570985	38655816	2084.83	571	sQTL	chr1_37979982_T_A_b38	A	rs10890238	ENSG00000183386.9	FHL3	chr1:37998132:37998974:clu_47177:ENSG00000183386.9	Heart_Atrial_Appendage	4.49062e-07	3.958e-06	0.391464	0.07609	-0.0423	OPPOSITE	0.0373789	0.0288802	TRUE	TRUE
POAG Cross-ancestry	chr1:37611020:C:T	chr1:37611020:C:T	rs10908363	0.050503	0.050503	1.0518	4.89e-08	36570985	38655816	2084.83	571	sQTL	chr1_37979982_T_A_b38	A	rs10890238	ENSG00000183386.9	FHL3	chr1:37998132:37998974:clu_47177:ENSG00000183386.9	Heart_Atrial_Appendage	4.49062e-07	3.958e-06	0.391464	0.07609	-0.0423	OPPOSITE	0.0373789	0.0288802	TRUE	TRUE
POAG Cross-ancestry	chr22:37780972:G:T	chr22:37780972:T:G	rs5750494	0.0773961	0.0773961	1.08047	2.42e-16	37534731	38103701	568.97	574	eQTL	chr22_37783466_C_T_b38	T	rs13057133	ENSG00000100106.19	TRIOBP		Pituitary	1.3515e-12	2.34e-14	-0.285375	0.0376651	0.0745	OPPOSITE	0.026573	0.0288437	TRUE	TRUE
POAG Cross-ancestry	chr1:165768467:G:C	chr1:165768467:C:G	rs2790053	0.300297	0.300297	1.35026	2.48e-100	165583250	165883926	300.676	983	eQTL	chr1_165766938_C_T_b38	T	rs4657477	ENSG00000143183.16	TMCO1		Artery_Aorta	1.61116e-08	2.59e-100	0.218661	0.0377049	-0.3051	OPPOSITE	0.0346592	0.0287961	TRUE	TRUE
POAG Cross-ancestry	chr11:120327384:G:A	chr11:120327384:G:A	rs1893261	0.0852966	0.0852966	1.08904	4.34e-20	120274980	120550944	275.964	676	eQTL	chr11_120332919_G_A_b38	A	rs12806740	ENSG00000181264.8	TMEM136		Artery_Coronary	6.78972e-07	6.566e-20	0.203071	0.0393726	0.0848	SAME	0.101717	0.02873	TRUE	TRUE
POAG Cross-ancestry	chr11:120327384:G:A	chr11:120327384:G:A	rs1893261	0.0852966	0.0852966	1.08904	4.34e-20	120274980	120550944	275.964	676	eQTL	chr11_120332850_A_G_b38	G	rs34298380	ENSG00000181264.8	TMEM136		Artery_Coronary	6.78972e-07	7.13e-20	0.203071	0.0393726	0.0848	SAME	0.101717	0.02873	TRUE	TRUE
POAG Cross-ancestry	chr1:37611020:C:T	chr1:37611020:C:T	rs10908363	0.050503	0.050503	1.0518	4.89e-08	36570985	38655816	2084.83	572	eQTL	chr1_37997832_C_T_b38	T	rs7366048	ENSG00000183431.11	SF3A3		Stomach	1.38423e-20	2.269e-06	0.231768	0.0229184	-0.0444	OPPOSITE	0.0586015	0.0286436	TRUE	TRUE
POAG Cross-ancestry	chr1:8435530:G:A	chr1:8435530:A:G	rs172531	-0.0570996	0.0570996	0.9445	1.93e-08	8261050	8957065	696.015	210	eQTL	chr1_8404449_T_C_b38	C	rs2708632	ENSG00000232912.5	RP5-1115A15.1		Adipose_Subcutaneous	9.81936e-14	6.73e-08	-0.347276	0.0453741	-0.0546	SAME	0.037145	0.0285778	TRUE	TRUE
POAG Cross-ancestry	chr22:37780972:G:T	chr22:37780972:T:G	rs5750494	0.0773961	0.0773961	1.08047	2.42e-16	37534731	38103701	568.97	574	sQTL	chr22_37784480_G_T_b38	T	rs11705616	ENSG00000100106.19	TRIOBP	chr22:37768176:37771650:clu_30681:ENSG00000100106.19	Lung	1.40086e-08	2.121e-14	0.306708	0.0531487	0.0746	SAME	0.0264217	0.0285568	TRUE	TRUE
POAG Cross-ancestry	chr17:45948522:C:A	chr17:45986357:A:G	rs242559/rs114919114	-0.0731999	0.0731999	0.929415	8.8e-10	45102277	46951939	1849.66	3362	eQTL	chr17_45726951_A_G_b38	G	rs9897399	ENSG00000186868.15	MAPT		Colon_Sigmoid	8.46952e-25	4.023e-09	0.662582	0.0580175	-0.0729	OPPOSITE	0.899497	0.0284695	TRUE	TRUE
POAG Cross-ancestry	chr22:19882624:C:T	chr22:19882624:C:T	rs8141610	-0.1301	0.1301	0.878008	3.1e-18	19772762	20000568	227.806	931	eQTL	chr22_19873703_T_C_b38	C	rs7286104	ENSG00000184470.20	TXNRD2		Colon_Transverse	1.66909e-08	1.608e-17	-0.365097	0.0629209	-0.119	SAME	0.025943	0.0284048	TRUE	TRUE
POAG Cross-ancestry	chr22:19882624:C:T	chr22:19882624:C:T	rs8141610	-0.1301	0.1301	0.878008	3.1e-18	19772762	20000568	227.806	924	eQTL	chr22_19872394_A_G_b38	G	rs34462686	ENSG00000184470.20	TXNRD2		Brain_Frontal_Cortex_BA9	1.80772e-11	1.178e-17	-0.493155	0.0671901	-0.1188	SAME	0.0264315	0.0282953	TRUE	TRUE
POAG Cross-ancestry	chr1:37611020:C:T	chr1:37611020:C:T	rs10908363	0.050503	0.050503	1.0518	4.89e-08	36570985	38655816	2084.83	213	eQTL	chr1_37942291_G_A_b38	A	rs2127645	ENSG00000183520.11	UTP11		Cells_Cultured_fibroblasts	4.50485e-11	1.842e-06	-0.0891027	0.0131662	0.0444	OPPOSITE	0.0274969	0.0282726	TRUE	TRUE
POAG Cross-ancestry	chr2:71424809:T:A	chr2:71424809:T:A	rs12613800	0.0587028	0.0587028	1.06046	2.55e-10	70916597	72451516	1534.92	1120	eQTL	chr2_71433674_C_T_b38	T	rs10173072	ENSG00000135636.13	DYSF		Adrenal_Gland	1.1541e-05	4.113e-10	0.266381	0.0591464	0.0581	SAME	0.108172	0.0281861	TRUE	TRUE
POAG Cross-ancestry	chr6:29839124:G:C	chr6:29839124:C:G	rs407238/rs115586772	-0.0680005	0.0680005	0.93426	2.71e-12	29586906	30467421	880.515	3416	sQTL	chr6_29947974_G_A_b38	A	rs2735096	ENSG00000204632.11	HLA-G	chr6:29889604:29889707:clu_24639:ENSG00000204632.11	Liver	9.64053e-14	2.292e-10	0.675731	0.0838445	0.0591	SAME	0.76107	0.0281829	TRUE	TRUE
POAG Cross-ancestry	chr6:29839124:G:C	chr6:29839124:C:G	rs407238/rs115586772	-0.0680005	0.0680005	0.93426	2.71e-12	29586906	30467421	880.515	3416	sQTL	chr6_29947974_G_A_b38	A	rs2735096	ENSG00000243753.5	HLA-L	chr6:29889604:29889707:clu_24639:ENSG00000243753.5	Liver	9.64053e-14	2.292e-10	0.675731	0.0838445	0.0591	SAME	0.76107	0.0281829	TRUE	TRUE
POAG Cross-ancestry	chr6:29839124:G:C	chr6:29839124:C:G	rs407238/rs115586772	-0.0680005	0.0680005	0.93426	2.71e-12	29586906	30467421	880.515	3416	sQTL	chr6_29947974_G_A_b38	A	rs2735096	ENSG00000231130.1	HLA-T	chr6:29889604:29889707:clu_24639:ENSG00000231130.1	Liver	9.64053e-14	2.292e-10	0.675731	0.0838445	0.0591	SAME	0.76107	0.0281829	TRUE	TRUE
POAG Cross-ancestry	chr1:37611020:C:T	chr1:37611020:C:T	rs10908363	0.050503	0.050503	1.0518	4.89e-08	36570985	38655816	2084.83	572	eQTL	chr1_37941342_C_T_b38	T	rs28435150	ENSG00000183431.11	SF3A3		Cells_Cultured_fibroblasts	7.53999e-14	1.594e-06	-0.100044	0.0129197	0.0446	OPPOSITE	0.0530165	0.0279435	TRUE	TRUE
POAG Cross-ancestry	chr6:29839124:G:C	chr6:29839124:C:G	rs407238/rs115586772	-0.0680005	0.0680005	0.93426	2.71e-12	29586906	30467421	880.515	3183	sQTL	chr6_29839124_C_G_b38	G	rs407238	ENSG00000137312.14	FLOT1	chr6:30730818:30730919:clu_32351:ENSG00000137312.14	Colon_Sigmoid	5.92906e-05	2.714e-12	-0.296628	0.0727911	0.068	OPPOSITE	0.985299	0.02794	FALSE	TRUE
POAG Cross-ancestry	chr22:19882624:C:T	chr22:19882624:C:T	rs8141610	-0.1301	0.1301	0.878008	3.1e-18	19772762	20000568	227.806	931	sQTL	chr22_19872394_A_G_b38	G	rs34462686	ENSG00000184470.20	TXNRD2	chr22:19895200:19895407:clu_22574:ENSG00000184470.20	Heart_Left_Ventricle	2.16472e-05	1.178e-17	0.300642	0.0698543	-0.1188	OPPOSITE	0.171488	0.0279361	FALSE	TRUE
POAG Cross-ancestry	chr1:165768467:G:C	chr1:165768467:C:G	rs2790053	0.300297	0.300297	1.35026	2.48e-100	165583250	165883926	300.676	982	eQTL	chr1_165766938_C_T_b38	T	rs4657477	ENSG00000224358.1	RP11-466F5.8		Vagina	3.29715e-06	2.59e-100	-0.741757	0.151741	-0.3051	SAME	0.0324097	0.0278569	TRUE	TRUE
POAG Cross-ancestry	chr1:8435530:G:A	chr1:8435530:A:G	rs172531	-0.0570996	0.0570996	0.9445	1.93e-08	8261050	8957065	696.015	209	eQTL	chr1_8407293_G_A_b38	A	rs301795	ENSG00000142599.17	RERE		Brain_Anterior_cingulate_cortex_BA24	3.96857e-07	2.684e-08	0.325232	0.0606589	0.0561	SAME	0.0603138	0.0278534	TRUE	TRUE
POAG Cross-ancestry	chr17:45948522:C:A	chr17:45986357:A:G	rs242559/rs114919114	-0.0731999	0.0731999	0.929415	8.8e-10	45102277	46951939	1849.66	3158	sQTL	chr17_45949182_T_C_b38	C	rs242561	ENSG00000159314.11	ARHGAP27	chr17:45398047:45402714:clu_14658:ENSG00000159314.11	Skin_Not_Sun_Exposed_Suprapubic	3.10758e-10	4.824e-09	0.494472	0.0769548	-0.0729	OPPOSITE	0.615852	0.0278479	TRUE	TRUE
POAG Cross-ancestry	chr17:45948522:C:A	chr17:45986357:A:G	rs242559/rs114919114	-0.0731999	0.0731999	0.929415	8.8e-10	45102277	46951939	1849.66	3388	eQTL	chr17_45726951_A_G_b38	G	rs9897399	ENSG00000120071.13	KANSL1		Cells_Cultured_fibroblasts	1.4708e-16	4.023e-09	-0.264006	0.0306362	-0.0729	SAME	0.97395	0.0277564	TRUE	TRUE
POAG Cross-ancestry	chr22:37780972:G:T	chr22:37780972:T:G	rs5750494	0.0773961	0.0773961	1.08047	2.42e-16	37534731	38103701	568.97	574	eQTL	chr22_37783466_C_T_b38	T	rs13057133	ENSG00000100116.16	GCAT		Skin_Sun_Exposed_Lower_leg	7.03421e-08	2.34e-14	0.213471	0.0390478	0.0745	SAME	0.0256837	0.0276076	TRUE	TRUE
POAG Cross-ancestry	chr21:25844528:T:A	chr21:25844528:T:A	rs13049669	-0.0946998	0.0946998	0.909646	2.23e-09	24812877	26887348	2074.47	856	sQTL	chr21_25844528_T_A_b38	A	rs13049669	ENSG00000154723.12	ATP5J	chr21:25734375:25734853:clu_25396:ENSG00000154723.12	Brain_Cortex	5.11351e-08	2.226e-09	1.03821	0.18252	-0.0947	OPPOSITE	0.0288315	0.0275256	TRUE	TRUE
POAG Cross-ancestry	chr11:47447887:G:A	chr11:47432720:A:C	rs7111873	0.0735014	0.0735014	1.07627	4.36e-14	46398350	48482126	2083.78	1404	eQTL	chr11_47447887_A_G_b38	G	rs7111873	ENSG00000165916.8	PSMC3		Skin_Not_Sun_Exposed_Suprapubic	4.21999e-06	4.362e-14	0.0879112	0.0188736	-0.0735	OPPOSITE	0.243316	0.0274895	TRUE	TRUE
POAG Cross-ancestry	chr22:37780972:G:T	chr22:37780972:T:G	rs5750494	0.0773961	0.0773961	1.08047	2.42e-16	37534731	38103701	568.97	574	eQTL	chr22_37784480_G_T_b38	T	rs11705616	ENSG00000100106.19	TRIOBP		Brain_Hypothalamus	2.32748e-10	2.121e-14	-0.308645	0.0448898	0.0746	OPPOSITE	0.025595	0.0274323	TRUE	TRUE
POAG Cross-ancestry	chr17:45948522:C:A	chr17:45986357:A:G	rs242559/rs114919114	-0.0731999	0.0731999	0.929415	8.8e-10	45102277	46951939	1849.66	3362	eQTL	chr17_45726951_A_G_b38	G	rs9897399	ENSG00000186868.15	MAPT		Adipose_Visceral_Omentum	2.14308e-06	4.023e-09	-0.164271	0.0341519	-0.0729	SAME	0.202538	0.0273237	TRUE	TRUE
POAG Cross-ancestry	chr1:165768467:G:C	chr1:165768467:C:G	rs2790053	0.300297	0.300297	1.35026	2.48e-100	165583250	165883926	300.676	983	eQTL	chr1_165766938_C_T_b38	T	rs4657477	ENSG00000143183.16	TMCO1		Cells_Cultured_fibroblasts	3.7493e-08	2.59e-100	0.194403	0.0346644	-0.3051	OPPOSITE	0.0255108	0.0272951	TRUE	TRUE
POAG Cross-ancestry	chr6:29839124:G:C	chr6:29839124:C:G	rs407238/rs115586772	-0.0680005	0.0680005	0.93426	2.71e-12	29586906	30467421	880.515	304	eQTL	chr6_30286901_G_A_b38	A	rs9261647	ENSG00000204525.16	HLA-C		Testis	0.000184595	3.573e-06	-0.238789	0.0629663	0.0494	OPPOSITE	0.117962	0.0272194	TRUE	TRUE
POAG Cross-ancestry	chr4:7902636:G:A	chr4:7902636:G:A	rs938604	-0.143401	0.143401	0.866407	7.88e-51	7097755	8930012	1832.26	1611	eQTL	chr4_7901517_C_A_b38	A	rs1320075	ENSG00000196526.10	AFAP1		Colon_Transverse	4.20828e-08	4.17e-50	0.157304	0.0279505	-0.1417	OPPOSITE	0.0776854	0.0271362	TRUE	TRUE
POAG Cross-ancestry	chr12:106825530:G:A	chr12:106825530:A:G	rs1037013	0.0524976	0.0524976	1.0539	9.82e-09	106238380	107176740	938.36	825	eQTL	chr12_106825530_A_G_b38	G	rs1037013	ENSG00000111785.19	RIC8B		Colon_Transverse	1.10041e-08	9.816e-09	-0.165591	0.0281626	-0.0525	SAME	0.39788	0.0271129	TRUE	TRUE
POAG Cross-ancestry	chr6:29839124:G:C	chr6:29839124:C:G	rs407238/rs115586772	-0.0680005	0.0680005	0.93426	2.71e-12	29586906	30467421	880.515	304	eQTL	chr6_30317873_T_A_b38	A	rs1264585	ENSG00000204525.16	HLA-C		Spleen	6.02691e-06	3.241e-06	-0.440837	0.0946259	0.0497	OPPOSITE	0.0550787	0.0270622	TRUE	TRUE
POAG Cross-ancestry	chr17:45948522:C:A	chr17:45986357:A:G	rs242559/rs114919114	-0.0731999	0.0731999	0.929415	8.8e-10	45102277	46951939	1849.66	3165	eQTL	chr17_46010134_A_G_b38	G	rs41543317	ENSG00000267198.1	RP11-798G7.6		Brain_Cerebellum	8.87595e-08	1.905e-09	-0.57105	0.102124	0.0619	OPPOSITE	0.982424	0.0270167	TRUE	TRUE
POAG Cross-ancestry	chr1:8435530:G:A	chr1:8435530:A:G	rs172531	-0.0570996	0.0570996	0.9445	1.93e-08	8261050	8957065	696.015	210	eQTL	chr1_8407293_G_A_b38	A	rs301795	ENSG00000142599.17	RERE		Brain_Nucleus_accumbens_basal_ganglia	7.13404e-09	2.684e-08	0.319765	0.0523305	0.0561	SAME	0.0475181	0.0269951	TRUE	TRUE
POAG Cross-ancestry	chr11:102194103:C:A	chr11:102194103:C:A	rs7120067	0.0535029	0.0535029	1.05496	1.6e-08	101984355	102332298	347.943	826	sQTL	chr11_102178985_C_T_b38	T	rs2187525	ENSG00000137693.13	YAP1	chr11:102206074:102223622:clu_8300:ENSG00000137693.13	Artery_Aorta	3.82781e-09	6.59e-06	0.393588	0.0651648	-0.0428	OPPOSITE	0.441442	0.0269734	TRUE	TRUE
POAG Cross-ancestry	chr17:45948522:C:A	chr17:45986357:A:G	rs242559/rs114919114	-0.0731999	0.0731999	0.929415	8.8e-10	45102277	46951939	1849.66	3388	eQTL	chr17_45726951_A_G_b38	G	rs9897399	ENSG00000120071.13	KANSL1		Small_Intestine_Terminal_Ileum	1.96439e-05	4.023e-09	-0.294155	0.0664461	-0.0729	SAME	0.663936	0.0268821	TRUE	TRUE
POAG Cross-ancestry	chr6:29839124:G:C	chr6:29839124:C:G	rs407238/rs115586772	-0.0680005	0.0680005	0.93426	2.71e-12	29586906	30467421	880.515	304	sQTL	chr6_30299562_T_C_b38	C	rs261954	ENSG00000204525.16	HLA-C	chr6:31269543:31269966:clu_31723:ENSG00000204525.16	Artery_Aorta	4.35886e-07	2.881e-06	0.435939	0.0847036	0.05	SAME	0.0464482	0.0268498	TRUE	TRUE
POAG Cross-ancestry	chr1:165768467:G:C	chr1:165768467:C:G	rs2790053	0.300297	0.300297	1.35026	2.48e-100	165583250	165883926	300.676	980	eQTL	chr1_165766938_C_T_b38	T	rs4657477	ENSG00000224358.1	RP11-466F5.8		Minor_Salivary_Gland	3.76771e-10	2.59e-100	-0.99479	0.145582	-0.3051	SAME	0.0252939	0.026758	TRUE	TRUE
POAG Cross-ancestry	chr1:165768467:G:C	chr1:165768467:C:G	rs2790053	0.300297	0.300297	1.35026	2.48e-100	165583250	165883926	300.676	983	eQTL	chr1_165766938_C_T_b38	T	rs4657477	ENSG00000143183.16	TMCO1		Skin_Sun_Exposed_Lower_leg	7.61297e-10	2.59e-100	0.220416	0.035175	-0.3051	OPPOSITE	0.0251176	0.0267072	TRUE	TRUE
POAG Cross-ancestry	chr1:37611020:C:T	chr1:37611020:C:T	rs10908363	0.050503	0.050503	1.0518	4.89e-08	36570985	38655816	2084.83	575	eQTL	chr1_37939686_A_G_b38	G	rs28626364	ENSG00000204084.12	INPP5B		Nerve_Tibial	8.65414e-11	1.444e-06	-0.238089	0.0358396	0.0448	OPPOSITE	0.430294	0.0266933	TRUE	TRUE
POAG Cross-ancestry	chr9:104933258:C:T	chr9:104933258:T:C	rs2472494	0.177803	0.177803	1.19459	9.38e-83	104864296	105031006	166.71	929	eQTL	chr9_104929081_A_C_b38	C	rs2980083	ENSG00000226334.1	RP11-217B7.2		Esophagus_Muscularis	1.59379e-38	3.006e-48	-0.737299	0.0508276	-0.1352	SAME	0.0261209	0.0266629	TRUE	TRUE
POAG Cross-ancestry	chr6:29839124:G:C	chr6:29839124:C:G	rs407238/rs115586772	-0.0680005	0.0680005	0.93426	2.71e-12	29586906	30467421	880.515	304	eQTL	chr6_30299562_T_C_b38	C	rs261954	ENSG00000204525.16	HLA-C		Testis	0.000184595	2.881e-06	-0.238789	0.0629663	0.05	OPPOSITE	0.115545	0.0266616	TRUE	TRUE
POAG Cross-ancestry	chr4:7902636:G:A	chr4:7902636:G:A	rs938604	-0.143401	0.143401	0.866407	7.88e-51	7097755	8930012	1832.26	1611	eQTL	chr4_7901845_T_C_b38	C	rs17770447	ENSG00000196526.10	AFAP1		Muscle_Skeletal	5.65113e-09	5.055e-50	0.148024	0.0250558	-0.1416	OPPOSITE	0.0924777	0.0265172	TRUE	TRUE
POAG Cross-ancestry	chr1:37611020:C:T	chr1:37611020:C:T	rs10908363	0.050503	0.050503	1.0518	4.89e-08	36570985	38655816	2084.83	572	eQTL	chr1_37979982_T_A_b38	A	rs10890238	ENSG00000183431.11	SF3A3		Liver	9.66269e-07	3.958e-06	0.198887	0.0391	-0.0423	OPPOSITE	0.833765	0.0263611	TRUE	TRUE
POAG Cross-ancestry	chr17:45948522:C:A	chr17:45986357:A:G	rs242559/rs114919114	-0.0731999	0.0731999	0.929415	8.8e-10	45102277	46951939	1849.66	3170	sQTL	chr17_45949182_T_C_b38	C	rs242561	ENSG00000185829.17	ARL17A	chr17:46528859:46570759:clu_13429:ENSG00000185829.17	Prostate	1.17258e-06	4.824e-09	-0.604107	0.120429	-0.0729	SAME	0.415919	0.0262696	TRUE	TRUE
POAG Cross-ancestry	chr17:45948522:C:A	chr17:45986357:A:G	rs242559/rs114919114	-0.0731999	0.0731999	0.929415	8.8e-10	45102277	46951939	1849.66	1255	eQTL	chr17_46259253_AGGG_A_b38	A	17:44336619	ENSG00000263142.5	LRRC37A17P		Esophagus_Mucosa	2.91596e-07	1.27e-06	0.328958	0.0631163	-0.0777	OPPOSITE	0.452278	0.0262408	TRUE	TRUE
POAG Cross-ancestry	chr22:37780972:G:T	chr22:37780972:T:G	rs5750494	0.0773961	0.0773961	1.08047	2.42e-16	37534731	38103701	568.97	574	eQTL	chr22_37783466_C_T_b38	T	rs13057133	ENSG00000100106.19	TRIOBP		Brain_Caudate_basal_ganglia	1.20495e-11	2.34e-14	-0.248766	0.0339298	0.0745	OPPOSITE	0.0243129	0.0262039	TRUE	TRUE
POAG Cross-ancestry	chr11:86657064:C:T	chr11:86657064:T:C	rs10792871	0.114596	0.114596	1.12142	6.49e-16	86535246	86749863	214.617	957	eQTL	chr11_86650466_G_A_b38	A	rs686768	ENSG00000278989.1	RP11-762L8.6		Adipose_Visceral_Omentum	5.52734e-05	4.913e-15	0.299615	0.0735044	-0.1114	OPPOSITE	0.513461	0.0261617	TRUE	TRUE
POAG Cross-ancestry	chr1:37611020:C:T	chr1:37611020:C:T	rs10908363	0.050503	0.050503	1.0518	4.89e-08	36570985	38655816	2084.83	575	eQTL	chr1_37934886_C_T_b38	T	rs28493395	ENSG00000204084.12	INPP5B		Esophagus_Muscularis	1.41773e-28	3.04e-06	-0.446845	0.0371771	0.045	OPPOSITE	0.056501	0.0261266	TRUE	TRUE
POAG Cross-ancestry	chr22:19882624:C:T	chr22:19882624:C:T	rs8141610	-0.1301	0.1301	0.878008	3.1e-18	19772762	20000568	227.806	930	eQTL	chr22_19873703_T_C_b38	C	rs7286104	ENSG00000184470.20	TXNRD2		Small_Intestine_Terminal_Ileum	8.15772e-06	1.608e-17	-0.390581	0.0841577	-0.119	SAME	0.0242666	0.0260915	TRUE	TRUE
POAG Cross-ancestry	chr17:45948522:C:A	chr17:45986357:A:G	rs242559/rs114919114	-0.0731999	0.0731999	0.929415	8.8e-10	45102277	46951939	1849.66	3362	eQTL	chr17_45726951_A_G_b38	G	rs9897399	ENSG00000186868.15	MAPT		Brain_Cerebellum	3.20065e-06	4.023e-09	0.266682	0.0553449	-0.0729	OPPOSITE	0.415822	0.026065	TRUE	TRUE
POAG Cross-ancestry	chr17:47617876:AT:A	chr17:47617869:A:C	rs1348518145	-0.0634	0.0634	0.938568	9.24e-09	47517876	47717876	200	380	eQTL	chr17_47629845_C_T_b38	T	rs4289035	ENSG00000141295.13	SCRN2		Nerve_Tibial	6.56812e-06	1.551e-06	0.134197	0.0294309	0.043	SAME	0.144848	0.0260184	TRUE	TRUE
POAG Cross-ancestry	chr11:102194103:C:A	chr11:102194103:C:A	rs7120067	0.0535029	0.0535029	1.05496	1.6e-08	101984355	102332298	347.943	826	eQTL	chr11_102178985_C_T_b38	T	rs2187525	ENSG00000137693.13	YAP1		Nerve_Tibial	1.62918e-09	6.59e-06	-0.147007	0.0238836	-0.0428	SAME	0.441556	0.0259966	TRUE	TRUE
POAG Cross-ancestry	chr2:71424809:T:A	chr2:71424809:T:A	rs12613800	0.0587028	0.0587028	1.06046	2.55e-10	70916597	72451516	1534.92	1120	eQTL	chr2_71434292_C_T_b38	T	rs4643565	ENSG00000135636.13	DYSF		Adrenal_Gland	1.25774e-05	3.479e-10	0.264518	0.0589976	0.0584	SAME	0.0997397	0.025989	TRUE	TRUE
POAG Cross-ancestry	chr11:16989629:C:A	chr11:16989629:C:A	rs4141194	0.0648978	0.0648978	1.06705	4.53e-11	16778384	18038174	1259.79	701	eQTL	chr11_16991605_A_G_b38	G	rs10766367	ENSG00000272034.1	SNORD14A		Nerve_Tibial	9.23119e-05	6.127e-06	0.229204	0.0581045	-0.0422	OPPOSITE	0.0226403	0.0259727	TRUE	TRUE
POAG Cross-ancestry	chr1:8435530:G:A	chr1:8435530:A:G	rs172531	-0.0570996	0.0570996	0.9445	1.93e-08	8261050	8957065	696.015	210	eQTL	chr1_8409277_A_G_b38	G	rs301789	ENSG00000142599.17	RERE		Nerve_Tibial	1.28478e-18	3.013e-08	0.211245	0.0229731	0.0559	SAME	0.034903	0.02595	TRUE	TRUE
POAG Cross-ancestry	chr1:37611020:C:T	chr1:37611020:C:T	rs10908363	0.050503	0.050503	1.0518	4.89e-08	36570985	38655816	2084.83	572	eQTL	chr1_37934886_C_T_b38	T	rs28493395	ENSG00000183431.11	SF3A3		Skin_Not_Sun_Exposed_Suprapubic	1.3119e-58	3.04e-06	-0.501254	0.0266362	0.045	OPPOSITE	0.054456	0.0259306	TRUE	TRUE
POAG Cross-ancestry	chr1:37611020:C:T	chr1:37611020:C:T	rs10908363	0.050503	0.050503	1.0518	4.89e-08	36570985	38655816	2084.83	571	sQTL	chr1_37941474_A_G_b38	G	rs28570969	ENSG00000183386.9	FHL3	chr1:37998132:37998974:clu_47642:ENSG00000183386.9	Muscle_Skeletal	9.70187e-101	1.668e-06	-0.857572	0.03374	0.0445	OPPOSITE	0.0488739	0.0258176	TRUE	TRUE
POAG Cross-ancestry	chr1:8435530:G:A	chr1:8435530:A:G	rs172531	-0.0570996	0.0570996	0.9445	1.93e-08	8261050	8957065	696.015	210	sQTL	chr1_8409277_A_G_b38	G	rs301789	ENSG00000142599.17	RERE	chr1:8422807:8424015:clu_41989:ENSG00000142599.17	Cells_Cultured_fibroblasts	1.88237e-06	3.013e-08	0.312491	0.0647242	0.0559	SAME	0.0506537	0.0257843	TRUE	TRUE
POAG Cross-ancestry	chr12:111494996:C:T	chr12:111494996:C:T	rs7137828	0.067696	0.067696	1.07004	3.32e-10	110486939	112540647	2053.71	160	eQTL	chr12_111762346_T_C_b38	C	rs2013002	ENSG00000198270.12	TMEM116		Colon_Sigmoid	6.15337e-05	3.908e-07	0.201548	0.049487	0.0563	SAME	0.743862	0.0257843	TRUE	TRUE
POAG Cross-ancestry	chr15:73928957:C:T	chr15:73928957:C:T	rs1550437	-0.0903001	0.0903001	0.913657	4.62e-15	72888508	74978904	2090.4	722	eQTL	chr15_73937450_G_A_b38	A	rs4886785	ENSG00000261801.5	LOXL1-AS1		Thyroid	2.66962e-07	2.359e-08	0.169817	0.0325547	0.0535	SAME	0.0360608	0.0257729	TRUE	TRUE
POAG Cross-ancestry	chr15:73928957:C:T	chr15:73928957:C:T	rs1550437	-0.0903001	0.0903001	0.913657	4.62e-15	72888508	74978904	2090.4	722	eQTL	chr15_73937136_G_A_b38	A	rs67173550	ENSG00000261801.5	LOXL1-AS1		Thyroid	2.66962e-07	2.209e-08	0.169817	0.0325547	0.0535	SAME	0.0360608	0.0257729	TRUE	TRUE
POAG Cross-ancestry	chr15:73928957:C:T	chr15:73928957:C:T	rs1550437	-0.0903001	0.0903001	0.913657	4.62e-15	72888508	74978904	2090.4	722	eQTL	chr15_73936854_G_A_b38	A	rs893818	ENSG00000261801.5	LOXL1-AS1		Thyroid	2.66962e-07	2.225e-08	0.169817	0.0325547	0.0535	SAME	0.0360608	0.0257729	TRUE	TRUE
POAG Cross-ancestry	chr1:8435530:G:A	chr1:8435530:A:G	rs172531	-0.0570996	0.0570996	0.9445	1.93e-08	8261050	8957065	696.015	209	eQTL	chr1_8404449_T_C_b38	C	rs2708632	ENSG00000142599.17	RERE		Brain_Anterior_cingulate_cortex_BA24	3.96857e-07	6.73e-08	-0.325232	0.0606589	-0.0546	SAME	0.0558008	0.0257692	TRUE	TRUE
POAG Cross-ancestry	chr22:37780972:G:T	chr22:37780972:T:G	rs5750494	0.0773961	0.0773961	1.08047	2.42e-16	37534731	38103701	568.97	574	sQTL	chr22_37784480_G_T_b38	T	rs11705616	ENSG00000100116.16	GCAT	chr22:37808163:37809949:clu_26213:ENSG00000100116.16	Small_Intestine_Terminal_Ileum	1.76377e-14	2.121e-14	0.92207	0.108408	0.0746	SAME	0.0239095	0.025734	TRUE	TRUE
POAG Cross-ancestry	chr22:37780972:G:T	chr22:37780972:T:G	rs5750494	0.0773961	0.0773961	1.08047	2.42e-16	37534731	38103701	568.97	574	sQTL	chr22_37784480_G_T_b38	T	rs11705616	ENSG00000100116.16	GCAT	chr22:37808163:37809949:clu_26213:ENSG00000100116.16	Small_Intestine_Terminal_Ileum	1.76377e-14	2.121e-14	0.92207	0.108408	0.0746	SAME	0.0239095	0.025734	TRUE	TRUE
POAG Cross-ancestry	chr4:7902636:G:A	chr4:7902636:G:A	rs938604	-0.143401	0.143401	0.866407	7.88e-51	7097755	8930012	1832.26	1611	eQTL	chr4_7901517_C_A_b38	A	rs1320075	ENSG00000196526.10	AFAP1		Brain_Cerebellar_Hemisphere	2.93047e-16	4.17e-50	0.648253	0.0695408	-0.1417	OPPOSITE	0.241257	0.0255819	TRUE	TRUE
POAG Cross-ancestry	chr17:45948522:C:A	chr17:45986357:A:G	rs242559/rs114919114	-0.0731999	0.0731999	0.929415	8.8e-10	45102277	46951939	1849.66	3170	sQTL	chr17_45726951_A_G_b38	G	rs9897399	ENSG00000185829.17	ARL17A	chr17:46528859:46570759:clu_14827:ENSG00000185829.17	Adipose_Subcutaneous	1.4844e-10	4.023e-09	-0.505934	0.0774773	-0.0729	SAME	0.866904	0.0255181	TRUE	TRUE
POAG Cross-ancestry	chr17:45948522:C:A	chr17:45986357:A:G	rs242559/rs114919114	-0.0731999	0.0731999	0.929415	8.8e-10	45102277	46951939	1849.66	3381	eQTL	chr17_45949182_T_C_b38	C	rs242561	ENSG00000261575.2	RP11-259G18.1		Brain_Hypothalamus	6.2431e-09	4.824e-09	-0.698706	0.1123	-0.0729	SAME	0.76977	0.0255162	TRUE	TRUE
POAG Cross-ancestry	chr6:29839124:G:C	chr6:29839124:C:G	rs407238/rs115586772	-0.0680005	0.0680005	0.93426	2.71e-12	29586906	30467421	880.515	304	sQTL	chr6_30317873_T_A_b38	A	rs1264585	ENSG00000204525.16	HLA-C	chr6:31269543:31269966:clu_31723:ENSG00000204525.16	Artery_Aorta	4.35886e-07	3.241e-06	0.435939	0.0847036	0.0497	SAME	0.0440609	0.0254698	TRUE	TRUE
POAG Cross-ancestry	chr1:37611020:C:T	chr1:37611020:C:T	rs10908363	0.050503	0.050503	1.0518	4.89e-08	36570985	38655816	2084.83	571	sQTL	chr1_37979982_T_A_b38	A	rs10890238	ENSG00000183386.9	FHL3	chr1:37998132:37998974:clu_52210:ENSG00000183386.9	Adipose_Visceral_Omentum	3.89403e-09	3.958e-06	0.391251	0.0651108	-0.0423	OPPOSITE	0.0454584	0.0254555	TRUE	TRUE
POAG Cross-ancestry	chr1:37611020:C:T	chr1:37611020:C:T	rs10908363	0.050503	0.050503	1.0518	4.89e-08	36570985	38655816	2084.83	572	eQTL	chr1_37997832_C_T_b38	T	rs7366048	ENSG00000183431.11	SF3A3		Colon_Sigmoid	3.43798e-10	2.269e-06	0.185248	0.0283823	-0.0444	OPPOSITE	0.0510332	0.0254007	TRUE	TRUE
POAG Cross-ancestry	chr11:16989629:C:A	chr11:16989629:C:A	rs4141194	0.0648978	0.0648978	1.06705	4.53e-11	16778384	18038174	1259.79	701	eQTL	chr11_16991605_A_G_b38	G	rs10766367	ENSG00000272034.1	SNORD14A		Adipose_Subcutaneous	7.48216e-06	6.127e-06	0.256561	0.056685	-0.0422	OPPOSITE	0.0220943	0.0253705	TRUE	TRUE
POAG Cross-ancestry	chr1:8435530:G:A	chr1:8435530:A:G	rs172531	-0.0570996	0.0570996	0.9445	1.93e-08	8261050	8957065	696.015	210	sQTL	chr1_8392665_T_C_b38	C	rs2661863	ENSG00000142599.17	RERE	chr1:8422807:8424015:clu_41989:ENSG00000142599.17	Cells_Cultured_fibroblasts	1.35611e-06	7.973e-08	-0.318475	0.0650441	-0.0543	SAME	0.0497384	0.0253184	TRUE	TRUE
POAG Cross-ancestry	chr17:45948522:C:A	chr17:45986357:A:G	rs242559/rs114919114	-0.0731999	0.0731999	0.929415	8.8e-10	45102277	46951939	1849.66	3362	sQTL	chr17_45949182_T_C_b38	C	rs242561	ENSG00000186868.15	MAPT	chr17:45987095:45991460:clu_14798:ENSG00000186868.15	Breast_Mammary_Tissue	7.1208e-06	4.824e-09	0.321444	0.0705714	-0.0729	OPPOSITE	0.512989	0.0252632	FALSE	TRUE
POAG Cross-ancestry	chr1:8435530:G:A	chr1:8435530:A:G	rs172531	-0.0570996	0.0570996	0.9445	1.93e-08	8261050	8957065	696.015	210	eQTL	chr1_8392665_T_C_b38	C	rs2661863	ENSG00000142599.17	RERE		Brain_Frontal_Cortex_BA9	1.19264e-05	7.973e-08	-0.226323	0.0497627	-0.0543	SAME	0.0453143	0.0252386	TRUE	TRUE
POAG Cross-ancestry	chr6:29839124:G:C	chr6:29839124:C:G	rs407238/rs115586772	-0.0680005	0.0680005	0.93426	2.71e-12	29586906	30467421	880.515	3416	eQTL	chr6_29839124_C_G_b38	G	rs407238	ENSG00000280128.1	XXbac-BPG283O16.9		Pancreas	3.13505e-05	2.714e-12	-0.180549	0.0425722	0.068	OPPOSITE	0.973392	0.025218	TRUE	TRUE
POAG Cross-ancestry	chr22:37780972:G:T	chr22:37780972:T:G	rs5750494	0.0773961	0.0773961	1.08047	2.42e-16	37534731	38103701	568.97	574	eQTL	chr22_37784480_G_T_b38	T	rs11705616	ENSG00000100116.16	GCAT		Cells_EBV-transformed_lymphocytes	1.35881e-07	2.121e-14	0.617474	0.110301	0.0746	SAME	0.0234189	0.0251211	TRUE	TRUE
POAG Cross-ancestry	chr12:106825530:G:A	chr12:106825530:A:G	rs1037013	0.0524976	0.0524976	1.0539	9.82e-09	106238380	107176740	938.36	825	eQTL	chr12_106825530_A_G_b38	G	rs1037013	ENSG00000151135.9	TMEM263		Artery_Aorta	4.80751e-05	9.816e-09	-0.120314	0.0291906	-0.0525	SAME	0.520843	0.0250854	TRUE	TRUE
POAG Cross-ancestry	chr11:86657064:C:T	chr11:86657064:T:C	rs10792871	0.114596	0.114596	1.12142	6.49e-16	86535246	86749863	214.617	957	sQTL	chr11_86650466_G_A_b38	A	rs686768	ENSG00000151376.16	ME3	chr11:86464128:86465091:clu_7272:ENSG00000151376.16	Pancreas	9.51263e-07	4.913e-15	-0.791023	0.15779	-0.1114	SAME	0.228129	0.0250686	TRUE	TRUE
POAG Cross-ancestry	chr11:16989629:C:A	chr11:16989629:C:A	rs4141194	0.0648978	0.0648978	1.06705	4.53e-11	16778384	18038174	1259.79	701	eQTL	chr11_16991605_A_G_b38	G	rs10766367	ENSG00000272034.1	SNORD14A		Esophagus_Muscularis	7.05465e-05	6.127e-06	0.238032	0.0592548	-0.0422	OPPOSITE	0.0221858	0.0250618	TRUE	TRUE
POAG Cross-ancestry	chr9:22051671:G:C	chr9:22051671:G:C	rs944801	0.236099	0.236099	1.2663	3.71e-123	21042654	23037183	1994.53	1355	eQTL	chr9_22031006_G_A_b38	A	rs7865618	ENSG00000147889.17	CDKN2A		Brain_Cortex	4.49154e-05	6.36e-118	0.329448	0.0785824	0.2308	SAME	0.128317	0.0250393	TRUE	TRUE
POAG Cross-ancestry	chr22:37780972:G:T	chr22:37780972:T:G	rs5750494	0.0773961	0.0773961	1.08047	2.42e-16	37534731	38103701	568.97	574	sQTL	chr22_37784480_G_T_b38	T	rs11705616	ENSG00000100106.19	TRIOBP	chr22:37759264:37765670:clu_25739:ENSG00000100106.19	Muscle_Skeletal	5.72195e-07	2.121e-14	0.266809	0.052849	0.0746	SAME	0.0235256	0.02502	TRUE	TRUE
POAG Cross-ancestry	chr22:37780972:G:T	chr22:37780972:T:G	rs5750494	0.0773961	0.0773961	1.08047	2.42e-16	37534731	38103701	568.97	574	sQTL	chr22_37783466_C_T_b38	T	rs13057133	ENSG00000100116.16	GCAT	chr22:37808163:37809949:clu_30684:ENSG00000100116.16	Lung	6.31957e-26	2.34e-14	0.653092	0.0585189	0.0745	SAME	0.0235399	0.0249896	TRUE	TRUE
POAG Cross-ancestry	chr22:37780972:G:T	chr22:37780972:T:G	rs5750494	0.0773961	0.0773961	1.08047	2.42e-16	37534731	38103701	568.97	574	sQTL	chr22_37784480_G_T_b38	T	rs11705616	ENSG00000100106.19	TRIOBP	chr22:37768176:37771650:clu_31113:ENSG00000100106.19	Thyroid	1.41358e-11	2.121e-14	0.29458	0.0426762	0.0746	SAME	0.0234706	0.0249676	TRUE	TRUE
POAG Cross-ancestry	chr1:37611020:C:T	chr1:37611020:C:T	rs10908363	0.050503	0.050503	1.0518	4.89e-08	36570985	38655816	2084.83	572	eQTL	chr1_37934886_C_T_b38	T	rs28493395	ENSG00000183431.11	SF3A3		Adipose_Visceral_Omentum	2.11053e-34	3.04e-06	-0.317907	0.0235789	0.045	OPPOSITE	0.0521584	0.024909	TRUE	TRUE
POAG Cross-ancestry	chr4:7902636:G:A	chr4:7902636:G:A	rs938604	-0.143401	0.143401	0.866407	7.88e-51	7097755	8930012	1832.26	1611	eQTL	chr4_7901111_T_A_b38	A	rs1878325	ENSG00000196526.10	AFAP1		Muscle_Skeletal	5.65113e-09	8.735e-50	0.148024	0.0250558	-0.1413	OPPOSITE	0.0868324	0.0248985	TRUE	TRUE
POAG Cross-ancestry	chr6:29839124:G:C	chr6:29839124:C:G	rs407238/rs115586772	-0.0680005	0.0680005	0.93426	2.71e-12	29586906	30467421	880.515	3416	eQTL	chr6_29948614_A_C_b38	C	rs2517718	ENSG00000281831.1	HCP5B		Brain_Hypothalamus	2.27983e-15	7.828e-10	0.651097	0.0722883	0.0562	SAME	0.795524	0.0248027	TRUE	TRUE
POAG Cross-ancestry	chr1:37611020:C:T	chr1:37611020:C:T	rs10908363	0.050503	0.050503	1.0518	4.89e-08	36570985	38655816	2084.83	571	sQTL	chr1_37997832_C_T_b38	T	rs7366048	ENSG00000183386.9	FHL3	chr1:37998132:37998974:clu_49228:ENSG00000183386.9	Esophagus_Muscularis	1.39019e-25	2.269e-06	0.656076	0.058861	-0.0444	OPPOSITE	0.0532323	0.0247698	TRUE	TRUE
POAG Cross-ancestry	chr22:19882624:C:T	chr22:19882624:C:T	rs8141610	-0.1301	0.1301	0.878008	3.1e-18	19772762	20000568	227.806	924	eQTL	chr22_19873703_T_C_b38	C	rs7286104	ENSG00000184470.20	TXNRD2		Brain_Hypothalamus	4.13403e-12	1.608e-17	-0.513769	0.0672255	-0.119	SAME	0.0228621	0.02474	TRUE	TRUE
POAG Cross-ancestry	chr1:37611020:C:T	chr1:37611020:C:T	rs10908363	0.050503	0.050503	1.0518	4.89e-08	36570985	38655816	2084.83	572	eQTL	chr1_37941474_A_G_b38	G	rs28570969	ENSG00000183431.11	SF3A3		Cells_Cultured_fibroblasts	7.53999e-14	1.668e-06	-0.100044	0.0129197	0.0445	OPPOSITE	0.0469363	0.0247388	TRUE	TRUE
POAG Cross-ancestry	chr22:37780972:G:T	chr22:37780972:T:G	rs5750494	0.0773961	0.0773961	1.08047	2.42e-16	37534731	38103701	568.97	574	sQTL	chr22_37784480_G_T_b38	T	rs11705616	ENSG00000100116.16	GCAT	chr22:37808163:37809949:clu_26908:ENSG00000100116.16	Esophagus_Muscularis	3.08417e-49	2.121e-14	1.04183	0.0620609	0.0746	SAME	0.0232912	0.0247378	TRUE	TRUE
POAG Cross-ancestry	chr11:130412183:C:T	chr11:130412183:T:C	rs2875238	-0.0668997	0.0668997	0.935289	5.02e-10	130337603	130520198	182.595	606	eQTL	chr11_130396222_T_A_b38	A	rs10894192	ENSG00000175773.12	RP11-121M22.1		Testis	2.59882e-35	8.611e-09	0.409382	0.0283569	0.0571	SAME	0.0242364	0.0246683	TRUE	TRUE
POAG Cross-ancestry	chr11:130412183:C:T	chr11:130412183:T:C	rs2875238	-0.0668997	0.0668997	0.935289	5.02e-10	130337603	130520198	182.595	606	sQTL	chr11_130396222_T_A_b38	A	rs10894192	ENSG00000175773.12	RP11-121M22.1	chr11:130401957:130403301:clu_17355:ENSG00000175773.12	Testis	2.87152e-37	8.611e-09	1.00916	0.0685178	0.0571	SAME	1	0.0246683	TRUE	TRUE
POAG Cross-ancestry	chr1:37611020:C:T	chr1:37611020:C:T	rs10908363	0.050503	0.050503	1.0518	4.89e-08	36570985	38655816	2084.83	572	eQTL	chr1_37939686_A_G_b38	G	rs28626364	ENSG00000183431.11	SF3A3		Vagina	1.68691e-07	1.444e-06	-0.29165	0.0523773	0.0448	OPPOSITE	0.046908	0.0246477	TRUE	TRUE
POAG Cross-ancestry	chr11:47447887:G:A	chr11:47432720:A:C	rs7111873	0.0735014	0.0735014	1.07627	4.36e-14	46398350	48482126	2083.78	1404	eQTL	chr11_47447887_A_G_b38	G	rs7111873	ENSG00000165916.8	PSMC3		Whole_Blood	3.37301e-05	4.362e-14	0.0646449	0.0154714	-0.0735	OPPOSITE	0.147674	0.0246406	TRUE	TRUE
POAG Cross-ancestry	chr11:130412183:C:T	chr11:130412183:T:C	rs2875238	-0.0668997	0.0668997	0.935289	5.02e-10	130337603	130520198	182.595	606	eQTL	chr11_130396222_T_A_b38	A	rs10894192	ENSG00000175773.12	RP11-121M22.1		Brain_Putamen_basal_ganglia	1.75937e-06	8.611e-09	0.488533	0.0975618	0.0571	SAME	0.984868	0.0246208	TRUE	TRUE
POAG Cross-ancestry	chr10:124590079:C:T	chr10:124590079:T:C	rs10430737	0.059504	0.059504	1.06131	2.32e-10	124515827	124675906	160.079	847	eQTL	chr10_124590135_A_G_b38	G	rs10430738	ENSG00000107902.13	LHPP		Brain_Putamen_basal_ganglia	7.67791e-10	1.742e-09	-0.30655	0.0461545	-0.0581	SAME	0.935746	0.0246188	TRUE	TRUE
POAG Cross-ancestry	chr1:37611020:C:T	chr1:37611020:C:T	rs10908363	0.050503	0.050503	1.0518	4.89e-08	36570985	38655816	2084.83	572	eQTL	chr1_37939686_A_G_b38	G	rs28626364	ENSG00000183431.11	SF3A3		Artery_Coronary	6.32305e-10	1.444e-06	-0.278264	0.0424819	0.0448	OPPOSITE	0.049513	0.0246166	TRUE	TRUE
POAG Cross-ancestry	chr17:47617876:AT:A	chr17:47617869:A:C	rs1348518145	-0.0634	0.0634	0.938568	9.24e-09	47517876	47717876	200	380	eQTL	chr17_47624365_T_C_b38	C	rs7223029	ENSG00000141279.15	NPEPPS		Esophagus_Muscularis	6.53406e-08	2.576e-08	0.103924	0.018866	-0.0529	OPPOSITE	0.0254135	0.0245892	TRUE	TRUE
POAG Cross-ancestry	chr22:37780972:G:T	chr22:37780972:T:G	rs5750494	0.0773961	0.0773961	1.08047	2.42e-16	37534731	38103701	568.97	574	sQTL	chr22_37783466_C_T_b38	T	rs13057133	ENSG00000100106.19	TRIOBP	chr22:37768176:37771650:clu_30681:ENSG00000100106.19	Lung	1.40086e-08	2.34e-14	0.306708	0.0531487	0.0745	SAME	0.0227304	0.0245673	TRUE	TRUE
POAG Cross-ancestry	chr22:19882624:C:T	chr22:19882624:C:T	rs8141610	-0.1301	0.1301	0.878008	3.1e-18	19772762	20000568	227.806	924	eQTL	chr22_19873703_T_C_b38	C	rs7286104	ENSG00000232926.1	AC000078.5		Brain_Frontal_Cortex_BA9	3.25422e-05	1.608e-17	0.451898	0.105099	-0.119	OPPOSITE	0.0290847	0.0245617	TRUE	TRUE
POAG Cross-ancestry	chr11:16989629:C:A	chr11:16989629:C:A	rs4141194	0.0648978	0.0648978	1.06705	4.53e-11	16778384	18038174	1259.79	701	eQTL	chr11_16996075_C_T_b38	T	rs2302207	ENSG00000272034.1	SNORD14A		Nerve_Tibial	9.23119e-05	5.179e-06	0.229204	0.0581045	-0.0426	OPPOSITE	0.0214081	0.0245591	TRUE	TRUE
POAG Cross-ancestry	chr11:16989629:C:A	chr11:16989629:C:A	rs4141194	0.0648978	0.0648978	1.06705	4.53e-11	16778384	18038174	1259.79	701	eQTL	chr11_16995533_T_C_b38	C	rs10832712	ENSG00000272034.1	SNORD14A		Nerve_Tibial	9.23119e-05	5.222e-06	0.229204	0.0581045	-0.0426	OPPOSITE	0.0214081	0.0245591	TRUE	TRUE
POAG Cross-ancestry	chr11:16989629:C:A	chr11:16989629:C:A	rs4141194	0.0648978	0.0648978	1.06705	4.53e-11	16778384	18038174	1259.79	701	eQTL	chr11_16994869_A_G_b38	G	rs4757475	ENSG00000272034.1	SNORD14A		Nerve_Tibial	9.23119e-05	5.246e-06	0.229204	0.0581045	-0.0426	OPPOSITE	0.0214081	0.0245591	TRUE	TRUE
POAG Cross-ancestry	chr11:130412183:C:T	chr11:130412183:T:C	rs2875238	-0.0668997	0.0668997	0.935289	5.02e-10	130337603	130520198	182.595	606	eQTL	chr11_130396222_T_A_b38	A	rs10894192	ENSG00000175773.12	RP11-121M22.1		Brain_Caudate_basal_ganglia	3.28226e-07	8.611e-09	0.498331	0.0933249	0.0571	SAME	0.934978	0.0245032	TRUE	TRUE
POAG Cross-ancestry	chr1:37611020:C:T	chr1:37611020:C:T	rs10908363	0.050503	0.050503	1.0518	4.89e-08	36570985	38655816	2084.83	572	eQTL	chr1_37934886_C_T_b38	T	rs28493395	ENSG00000183431.11	SF3A3		Whole_Blood	1.45153e-29	3.04e-06	-0.349204	0.0292864	0.045	OPPOSITE	0.0512347	0.024479	TRUE	TRUE
POAG Cross-ancestry	chr6:29839124:G:C	chr6:29839124:C:G	rs407238/rs115586772	-0.0680005	0.0680005	0.93426	2.71e-12	29586906	30467421	880.515	304	eQTL	chr6_30317873_T_A_b38	A	rs1264585	ENSG00000204525.16	HLA-C		Testis	0.000184595	3.241e-06	-0.238789	0.0629663	0.0497	OPPOSITE	0.106073	0.0244759	TRUE	TRUE
POAG Cross-ancestry	chr11:47447887:G:A	chr11:47432720:A:C	rs7111873	0.0735014	0.0735014	1.07627	4.36e-14	46398350	48482126	2083.78	1404	eQTL	chr11_47447887_A_G_b38	G	rs7111873	ENSG00000165916.8	PSMC3		Adipose_Subcutaneous	1.25306e-15	4.362e-14	0.185709	0.0224817	-0.0735	OPPOSITE	0.119869	0.024467	TRUE	TRUE
POAG Cross-ancestry	chr14:75905315:G:C	chr14:75905315:G:C	rs4903352	0.0713993	0.0713993	1.07401	9.6e-10	75568471	76154219	585.748	552	eQTL	chr14_75775746_A_T_b38	T	rs1035614	ENSG00000119685.19	TTLL5		Vagina	4.65383e-06	1.422e-06	0.467905	0.0973586	0.0501	SAME	0.0225336	0.0244336	TRUE	TRUE
POAG Cross-ancestry	chr11:130412183:C:T	chr11:130412183:T:C	rs2875238	-0.0668997	0.0668997	0.935289	5.02e-10	130337603	130520198	182.595	606	eQTL	chr11_130396222_T_A_b38	A	rs10894192	ENSG00000175773.12	RP11-121M22.1		Lung	7.23018e-07	8.611e-09	0.221513	0.0440638	0.0571	SAME	0.524861	0.0244024	TRUE	TRUE
POAG Cross-ancestry	chr22:37780972:G:T	chr22:37780972:T:G	rs5750494	0.0773961	0.0773961	1.08047	2.42e-16	37534731	38103701	568.97	574	eQTL	chr22_37784480_G_T_b38	T	rs11705616	ENSG00000100116.16	GCAT		Adipose_Subcutaneous	3.87247e-18	2.121e-14	0.305706	0.0339017	0.0746	SAME	0.0229412	0.0243563	TRUE	TRUE
POAG Cross-ancestry	chr15:73928957:C:T	chr15:73928957:C:T	rs1550437	-0.0903001	0.0903001	0.913657	4.62e-15	72888508	74978904	2090.4	722	sQTL	chr15_73936123_C_T_b38	T	rs893816	ENSG00000129038.15	LOXL1	chr15:73927885:73942854:clu_18308:ENSG00000129038.15	Heart_Atrial_Appendage	1.80104e-07	2.981e-08	0.391113	0.073423	0.0524	SAME	0.032156	0.0243296	TRUE	TRUE
POAG Cross-ancestry	chr10:124590079:C:T	chr10:124590079:T:C	rs10430737	0.059504	0.059504	1.06131	2.32e-10	124515827	124675906	160.079	847	eQTL	chr10_124595767_C_T_b38	T	rs34496154	ENSG00000107902.13	LHPP		Brain_Cortex	2.95584e-05	2.688e-09	0.191697	0.0446168	0.0624	SAME	0.0628779	0.0243097	TRUE	TRUE
POAG Cross-ancestry	chr11:120327384:G:A	chr11:120327384:G:A	rs1893261	0.0852966	0.0852966	1.08904	4.34e-20	120274980	120550944	275.964	676	sQTL	chr11_120332919_G_A_b38	A	rs12806740	ENSG00000181264.8	TMEM136	chr11:120325368:120329977:clu_9900:ENSG00000181264.8	Skin_Sun_Exposed_Lower_leg	1.20968e-11	6.566e-20	-0.392305	0.0567025	0.0848	OPPOSITE	0.0578996	0.0242885	TRUE	TRUE
POAG Cross-ancestry	chr11:120327384:G:A	chr11:120327384:G:A	rs1893261	0.0852966	0.0852966	1.08904	4.34e-20	120274980	120550944	275.964	676	sQTL	chr11_120332850_A_G_b38	G	rs34298380	ENSG00000181264.8	TMEM136	chr11:120325368:120329977:clu_9900:ENSG00000181264.8	Skin_Sun_Exposed_Lower_leg	1.20968e-11	7.13e-20	-0.392305	0.0567025	0.0848	OPPOSITE	0.0578996	0.0242885	TRUE	TRUE
POAG Cross-ancestry	chr6:29839124:G:C	chr6:29839124:C:G	rs407238/rs115586772	-0.0680005	0.0680005	0.93426	2.71e-12	29586906	30467421	880.515	3416	eQTL	chr6_29836388_G_A_b38	A	6:29804165	ENSG00000204632.11	HLA-G		Ovary	3.74736e-05	2.361e-11	0.455761	0.106654	0.0624	SAME	0.683252	0.02423	TRUE	TRUE
POAG Cross-ancestry	chr17:45948522:C:A	chr17:45986357:A:G	rs242559/rs114919114	-0.0731999	0.0731999	0.929415	8.8e-10	45102277	46951939	1849.66	3167	sQTL	chr17_45949182_T_C_b38	C	rs242561	ENSG00000204650.14	LINC02210	chr17:45630158:45645901:clu_9353:ENSG00000204650.14	Brain_Amygdala	2.01173e-09	4.824e-09	-0.835703	0.127146	-0.0729	SAME	0.375182	0.0241837	TRUE	TRUE
POAG Cross-ancestry	chr17:45948522:C:A	chr17:45986357:A:G	rs242559/rs114919114	-0.0731999	0.0731999	0.929415	8.8e-10	45102277	46951939	1849.66	3239	sQTL	chr17_45949182_T_C_b38	C	rs242561	ENSG00000120088.14	CRHR1	chr17:45630158:45645901:clu_9353:ENSG00000120088.14	Brain_Amygdala	2.01173e-09	4.824e-09	-0.835703	0.127146	-0.0729	SAME	0.375162	0.0241676	TRUE	TRUE
POAG Cross-ancestry	chr1:8435530:G:A	chr1:8435530:A:G	rs172531	-0.0570996	0.0570996	0.9445	1.93e-08	8261050	8957065	696.015	210	eQTL	chr1_8392665_T_C_b38	C	rs2661863	ENSG00000142599.17	RERE		Brain_Nucleus_accumbens_basal_ganglia	6.83101e-09	7.973e-08	-0.320601	0.0523943	-0.0543	SAME	0.0424631	0.0241233	TRUE	TRUE
POAG Cross-ancestry	chr14:74618126:G:A	chr14:74618126:G:A	rs754458	0.058599	0.058599	1.06035	3.08e-10	73668214	75373732	1705.52	785	eQTL	chr14_74617178_C_T_b38	T	rs4903249	ENSG00000119681.11	LTBP2		Artery_Aorta	4.89504e-13	7.603e-10	-0.211424	0.0280297	0.0571	OPPOSITE	0.0198904	0.0240991	TRUE	TRUE
POAG Cross-ancestry	chr17:45948522:C:A	chr17:45986357:A:G	rs242559/rs114919114	-0.0731999	0.0731999	0.929415	8.8e-10	45102277	46951939	1849.66	3167	eQTL	chr17_45726951_A_G_b38	G	rs9897399	ENSG00000263503.1	MAPK8IP1P2		Brain_Hippocampus	8.31023e-26	4.023e-09	-1.20368	0.0901831	-0.0729	SAME	0.97217	0.0240878	TRUE	TRUE
POAG Cross-ancestry	chr1:8435530:G:A	chr1:8435530:A:G	rs172531	-0.0570996	0.0570996	0.9445	1.93e-08	8261050	8957065	696.015	210	eQTL	chr1_8404449_T_C_b38	C	rs2708632	ENSG00000232912.5	RP5-1115A15.1		Esophagus_Muscularis	8.60563e-06	6.73e-08	-0.243891	0.0540923	-0.0546	SAME	0.0625898	0.0240482	TRUE	TRUE
POAG Cross-ancestry	chr1:165768467:G:C	chr1:165768467:C:G	rs2790053	0.300297	0.300297	1.35026	2.48e-100	165583250	165883926	300.676	983	eQTL	chr1_165766938_C_T_b38	T	rs4657477	ENSG00000143183.16	TMCO1		Skin_Not_Sun_Exposed_Suprapubic	4.76175e-09	2.59e-100	0.210871	0.0353051	-0.3051	OPPOSITE	0.0226897	0.0240292	TRUE	TRUE
POAG Cross-ancestry	chr11:130412183:C:T	chr11:130412183:T:C	rs2875238	-0.0668997	0.0668997	0.935289	5.02e-10	130337603	130520198	182.595	606	eQTL	chr11_130396222_T_A_b38	A	rs10894192	ENSG00000175773.12	RP11-121M22.1		Brain_Nucleus_accumbens_basal_ganglia	5.7559e-08	8.611e-09	0.514981	0.0904772	0.0571	SAME	0.999989	0.0240134	TRUE	TRUE
POAG Cross-ancestry	chr11:16989629:C:A	chr11:16989629:C:A	rs4141194	0.0648978	0.0648978	1.06705	4.53e-11	16778384	18038174	1259.79	701	eQTL	chr11_16996075_C_T_b38	T	rs2302207	ENSG00000272034.1	SNORD14A		Adipose_Subcutaneous	7.48216e-06	5.179e-06	0.256561	0.056685	-0.0426	OPPOSITE	0.0208918	0.0239897	TRUE	TRUE
POAG Cross-ancestry	chr11:16989629:C:A	chr11:16989629:C:A	rs4141194	0.0648978	0.0648978	1.06705	4.53e-11	16778384	18038174	1259.79	701	eQTL	chr11_16995533_T_C_b38	C	rs10832712	ENSG00000272034.1	SNORD14A		Adipose_Subcutaneous	7.48216e-06	5.222e-06	0.256561	0.056685	-0.0426	OPPOSITE	0.0208918	0.0239897	TRUE	TRUE
POAG Cross-ancestry	chr11:16989629:C:A	chr11:16989629:C:A	rs4141194	0.0648978	0.0648978	1.06705	4.53e-11	16778384	18038174	1259.79	701	eQTL	chr11_16994869_A_G_b38	G	rs4757475	ENSG00000272034.1	SNORD14A		Adipose_Subcutaneous	7.48216e-06	5.246e-06	0.256561	0.056685	-0.0426	OPPOSITE	0.0208918	0.0239897	TRUE	TRUE
POAG Cross-ancestry	chr17:45948522:C:A	chr17:45986357:A:G	rs242559/rs114919114	-0.0731999	0.0731999	0.929415	8.8e-10	45102277	46951939	1849.66	3158	sQTL	chr17_45949182_T_C_b38	C	rs242561	ENSG00000225190.10	PLEKHM1	chr17:45458439:45475100:clu_11693:ENSG00000225190.10	Adrenal_Gland	7.87858e-10	4.824e-09	0.591855	0.0918206	-0.0729	OPPOSITE	0.354019	0.0239879	TRUE	TRUE
POAG Cross-ancestry	chr6:29839124:G:C	chr6:29839124:C:G	rs407238/rs115586772	-0.0680005	0.0680005	0.93426	2.71e-12	29586906	30467421	880.515	553	eQTL	chr6_30286901_G_A_b38	A	rs9261647	ENSG00000137411.16	VARS2		Whole_Blood	5.82956e-10	3.573e-06	0.162731	0.0258383	0.0494	SAME	0.0427214	0.0239517	TRUE	TRUE
POAG Cross-ancestry	chr17:45948522:C:A	chr17:45986357:A:G	rs242559/rs114919114	-0.0731999	0.0731999	0.929415	8.8e-10	45102277	46951939	1849.66	3362	sQTL	chr17_45949182_T_C_b38	C	rs242561	ENSG00000186868.15	MAPT	chr17:45987095:45991460:clu_11391:ENSG00000186868.15	Brain_Caudate_basal_ganglia	2.94909e-11	4.824e-09	0.644474	0.0905122	-0.0729	OPPOSITE	0.947163	0.0239111	TRUE	TRUE
POAG Cross-ancestry	chr6:29839124:G:C	chr6:29839124:C:G	rs407238/rs115586772	-0.0680005	0.0680005	0.93426	2.71e-12	29586906	30467421	880.515	3319	eQTL	chr6_29839124_C_G_b38	G	rs407238	ENSG00000146112.11	PPP1R18		Nerve_Tibial	2.03099e-05	2.714e-12	0.101859	0.0236548	0.068	SAME	0.678173	0.023904	TRUE	TRUE
POAG Cross-ancestry	chr11:86657064:C:T	chr11:86657064:T:C	rs10792871	0.114596	0.114596	1.12142	6.49e-16	86535246	86749863	214.617	957	sQTL	chr11_86657064_T_C_b38	C	rs10792871	ENSG00000151376.16	ME3	chr11:86464128:86465091:clu_7272:ENSG00000151376.16	Pancreas	7.17583e-07	6.488e-16	-0.807325	0.159174	-0.1146	SAME	0.217372	0.0238865	TRUE	TRUE
POAG Cross-ancestry	chr1:165768467:G:C	chr1:165768467:C:G	rs2790053	0.300297	0.300297	1.35026	2.48e-100	165583250	165883926	300.676	983	eQTL	chr1_165766938_C_T_b38	T	rs4657477	ENSG00000224358.1	RP11-466F5.8		Cells_Cultured_fibroblasts	1.23749e-19	2.59e-100	-0.721632	0.0756245	-0.3051	SAME	0.0224339	0.0238228	TRUE	TRUE
POAG Cross-ancestry	chr15:61655081:G:C	chr15:61655081:C:G	rs12438742	-0.0579999	0.0579999	0.94365	6.72e-10	60610241	62704063	2093.82	1197	eQTL	chr15_61654375_G_A_b38	A	rs4775425	ENSG00000259616.2	RP11-507B12.2		Vagina	8.16247e-11	3.954e-09	-0.60711	0.0848634	0.0552	OPPOSITE	0.577674	0.02371	TRUE	TRUE
POAG Cross-ancestry	chr2:71424809:T:A	chr2:71424809:T:A	rs12613800	0.0587028	0.0587028	1.06046	2.55e-10	70916597	72451516	1534.92	1073	eQTL	chr2_71424809_T_A_b38	A	rs12613800	ENSG00000075292.18	ZNF638		Cells_Cultured_fibroblasts	4.08771e-06	2.549e-10	-0.118873	0.0254569	0.0587	OPPOSITE	0.130207	0.0236984	TRUE	TRUE
POAG Cross-ancestry	chr11:16989629:C:A	chr11:16989629:C:A	rs4141194	0.0648978	0.0648978	1.06705	4.53e-11	16778384	18038174	1259.79	701	eQTL	chr11_16996075_C_T_b38	T	rs2302207	ENSG00000272034.1	SNORD14A		Esophagus_Muscularis	7.05465e-05	5.179e-06	0.238032	0.0592548	-0.0426	OPPOSITE	0.0209784	0.0236978	TRUE	TRUE
POAG Cross-ancestry	chr11:16989629:C:A	chr11:16989629:C:A	rs4141194	0.0648978	0.0648978	1.06705	4.53e-11	16778384	18038174	1259.79	701	eQTL	chr11_16995533_T_C_b38	C	rs10832712	ENSG00000272034.1	SNORD14A		Esophagus_Muscularis	7.05465e-05	5.222e-06	0.238032	0.0592548	-0.0426	OPPOSITE	0.0209784	0.0236978	TRUE	TRUE
POAG Cross-ancestry	chr11:16989629:C:A	chr11:16989629:C:A	rs4141194	0.0648978	0.0648978	1.06705	4.53e-11	16778384	18038174	1259.79	701	eQTL	chr11_16994869_A_G_b38	G	rs4757475	ENSG00000272034.1	SNORD14A		Esophagus_Muscularis	7.05465e-05	5.246e-06	0.238032	0.0592548	-0.0426	OPPOSITE	0.0209784	0.0236978	TRUE	TRUE
POAG Cross-ancestry	chr1:37611020:C:T	chr1:37611020:C:T	rs10908363	0.050503	0.050503	1.0518	4.89e-08	36570985	38655816	2084.83	571	sQTL	chr1_37979982_T_A_b38	A	rs10890238	ENSG00000183386.9	FHL3	chr1:37998132:37998974:clu_48053:ENSG00000183386.9	Colon_Sigmoid	9.95491e-12	3.958e-06	0.516376	0.0728129	-0.0423	OPPOSITE	0.0394146	0.0236629	TRUE	TRUE
POAG Cross-ancestry	chr22:37780972:G:T	chr22:37780972:T:G	rs5750494	0.0773961	0.0773961	1.08047	2.42e-16	37534731	38103701	568.97	574	eQTL	chr22_37783466_C_T_b38	T	rs13057133	ENSG00000100106.19	TRIOBP		Brain_Hypothalamus	2.32748e-10	2.34e-14	-0.308645	0.0448898	0.0745	OPPOSITE	0.0220192	0.0235998	TRUE	TRUE
POAG Cross-ancestry	chr7:116522252:T:A	chr7:116522252:A:T	rs10257125	-0.1155	0.1155	0.890921	7.15e-26	115531700	117126894	1595.19	1292	eQTL	chr7_116522931_T_A_b38	A	rs6466581	ENSG00000237813.3	AC002066.1		Colon_Sigmoid	5.86804e-05	2.033e-14	0.277846	0.0680246	-0.0772	OPPOSITE	0.999987	0.0235923	TRUE	TRUE
POAG Cross-ancestry	chr17:45948522:C:A	chr17:45986357:A:G	rs242559/rs114919114	-0.0731999	0.0731999	0.929415	8.8e-10	45102277	46951939	1849.66	3378	eQTL	chr17_45726951_A_G_b38	G	rs9897399	ENSG00000261575.2	RP11-259G18.1		Pancreas	2.43461e-24	4.023e-09	-0.659126	0.0580961	-0.0729	SAME	0.948553	0.0235702	TRUE	TRUE
POAG Cross-ancestry	chr6:134051012:G:C	chr6:134051012:C:G	rs2811688	-0.0551999	0.0551999	0.946296	2.56e-09	133992922	134111318	118.396	323	eQTL	chr6_134044077_G_A_b38	A	rs2811683	ENSG00000227954.6	TARID		Adipose_Visceral_Omentum	5.79987e-05	1.268e-07	0.196727	0.0484017	0.05	SAME	0.0178458	0.0234773	TRUE	TRUE
POAG Cross-ancestry	chr17:45948522:C:A	chr17:45986357:A:G	rs242559/rs114919114	-0.0731999	0.0731999	0.929415	8.8e-10	45102277	46951939	1849.66	3157	eQTL	chr17_45949182_T_C_b38	C	rs242561	ENSG00000267344.1	CTB-39G8.3		Esophagus_Mucosa	7.18751e-07	4.824e-09	0.158249	0.0314524	-0.0729	OPPOSITE	0.197933	0.0234418	TRUE	TRUE
POAG Cross-ancestry	chr1:165768467:G:C	chr1:165768467:C:G	rs2790053	0.300297	0.300297	1.35026	2.48e-100	165583250	165883926	300.676	983	eQTL	chr1_165766938_C_T_b38	T	rs4657477	ENSG00000143183.16	TMCO1		Adipose_Subcutaneous	7.01056e-06	2.59e-100	0.154161	0.0339534	-0.3051	OPPOSITE	0.0275412	0.0234324	TRUE	TRUE
POAG Cross-ancestry	chr22:37780972:G:T	chr22:37780972:T:G	rs5750494	0.0773961	0.0773961	1.08047	2.42e-16	37534731	38103701	568.97	574	sQTL	chr22_37784480_G_T_b38	T	rs11705616	ENSG00000100106.19	TRIOBP	chr22:37765817:37768043:clu_26221:ENSG00000100106.19	Stomach	1.35466e-09	2.121e-14	0.494005	0.0789489	0.0746	SAME	0.0220617	0.0233976	TRUE	TRUE
POAG Cross-ancestry	chr1:37611020:C:T	chr1:37611020:C:T	rs10908363	0.050503	0.050503	1.0518	4.89e-08	36570985	38655816	2084.83	575	eQTL	chr1_37939686_A_G_b38	G	rs28626364	ENSG00000204084.12	INPP5B		Artery_Coronary	2.31534e-09	1.444e-06	-0.323423	0.051291	0.0448	OPPOSITE	0.0488659	0.0233036	TRUE	TRUE
POAG Cross-ancestry	chr1:165768467:G:C	chr1:165768467:C:G	rs2790053	0.300297	0.300297	1.35026	2.48e-100	165583250	165883926	300.676	983	eQTL	chr1_165766938_C_T_b38	T	rs4657477	ENSG00000224358.1	RP11-466F5.8		Prostate	4.97222e-09	2.59e-100	-0.63344	0.103087	-0.3051	SAME	0.0220751	0.0232979	TRUE	TRUE
POAG Cross-ancestry	chr17:45948522:C:A	chr17:45986357:A:G	rs242559/rs114919114	-0.0731999	0.0731999	0.929415	8.8e-10	45102277	46951939	1849.66	3171	eQTL	chr17_45726951_A_G_b38	G	rs9897399	ENSG00000232300.1	FAM215B		Breast_Mammary_Tissue	8.28411e-05	4.023e-09	-0.328093	0.0823036	-0.0729	SAME	0.857042	0.0232747	TRUE	TRUE
POAG Cross-ancestry	chr1:165768467:G:C	chr1:165768467:C:G	rs2790053	0.300297	0.300297	1.35026	2.48e-100	165583250	165883926	300.676	983	eQTL	chr1_165769226_G_C_b38	C	rs2790052	ENSG00000224358.1	RP11-466F5.8		Artery_Tibial	1.14441e-24	2.63e-100	-0.786618	0.0727927	-0.3004	SAME	0.0207933	0.0232667	TRUE	TRUE
POAG Cross-ancestry	chr1:165768467:G:C	chr1:165768467:C:G	rs2790053	0.300297	0.300297	1.35026	2.48e-100	165583250	165883926	300.676	983	eQTL	chr1_165769226_G_C_b38	C	rs2790052	ENSG00000143183.16	TMCO1		Artery_Tibial	1.88877e-11	2.63e-100	0.213029	0.0310185	-0.3004	OPPOSITE	0.0207643	0.0232215	TRUE	TRUE
POAG Cross-ancestry	chr17:45948522:C:A	chr17:45986357:A:G	rs242559/rs114919114	-0.0731999	0.0731999	0.929415	8.8e-10	45102277	46951939	1849.66	3362	sQTL	chr17_45726951_A_G_b38	G	rs9897399	ENSG00000186868.15	MAPT	chr17:45987095:45991460:clu_14798:ENSG00000186868.15	Breast_Mammary_Tissue	1.10126e-05	4.023e-09	0.3191	0.0715917	-0.0729	OPPOSITE	0.470849	0.0231879	FALSE	TRUE
POAG Cross-ancestry	chr17:45948522:C:A	chr17:45986357:A:G	rs242559/rs114919114	-0.0731999	0.0731999	0.929415	8.8e-10	45102277	46951939	1849.66	3171	eQTL	chr17_45726951_A_G_b38	G	rs9897399	ENSG00000232300.1	FAM215B		Skin_Sun_Exposed_Lower_leg	8.00647e-05	4.023e-09	-0.258576	0.0650516	-0.0729	SAME	0.623146	0.0231522	TRUE	TRUE
POAG Cross-ancestry	chr22:37780972:G:T	chr22:37780972:T:G	rs5750494	0.0773961	0.0773961	1.08047	2.42e-16	37534731	38103701	568.97	574	eQTL	chr22_37784480_G_T_b38	T	rs11705616	ENSG00000100106.19	TRIOBP		Brain_Hippocampus	1.57577e-10	2.121e-14	-0.274742	0.0393891	0.0746	OPPOSITE	0.0218043	0.0231432	TRUE	TRUE
POAG Cross-ancestry	chr22:19882624:C:T	chr22:19882624:C:T	rs8141610	-0.1301	0.1301	0.878008	3.1e-18	19772762	20000568	227.806	931	eQTL	chr22_19873703_T_C_b38	C	rs7286104	ENSG00000184470.20	TXNRD2		Whole_Blood	2.45164e-07	1.608e-17	-0.152696	0.0292442	-0.119	SAME	0.0214098	0.0230926	TRUE	TRUE
POAG Cross-ancestry	chr1:8435530:G:A	chr1:8435530:A:G	rs172531	-0.0570996	0.0570996	0.9445	1.93e-08	8261050	8957065	696.015	210	eQTL	chr1_8407293_G_A_b38	A	rs301795	ENSG00000142599.17	RERE		Cells_Cultured_fibroblasts	8.53175e-11	2.684e-08	0.198862	0.0298401	0.0561	SAME	0.0328689	0.0229339	TRUE	TRUE
POAG Cross-ancestry	chr22:37780972:G:T	chr22:37780972:T:G	rs5750494	0.0773961	0.0773961	1.08047	2.42e-16	37534731	38103701	568.97	574	eQTL	chr22_37784480_G_T_b38	T	rs11705616	ENSG00000100116.16	GCAT		Cells_Cultured_fibroblasts	9.85343e-12	2.121e-14	0.164369	0.0234522	0.0746	SAME	0.0215776	0.0228942	TRUE	TRUE
POAG Cross-ancestry	chr17:45948522:C:A	chr17:45986357:A:G	rs242559/rs114919114	-0.0731999	0.0731999	0.929415	8.8e-10	45102277	46951939	1849.66	3170	eQTL	chr17_45726951_A_G_b38	G	rs9897399	ENSG00000238083.7	LRRC37A2		Brain_Substantia_nigra	2.52399e-20	4.023e-09	-1.24082	0.10329	-0.0729	SAME	0.946981	0.0228788	TRUE	TRUE
POAG Cross-ancestry	chr1:37611020:C:T	chr1:37611020:C:T	rs10908363	0.050503	0.050503	1.0518	4.89e-08	36570985	38655816	2084.83	571	sQTL	chr1_37942291_G_A_b38	A	rs2127645	ENSG00000183386.9	FHL3	chr1:37998132:37998974:clu_47642:ENSG00000183386.9	Muscle_Skeletal	9.70187e-101	1.842e-06	-0.857572	0.03374	0.0444	OPPOSITE	0.043276	0.0228605	TRUE	TRUE
POAG Cross-ancestry	chr1:8435530:G:A	chr1:8435530:A:G	rs172531	-0.0570996	0.0570996	0.9445	1.93e-08	8261050	8957065	696.015	210	eQTL	chr1_8407293_G_A_b38	A	rs301795	ENSG00000232912.5	RP5-1115A15.1		Breast_Mammary_Tissue	3.88021e-07	2.684e-08	0.296197	0.0571728	0.0561	SAME	0.0562189	0.0228338	TRUE	TRUE
POAG Cross-ancestry	chr14:74618126:G:A	chr14:74618126:G:A	rs754458	0.058599	0.058599	1.06035	3.08e-10	73668214	75373732	1705.52	785	eQTL	chr14_74617178_C_T_b38	T	rs4903249	ENSG00000119681.11	LTBP2		Whole_Blood	2.07329e-07	7.603e-10	-0.206556	0.0393159	0.0571	OPPOSITE	0.0167209	0.0226739	TRUE	TRUE
POAG Cross-ancestry	chr22:19882624:C:T	chr22:19882624:C:T	rs8141610	-0.1301	0.1301	0.878008	3.1e-18	19772762	20000568	227.806	931	eQTL	chr22_19872394_A_G_b38	G	rs34462686	ENSG00000184470.20	TXNRD2		Brain_Cortex	2.38653e-19	1.178e-17	-0.591727	0.0578067	-0.1188	SAME	0.021233	0.0225173	TRUE	TRUE
POAG Cross-ancestry	chr6:29839124:G:C	chr6:29839124:C:G	rs407238/rs115586772	-0.0680005	0.0680005	0.93426	2.71e-12	29586906	30467421	880.515	3414	eQTL	chr6_29777662_A_G_b38	G	rs2394685	ENSG00000272236.1	XXbac-BPG170G13.32		Cells_EBV-transformed_lymphocytes	1.54291e-06	1.57e-11	0.479956	0.0949765	0.0621	SAME	0.984728	0.022452	TRUE	TRUE
POAG Cross-ancestry	chr1:8435530:G:A	chr1:8435530:A:G	rs172531	-0.0570996	0.0570996	0.9445	1.93e-08	8261050	8957065	696.015	210	eQTL	chr1_8403116_T_C_b38	C	rs2784737	ENSG00000232912.5	RP5-1115A15.1		Spleen	1.45392e-05	7.125e-08	-0.270834	0.0608202	-0.0545	SAME	0.0735424	0.0224489	TRUE	TRUE
POAG Cross-ancestry	chr1:37611020:C:T	chr1:37611020:C:T	rs10908363	0.050503	0.050503	1.0518	4.89e-08	36570985	38655816	2084.83	571	eQTL	chr1_37979982_T_A_b38	A	rs10890238	ENSG00000183386.9	FHL3		Brain_Hypothalamus	7.52767e-07	3.958e-06	0.246894	0.0474771	-0.0423	OPPOSITE	0.0409308	0.0223684	TRUE	TRUE
POAG Cross-ancestry	chr1:37611020:C:T	chr1:37611020:C:T	rs10908363	0.050503	0.050503	1.0518	4.89e-08	36570985	38655816	2084.83	589	sQTL	chr1_37997832_C_T_b38	T	rs7366048	ENSG00000116922.14	C1orf109	chr1:37689883:37690216:clu_42963:ENSG00000116922.14	Cells_Cultured_fibroblasts	1.21732e-05	2.269e-06	-0.292641	0.0661633	-0.0444	SAME	0.0452973	0.0223612	FALSE	TRUE
POAG Cross-ancestry	chr1:37611020:C:T	chr1:37611020:C:T	rs10908363	0.050503	0.050503	1.0518	4.89e-08	36570985	38655816	2084.83	589	sQTL	chr1_37997832_C_T_b38	T	rs7366048	ENSG00000116922.14	C1orf109	chr1:37689883:37690216:clu_42963:ENSG00000116922.14	Cells_Cultured_fibroblasts	1.21732e-05	2.269e-06	-0.292641	0.0661633	-0.0444	SAME	0.0452973	0.0223612	FALSE	TRUE
POAG Cross-ancestry	chr17:45948522:C:A	chr17:45986357:A:G	rs242559/rs114919114	-0.0731999	0.0731999	0.929415	8.8e-10	45102277	46951939	1849.66	3362	sQTL	chr17_45726951_A_G_b38	G	rs9897399	ENSG00000186868.15	MAPT	chr17:45978440:45982866:clu_14337:ENSG00000186868.15	Adipose_Visceral_Omentum	5.08559e-05	4.023e-09	0.312912	0.076474	-0.0729	OPPOSITE	0.200663	0.0223137	FALSE	TRUE
POAG Cross-ancestry	chr17:45948522:C:A	chr17:45986357:A:G	rs242559/rs114919114	-0.0731999	0.0731999	0.929415	8.8e-10	45102277	46951939	1849.66	3167	sQTL	chr17_45726951_A_G_b38	G	rs9897399	ENSG00000204650.14	LINC02210	chr17:45630158:45636283:clu_11689:ENSG00000204650.14	Whole_Blood	1.45645e-09	4.023e-09	0.426632	0.0695025	-0.0729	OPPOSITE	0.834757	0.0223066	TRUE	TRUE
POAG Cross-ancestry	chr17:45948522:C:A	chr17:45986357:A:G	rs242559/rs114919114	-0.0731999	0.0731999	0.929415	8.8e-10	45102277	46951939	1849.66	3170	sQTL	chr17_45949182_T_C_b38	C	rs242561	ENSG00000185829.17	ARL17A	chr17:46528859:46570759:clu_13973:ENSG00000185829.17	Pituitary	2.52985e-06	4.824e-09	-0.575636	0.119	-0.0729	SAME	0.57179	0.0222712	TRUE	TRUE
POAG Cross-ancestry	chr11:16989629:C:A	chr11:16989629:C:A	rs4141194	0.0648978	0.0648978	1.06705	4.53e-11	16778384	18038174	1259.79	701	eQTL	chr11_16992427_T_C_b38	C	rs4757474	ENSG00000272034.1	SNORD14A		Esophagus_Muscularis	8.15883e-05	5.177e-06	0.237142	0.0595646	-0.0426	OPPOSITE	0.019626	0.0221702	TRUE	TRUE
POAG Cross-ancestry	chr17:45948522:C:A	chr17:45986357:A:G	rs242559/rs114919114	-0.0731999	0.0731999	0.929415	8.8e-10	45102277	46951939	1849.66	3033	sQTL	chr17_45726951_A_G_b38	G	rs9897399	ENSG00000233175.2	CTD-2020K17.3	chr17:45240604:45241111:clu_11351:ENSG00000233175.2	Brain_Caudate_basal_ganglia	2.21023e-05	4.023e-09	-0.514859	0.117958	-0.0729	SAME	0.223455	0.0221584	FALSE	TRUE
POAG Cross-ancestry	chr22:37780972:G:T	chr22:37780972:T:G	rs5750494	0.0773961	0.0773961	1.08047	2.42e-16	37534731	38103701	568.97	574	sQTL	chr22_37783466_C_T_b38	T	rs13057133	ENSG00000100116.16	GCAT	chr22:37808163:37809949:clu_26213:ENSG00000100116.16	Small_Intestine_Terminal_Ileum	1.76377e-14	2.34e-14	0.92207	0.108408	0.0745	SAME	0.0205692	0.0221388	TRUE	TRUE
POAG Cross-ancestry	chr22:37780972:G:T	chr22:37780972:T:G	rs5750494	0.0773961	0.0773961	1.08047	2.42e-16	37534731	38103701	568.97	574	sQTL	chr22_37783466_C_T_b38	T	rs13057133	ENSG00000100116.16	GCAT	chr22:37808163:37809949:clu_26213:ENSG00000100116.16	Small_Intestine_Terminal_Ileum	1.76377e-14	2.34e-14	0.92207	0.108408	0.0745	SAME	0.0205692	0.0221388	TRUE	TRUE
POAG Cross-ancestry	chr1:165768467:G:C	chr1:165768467:G:C	rs2790053	0.300297	0.300297	1.35026	2.48e-100	165583250	165883926	300.676	905	eQTL	chr1_165763424_C_T_b38	T	rs4657476	ENSG00000224358	RP11-466F5.8		Retina	1.10352e-12	6.71e-100	0.772277	0.0501747	-0.3044	OPPOSITE	0.159149	0.0221291	FALSE	TRUE
POAG Cross-ancestry	chr2:28143047:G:A	chr2:28143047:G:A	rs17006576	0.0572967	0.0572967	1.05897	1.67e-08	27909139	28302064	392.925	915	eQTL	chr2_28078343_GC_G_b38	G	2:28301210	ENSG00000115216.13	NRBP1		Esophagus_Mucosa	4.61695e-06	1.013e-06	-0.0833108	0.0179505	0.052	OPPOSITE	0.619445	0.0220829	TRUE	TRUE
POAG Cross-ancestry	chr1:165768467:G:C	chr1:165768467:C:G	rs2790053	0.300297	0.300297	1.35026	2.48e-100	165583250	165883926	300.676	983	sQTL	chr1_165766938_C_T_b38	T	rs4657477	ENSG00000143183.16	TMCO1	chr1:165768269:165768482:clu_45311:ENSG00000143183.16	Cells_Cultured_fibroblasts	1.47849e-08	2.59e-100	0.519845	0.0901268	-0.3051	OPPOSITE	0.0226926	0.0220782	TRUE	TRUE
POAG Cross-ancestry	chr22:37780972:G:T	chr22:37780972:T:G	rs5750494	0.0773961	0.0773961	1.08047	2.42e-16	37534731	38103701	568.97	574	eQTL	chr22_37784480_G_T_b38	T	rs11705616	ENSG00000100106.19	TRIOBP		Brain_Nucleus_accumbens_basal_ganglia	1.04863e-08	2.121e-14	-0.216943	0.0359501	0.0746	OPPOSITE	0.0207971	0.0220652	TRUE	TRUE
POAG Cross-ancestry	chr17:45948522:C:A	chr17:45986357:A:G	rs242559/rs114919114	-0.0731999	0.0731999	0.929415	8.8e-10	45102277	46951939	1849.66	3356	sQTL	chr17_45949182_T_C_b38	C	rs242561	ENSG00000186868.15	MAPT	chr17:45996664:46010310:clu_11678:ENSG00000186868.15	Vagina	3.10513e-05	4.824e-09	0.587514	0.135535	-0.0729	OPPOSITE	0.194874	0.0219667	FALSE	TRUE
POAG Cross-ancestry	chr17:45948522:C:A	chr17:45986357:A:G	rs242559/rs114919114	-0.0731999	0.0731999	0.929415	8.8e-10	45102277	46951939	1849.66	3167	sQTL	chr17_45726951_A_G_b38	G	rs9897399	ENSG00000204650.14	LINC02210	chr17:45630158:45636283:clu_12620:ENSG00000204650.14	Spleen	3.76455e-05	4.023e-09	0.539614	0.128021	-0.0729	OPPOSITE	0.190776	0.0219349	FALSE	TRUE
POAG Cross-ancestry	chr17:45948522:C:A	chr17:45986357:A:G	rs242559/rs114919114	-0.0731999	0.0731999	0.929415	8.8e-10	45102277	46951939	1849.66	3167	sQTL	chr17_45726951_A_G_b38	G	rs9897399	ENSG00000204650.14	LINC02210	chr17:45630158:45636283:clu_12620:ENSG00000204650.14	Spleen	3.76455e-05	4.023e-09	0.539614	0.128021	-0.0729	OPPOSITE	0.190776	0.0219349	FALSE	TRUE
POAG Cross-ancestry	chr17:45948522:C:A	chr17:45986357:A:G	rs242559/rs114919114	-0.0731999	0.0731999	0.929415	8.8e-10	45102277	46951939	1849.66	3167	eQTL	chr17_45726951_A_G_b38	G	rs9897399	ENSG00000280022.1	RP11-707O23.1		Artery_Coronary	1.2245e-27	4.023e-09	-1.05048	0.0802844	-0.0729	SAME	0.944378	0.0219217	TRUE	TRUE
POAG Cross-ancestry	chr1:37611020:C:T	chr1:37611020:C:T	rs10908363	0.050503	0.050503	1.0518	4.89e-08	36570985	38655816	2084.83	572	eQTL	chr1_37942291_G_A_b38	A	rs2127645	ENSG00000183431.11	SF3A3		Cells_Cultured_fibroblasts	7.53999e-14	1.842e-06	-0.100044	0.0129197	0.0444	OPPOSITE	0.0415603	0.0219052	TRUE	TRUE
POAG Cross-ancestry	chr1:37611020:C:T	chr1:37611020:C:T	rs10908363	0.050503	0.050503	1.0518	4.89e-08	36570985	38655816	2084.83	571	eQTL	chr1_37979982_T_A_b38	A	rs10890238	ENSG00000183520.11	UTP11		Adrenal_Gland	3.22143e-07	3.958e-06	0.242247	0.0457495	-0.0423	OPPOSITE	0.0254952	0.0218983	TRUE	TRUE
POAG Cross-ancestry	chr4:7902636:G:A	chr4:7902636:G:A	rs938604	-0.143401	0.143401	0.866407	7.88e-51	7097755	8930012	1832.26	1611	eQTL	chr4_7901111_T_A_b38	A	rs1878325	ENSG00000196526.10	AFAP1		Brain_Cerebellar_Hemisphere	2.93047e-16	8.735e-50	0.648253	0.0695408	-0.1413	OPPOSITE	0.206428	0.0218888	TRUE	TRUE
POAG Cross-ancestry	chr1:165768467:G:C	chr1:165768467:C:G	rs2790053	0.300297	0.300297	1.35026	2.48e-100	165583250	165883926	300.676	983	eQTL	chr1_165766938_C_T_b38	T	rs4657477	ENSG00000224358.1	RP11-466F5.8		Skin_Sun_Exposed_Lower_leg	5.50496e-29	2.59e-100	-0.79575	0.0670719	-0.3051	SAME	0.0206686	0.0218592	TRUE	TRUE
POAG Cross-ancestry	chr17:45948522:C:A	chr17:45986357:A:G	rs242559/rs114919114	-0.0731999	0.0731999	0.929415	8.8e-10	45102277	46951939	1849.66	3362	sQTL	chr17_45949182_T_C_b38	C	rs242561	ENSG00000186868.15	MAPT	chr17:45978440:45987040:clu_13501:ENSG00000186868.15	Esophagus_Muscularis	3.18616e-05	4.824e-09	-0.313025	0.0744696	-0.0729	SAME	0.239516	0.0218527	FALSE	TRUE
POAG Cross-ancestry	chr17:45948522:C:A	chr17:45986357:A:G	rs242559/rs114919114	-0.0731999	0.0731999	0.929415	8.8e-10	45102277	46951939	1849.66	3158	eQTL	chr17_45726951_A_G_b38	G	rs9897399	ENSG00000225190.10	PLEKHM1		Whole_Blood	4.36113e-05	4.023e-09	0.0611363	0.0148468	-0.0729	OPPOSITE	0.619296	0.0217817	TRUE	TRUE
POAG Cross-ancestry	chr9:110549951:G:C	chr9:110549951:G:C	rs61751937	0.168696	0.168696	1.18376	1.05e-08	109611276	111598350	1987.07	682	sQTL	chr9_110426785_T_G_b38	G	rs2254179	ENSG00000204193.10	TXNDC8	chr9:110326240:110329232:clu_107076:ENSG00000204193.10	Testis	3.20163e-08	4.043e-06	0.41679	0.073379	0.0432	SAME	0.974175	0.0217284	TRUE	TRUE
POAG Cross-ancestry	chr7:35921527:C:T	chr7:35921527:C:T	rs6957752	0.0526019	0.0526019	1.05401	3.63e-08	35347055	36576414	1229.36	403	eQTL	chr7_35731380_T_C_b38	C	rs345391	ENSG00000122545.18	SEPT7		Esophagus_Mucosa	5.24091e-11	5.407e-08	0.119113	0.01768	0.0505	SAME	0.379927	0.0216785	TRUE	TRUE
POAG Cross-ancestry	chr17:45948522:C:A	chr17:45986357:A:G	rs242559/rs114919114	-0.0731999	0.0731999	0.929415	8.8e-10	45102277	46951939	1849.66	3167	sQTL	chr17_45949182_T_C_b38	C	rs242561	ENSG00000204650.14	LINC02210	chr17:45630158:45645901:clu_8948:ENSG00000204650.14	Brain_Substantia_nigra	1.57918e-07	4.824e-09	-0.952166	0.167242	-0.0729	SAME	0.115902	0.0216447	TRUE	TRUE
POAG Cross-ancestry	chr17:45948522:C:A	chr17:45986357:A:G	rs242559/rs114919114	-0.0731999	0.0731999	0.929415	8.8e-10	45102277	46951939	1849.66	3239	sQTL	chr17_45949182_T_C_b38	C	rs242561	ENSG00000120088.14	CRHR1	chr17:45630158:45645901:clu_8948:ENSG00000120088.14	Brain_Substantia_nigra	1.57918e-07	4.824e-09	-0.952166	0.167242	-0.0729	SAME	0.115893	0.0216302	TRUE	TRUE
POAG Cross-ancestry	chr22:37780972:G:T	chr22:37780972:T:G	rs5750494	0.0773961	0.0773961	1.08047	2.42e-16	37534731	38103701	568.97	574	eQTL	chr22_37783466_C_T_b38	T	rs13057133	ENSG00000100116.16	GCAT		Cells_EBV-transformed_lymphocytes	1.35881e-07	2.34e-14	0.617474	0.110301	0.0745	SAME	0.0201471	0.0216115	TRUE	TRUE
POAG Cross-ancestry	chr17:45948522:C:A	chr17:45986357:A:G	rs242559/rs114919114	-0.0731999	0.0731999	0.929415	8.8e-10	45102277	46951939	1849.66	3167	eQTL	chr17_45726951_A_G_b38	G	rs9897399	ENSG00000280022.1	RP11-707O23.1		Brain_Hypothalamus	8.49963e-06	4.023e-09	0.539383	0.116324	-0.0729	OPPOSITE	0.395262	0.0215324	TRUE	TRUE
POAG Cross-ancestry	chr22:37780972:G:T	chr22:37780972:T:G	rs5750494	0.0773961	0.0773961	1.08047	2.42e-16	37534731	38103701	568.97	574	sQTL	chr22_37783466_C_T_b38	T	rs13057133	ENSG00000100106.19	TRIOBP	chr22:37759264:37765670:clu_25739:ENSG00000100106.19	Muscle_Skeletal	5.72195e-07	2.34e-14	0.266809	0.052849	0.0745	SAME	0.0202389	0.0215245	TRUE	TRUE
POAG Cross-ancestry	chr17:47617876:AT:A	chr17:47617869:A:C	rs1348518145	-0.0634	0.0634	0.938568	9.24e-09	47517876	47717876	200	380	eQTL	chr17_47624365_T_C_b38	C	rs7223029	ENSG00000178852.15	EFCAB13		Breast_Mammary_Tissue	4.71508e-18	2.576e-08	-0.357846	0.0389362	-0.0529	SAME	0.0425122	0.021523	TRUE	TRUE
POAG Cross-ancestry	chr22:19882624:C:T	chr22:19882624:C:T	rs8141610	-0.1301	0.1301	0.878008	3.1e-18	19772762	20000568	227.806	916	eQTL	chr22_19873703_T_C_b38	C	rs7286104	ENSG00000184470.20	TXNRD2		Brain_Hippocampus	2.37797e-10	1.608e-17	-0.466884	0.0677185	-0.119	SAME	0.0199346	0.0215063	TRUE	TRUE
POAG Cross-ancestry	chr6:29839124:G:C	chr6:29839124:C:G	rs407238/rs115586772	-0.0680005	0.0680005	0.93426	2.71e-12	29586906	30467421	880.515	3416	sQTL	chr6_29948614_A_C_b38	C	rs2517718	ENSG00000206503.12	HLA-A	chr6:29944616:30009145:clu_25319:ENSG00000206503.12	Brain_Hippocampus	2.35791e-21	7.828e-10	1.01132	0.0897811	0.0562	SAME	0.999942	0.0214865	TRUE	TRUE
POAG Cross-ancestry	chr17:45948522:C:A	chr17:45986357:A:G	rs242559/rs114919114	-0.0731999	0.0731999	0.929415	8.8e-10	45102277	46951939	1849.66	3167	sQTL	chr17_45726951_A_G_b38	G	rs9897399	ENSG00000204650.14	LINC02210	chr17:45630158:45636283:clu_15224:ENSG00000204650.14	Nerve_Tibial	1.93898e-22	4.023e-09	0.769146	0.075222	-0.0729	OPPOSITE	0.961304	0.0214807	TRUE	TRUE
POAG Cross-ancestry	chr22:37780972:G:T	chr22:37780972:T:G	rs5750494	0.0773961	0.0773961	1.08047	2.42e-16	37534731	38103701	568.97	574	sQTL	chr22_37783466_C_T_b38	T	rs13057133	ENSG00000100106.19	TRIOBP	chr22:37768176:37771650:clu_31113:ENSG00000100106.19	Thyroid	1.41358e-11	2.34e-14	0.29458	0.0426762	0.0745	SAME	0.0201916	0.0214795	TRUE	TRUE
POAG Cross-ancestry	chr11:47447887:G:A	chr11:47447887:G:A	rs7111873	0.0735014	0.0735014	1.07627	4.36e-14	46398350	48482126	2083.78	1331	eQTL	chr11_47447887_A_G_b38	G	rs7111873	ENSG00000165916	PSMC3		Retina	3.65029e-06	4.362e-14	-0.358719	0.265764	-0.0735	SAME	0.375602	0.0214568	FALSE	TRUE
POAG Cross-ancestry	chr1:165768467:G:C	chr1:165768467:C:G	rs2790053	0.300297	0.300297	1.35026	2.48e-100	165583250	165883926	300.676	983	eQTL	chr1_165766938_C_T_b38	T	rs4657477	ENSG00000143183.16	TMCO1		Nerve_Tibial	4.10395e-10	2.59e-100	0.176291	0.0275968	-0.3051	OPPOSITE	0.0207335	0.0214391	TRUE	TRUE
POAG Cross-ancestry	chr17:45948522:C:A	chr17:45986357:A:G	rs242559/rs114919114	-0.0731999	0.0731999	0.929415	8.8e-10	45102277	46951939	1849.66	3194	eQTL	chr17_45726951_A_G_b38	G	rs9897399	ENSG00000265964.1	RP11-293E1.1		Testis	3.22882e-05	4.023e-09	0.266697	0.0630649	-0.0729	OPPOSITE	0.788344	0.0214076	TRUE	TRUE
POAG Cross-ancestry	chr21:25844528:T:A	chr21:25844528:T:A	rs13049669	-0.0946998	0.0946998	0.909646	2.23e-09	24812877	26887348	2074.47	856	sQTL	chr21_25882275_A_G_b38	G	rs214486	ENSG00000154723.12	ATP5J	chr21:25734375:25734853:clu_25134:ENSG00000154723.12	Brain_Nucleus_accumbens_basal_ganglia	2.79669e-05	1.035e-08	-0.755158	0.175546	0.0891	OPPOSITE	0.0453561	0.0213925	FALSE	TRUE
POAG Cross-ancestry	chr1:165768467:G:C	chr1:165768467:C:G	rs2790053	0.300297	0.300297	1.35026	2.48e-100	165583250	165883926	300.676	983	eQTL	chr1_165766938_C_T_b38	T	rs4657477	ENSG00000224358.1	RP11-466F5.8		Esophagus_Mucosa	1.29318e-14	2.59e-100	-0.662549	0.0829499	-0.3051	SAME	0.0205854	0.0213831	TRUE	TRUE
POAG Cross-ancestry	chr11:130412183:C:T	chr11:130412183:T:C	rs2875238	-0.0668997	0.0668997	0.935289	5.02e-10	130337603	130520198	182.595	606	eQTL	chr11_130396222_T_A_b38	A	rs10894192	ENSG00000175773.12	RP11-121M22.1		Skin_Not_Sun_Exposed_Suprapubic	2.94626e-06	8.611e-09	0.23181	0.0489573	0.0571	SAME	0.143406	0.0213537	TRUE	TRUE
POAG Cross-ancestry	chr1:165768467:G:C	chr1:165768467:C:G	rs2790053	0.300297	0.300297	1.35026	2.48e-100	165583250	165883926	300.676	983	eQTL	chr1_165766938_C_T_b38	T	rs4657477	ENSG00000224358.1	RP11-466F5.8		Nerve_Tibial	1.87431e-18	2.59e-100	-0.586579	0.0641268	-0.3051	SAME	0.0202358	0.0213378	TRUE	TRUE
POAG Cross-ancestry	chr4:7902636:G:A	chr4:7902636:G:A	rs938604	-0.143401	0.143401	0.866407	7.88e-51	7097755	8930012	1832.26	1611	eQTL	chr4_7901845_T_C_b38	C	rs17770447	ENSG00000196526.10	AFAP1		Colon_Transverse	4.20828e-08	5.055e-50	0.157304	0.0279505	-0.1416	OPPOSITE	0.0610572	0.0213278	TRUE	TRUE
POAG Cross-ancestry	chr1:8435530:G:A	chr1:8435530:A:G	rs172531	-0.0570996	0.0570996	0.9445	1.93e-08	8261050	8957065	696.015	210	eQTL	chr1_8408312_A_T_b38	T	rs301791	ENSG00000142599.17	RERE		Skin_Not_Sun_Exposed_Suprapubic	8.09712e-07	2.688e-08	0.0934389	0.0186737	0.0561	SAME	0.288602	0.0213247	TRUE	TRUE
POAG Cross-ancestry	chr22:37780972:G:T	chr22:37780972:T:G	rs5750494	0.0773961	0.0773961	1.08047	2.42e-16	37534731	38103701	568.97	574	sQTL	chr22_37783466_C_T_b38	T	rs13057133	ENSG00000100116.16	GCAT	chr22:37808163:37809949:clu_26908:ENSG00000100116.16	Esophagus_Muscularis	3.08417e-49	2.34e-14	1.04183	0.0620609	0.0745	SAME	0.0200373	0.0212818	TRUE	TRUE
POAG Cross-ancestry	chr17:45948522:C:A	chr17:45986357:A:G	rs242559/rs114919114	-0.0731999	0.0731999	0.929415	8.8e-10	45102277	46951939	1849.66	3378	sQTL	chr17_45949182_T_C_b38	C	rs242561	ENSG00000176681.14	LRRC37A	chr17:46331981:46332552:clu_25905:ENSG00000176681.14	Testis	1.84662e-06	4.824e-09	-0.479507	0.0985378	-0.0729	SAME	0.202387	0.021165	TRUE	TRUE
POAG Cross-ancestry	chr21:25844528:T:A	chr21:25844528:T:A	rs13049669	-0.0946998	0.0946998	0.909646	2.23e-09	24812877	26887348	2074.47	856	sQTL	chr21_25882275_A_G_b38	G	rs214486	ENSG00000154723.12	ATP5J	chr21:25729801:25734333:clu_33146:ENSG00000154723.12	Lung	1.68601e-17	1.035e-08	-1.06359	0.120273	0.0891	OPPOSITE	0.120254	0.0210916	TRUE	TRUE
POAG Cross-ancestry	chr1:165768467:G:C	chr1:165768467:C:G	rs2790053	0.300297	0.300297	1.35026	2.48e-100	165583250	165883926	300.676	983	eQTL	chr1_165766938_C_T_b38	T	rs4657477	ENSG00000224358.1	RP11-466F5.8		Small_Intestine_Terminal_Ileum	7.27855e-09	2.59e-100	-0.71762	0.116163	-0.3051	SAME	0.0202444	0.0210793	TRUE	TRUE
POAG Cross-ancestry	chr2:71424809:T:A	chr2:71424809:T:A	rs12613800	0.0587028	0.0587028	1.06046	2.55e-10	70916597	72451516	1534.92	1073	eQTL	chr2_71425343_A_G_b38	G	rs12713749	ENSG00000075292.18	ZNF638		Cells_Cultured_fibroblasts	4.08771e-06	2.701e-10	-0.118873	0.0254569	0.0586	OPPOSITE	0.115668	0.0210523	TRUE	TRUE
POAG Cross-ancestry	chr6:29839124:G:C	chr6:29839124:C:G	rs407238/rs115586772	-0.0680005	0.0680005	0.93426	2.71e-12	29586906	30467421	880.515	3416	eQTL	chr6_29839124_C_G_b38	G	rs407238	ENSG00000227262.3	HCG4B		Esophagus_Gastroesophageal_Junction	4.95988e-07	2.714e-12	-0.3556	0.0690416	0.068	OPPOSITE	0.886128	0.0210375	TRUE	TRUE
POAG Cross-ancestry	chr17:45948522:C:A	chr17:45986357:A:G	rs242559/rs114919114	-0.0731999	0.0731999	0.929415	8.8e-10	45102277	46951939	1849.66	3171	sQTL	chr17_45726951_A_G_b38	G	rs9897399	ENSG00000238083.7	LRRC37A2	chr17:46487140:46517362:clu_11876:ENSG00000238083.7	Minor_Salivary_Gland	2.48239e-05	4.023e-09	-0.746115	0.170009	-0.0729	SAME	0.499999	0.0210227	FALSE	TRUE
POAG Cross-ancestry	chr1:165768467:G:C	chr1:165768467:C:G	rs2790053	0.300297	0.300297	1.35026	2.48e-100	165583250	165883926	300.676	983	eQTL	chr1_165766938_C_T_b38	T	rs4657477	ENSG00000224358.1	RP11-466F5.8		Esophagus_Gastroesophageal_Junction	1.29695e-10	2.59e-100	-0.606157	0.0906997	-0.3051	SAME	0.0241209	0.0209559	TRUE	TRUE
POAG Cross-ancestry	chr22:37780972:G:T	chr22:37780972:T:G	rs5750494	0.0773961	0.0773961	1.08047	2.42e-16	37534731	38103701	568.97	574	eQTL	chr22_37783466_C_T_b38	T	rs13057133	ENSG00000100116.16	GCAT		Adipose_Subcutaneous	3.87247e-18	2.34e-14	0.305706	0.0339017	0.0745	SAME	0.0197362	0.0209536	TRUE	TRUE
POAG Cross-ancestry	chr22:19882624:C:T	chr22:19882624:C:T	rs8141610	-0.1301	0.1301	0.878008	3.1e-18	19772762	20000568	227.806	931	eQTL	chr22_19873703_T_C_b38	C	rs7286104	ENSG00000184470.20	TXNRD2		Adrenal_Gland	4.78665e-07	1.608e-17	-0.297839	0.0571479	-0.119	SAME	0.0195275	0.0209207	TRUE	TRUE
POAG Cross-ancestry	chr22:19882624:C:T	chr22:19882624:C:T	rs8141610	-0.1301	0.1301	0.878008	3.1e-18	19772762	20000568	227.806	931	eQTL	chr22_19873703_T_C_b38	C	rs7286104	ENSG00000184470.20	TXNRD2		Esophagus_Muscularis	1.18932e-05	1.608e-17	-0.218943	0.0493548	-0.119	SAME	0.0197663	0.0209125	TRUE	TRUE
POAG Cross-ancestry	chr11:86657064:C:T	chr11:86657064:T:C	rs10792871	0.114596	0.114596	1.12142	6.49e-16	86535246	86749863	214.617	957	eQTL	chr11_86657064_T_C_b38	C	rs10792871	ENSG00000278989.1	RP11-762L8.6		Adipose_Subcutaneous	1.26326e-06	6.488e-16	0.298272	0.0608211	-0.1146	OPPOSITE	0.138084	0.0209057	TRUE	TRUE
POAG Cross-ancestry	chr22:37780972:G:T	chr22:37780972:T:G	rs5750494	0.0773961	0.0773961	1.08047	2.42e-16	37534731	38103701	568.97	574	eQTL	chr22_37784480_G_T_b38	T	rs11705616	ENSG00000100106.19	TRIOBP		Brain_Spinal_cord_cervical_c-1	1.94532e-06	2.121e-14	-0.45866	0.0907808	0.0746	OPPOSITE	0.0222388	0.0208617	TRUE	TRUE
POAG Cross-ancestry	chr17:47617876:AT:A	chr17:47617869:A:C	rs1348518145	-0.0634	0.0634	0.938568	9.24e-09	47517876	47717876	200	380	eQTL	chr17_47624365_T_C_b38	C	rs7223029	ENSG00000141279.15	NPEPPS		Esophagus_Gastroesophageal_Junction	1.20945e-06	2.576e-08	0.137111	0.0276177	-0.0529	OPPOSITE	0.0241872	0.0208478	TRUE	TRUE
POAG Cross-ancestry	chr21:25844528:T:A	chr21:25844528:T:A	rs13049669	-0.0946998	0.0946998	0.909646	2.23e-09	24812877	26887348	2074.47	856	sQTL	chr21_25882275_A_G_b38	G	rs214486	ENSG00000154723.12	ATP5J	chr21:25729801:25734333:clu_32328:ENSG00000154723.12	Skin_Sun_Exposed_Lower_leg	9.89613e-14	1.035e-08	-0.84238	0.110448	0.0891	OPPOSITE	0.0308194	0.0207944	TRUE	TRUE
POAG Cross-ancestry	chr1:165768467:G:C	chr1:165768467:C:G	rs2790053	0.300297	0.300297	1.35026	2.48e-100	165583250	165883926	300.676	983	eQTL	chr1_165766938_C_T_b38	T	rs4657477	ENSG00000224358.1	RP11-466F5.8		Artery_Aorta	6.09852e-14	2.59e-100	-0.685807	0.0872662	-0.3051	SAME	0.0198694	0.0207852	TRUE	TRUE
POAG Cross-ancestry	chr17:45948522:C:A	chr17:45986357:A:G	rs242559/rs114919114	-0.0731999	0.0731999	0.929415	8.8e-10	45102277	46951939	1849.66	3381	eQTL	chr17_45949182_T_C_b38	C	rs242561	ENSG00000261575.2	RP11-259G18.1		Heart_Left_Ventricle	1.88216e-12	4.824e-09	-0.56527	0.0770671	-0.0729	SAME	0.222246	0.0207337	TRUE	TRUE
POAG Cross-ancestry	chr17:45948522:C:A	chr17:45986357:A:G	rs242559/rs114919114	-0.0731999	0.0731999	0.929415	8.8e-10	45102277	46951939	1849.66	3170	sQTL	chr17_45726951_A_G_b38	G	rs9897399	ENSG00000185829.17	ARL17A	chr17:46528859:46570759:clu_15246:ENSG00000185829.17	Nerve_Tibial	8.58715e-12	4.023e-09	-0.570818	0.0816385	-0.0729	SAME	0.934443	0.0207319	TRUE	TRUE
POAG Cross-ancestry	chr22:37780972:G:T	chr22:37780972:T:G	rs5750494	0.0773961	0.0773961	1.08047	2.42e-16	37534731	38103701	568.97	574	sQTL	chr22_37784480_G_T_b38	T	rs11705616	ENSG00000100106.19	TRIOBP	chr22:37765817:37768043:clu_25899:ENSG00000100106.19	Artery_Aorta	3.30268e-11	2.121e-14	0.467972	0.0683765	0.0746	SAME	0.0199584	0.0207026	TRUE	TRUE
POAG Cross-ancestry	chr22:37780972:G:T	chr22:37780972:T:G	rs5750494	0.0773961	0.0773961	1.08047	2.42e-16	37534731	38103701	568.97	574	sQTL	chr22_37784480_G_T_b38	T	rs11705616	ENSG00000100106.19	TRIOBP	chr22:37765817:37768043:clu_25899:ENSG00000100106.19	Artery_Aorta	3.30268e-11	2.121e-14	0.467972	0.0683765	0.0746	SAME	0.0199584	0.0207026	TRUE	TRUE
POAG Cross-ancestry	chr22:37780972:G:T	chr22:37780972:T:G	rs5750494	0.0773961	0.0773961	1.08047	2.42e-16	37534731	38103701	568.97	574	sQTL	chr22_37784480_G_T_b38	T	rs11705616	ENSG00000100106.19	TRIOBP	chr22:37765817:37768043:clu_29872:ENSG00000100106.19	Skin_Sun_Exposed_Lower_leg	1.26884e-06	2.121e-14	0.293074	0.0598582	0.0746	SAME	0.0195804	0.0206932	TRUE	TRUE
POAG Cross-ancestry	chr1:8435530:G:A	chr1:8435530:A:G	rs172531	-0.0570996	0.0570996	0.9445	1.93e-08	8261050	8957065	696.015	210	eQTL	chr1_8404449_T_C_b38	C	rs2708632	ENSG00000142599.17	RERE		Pancreas	5.37318e-06	6.73e-08	-0.210468	0.045259	-0.0546	SAME	0.0767747	0.0206822	TRUE	TRUE
POAG Cross-ancestry	chr1:165768467:G:C	chr1:165768467:C:G	rs2790053	0.300297	0.300297	1.35026	2.48e-100	165583250	165883926	300.676	983	eQTL	chr1_165766938_C_T_b38	T	rs4657477	ENSG00000224358.1	RP11-466F5.8		Ovary	1.15196e-08	2.59e-100	-0.699589	0.114571	-0.3051	SAME	0.0196493	0.0206814	TRUE	TRUE
POAG Cross-ancestry	chr5:56487851:G:A	chr5:56487851:G:A	rs112142644	0.1303	0.1303	1.13917	1.02e-15	56419016	56579918	160.902	745	eQTL	chr5_56427114_G_T_b38	T	rs158087	ENSG00000248727.5	LINC01948		Whole_Blood	2.72859e-11	1.995e-06	-0.21776	0.0320779	-0.0439	SAME	0.0176996	0.0206406	TRUE	TRUE
POAG Cross-ancestry	chr17:45948522:C:A	chr17:45986357:A:G	rs242559/rs114919114	-0.0731999	0.0731999	0.929415	8.8e-10	45102277	46951939	1849.66	3147	eQTL	chr17_45726951_A_G_b38	G	rs9897399	ENSG00000073969.18	NSF		Testis	3.83224e-09	4.023e-09	-0.219534	0.0360244	-0.0729	SAME	0.667447	0.0205499	TRUE	TRUE
POAG Cross-ancestry	chr1:8435530:G:A	chr1:8435530:A:G	rs172531	-0.0570996	0.0570996	0.9445	1.93e-08	8261050	8957065	696.015	210	eQTL	chr1_8403116_T_C_b38	C	rs2784737	ENSG00000142599.17	RERE		Muscle_Skeletal	0.000145704	7.125e-08	0.0795918	0.0208277	-0.0545	OPPOSITE	0.272093	0.0205073	TRUE	TRUE
POAG Cross-ancestry	chr11:130412183:C:T	chr11:130412183:T:C	rs2875238	-0.0668997	0.0668997	0.935289	5.02e-10	130337603	130520198	182.595	606	eQTL	chr11_130396222_T_A_b38	A	rs10894192	ENSG00000175773.12	RP11-121M22.1		Brain_Cerebellum	2.70825e-05	8.611e-09	0.404165	0.0936625	0.0571	SAME	0.421378	0.0205008	TRUE	TRUE
POAG Cross-ancestry	chr22:19882624:C:T	chr22:19882624:C:T	rs8141610	-0.1301	0.1301	0.878008	3.1e-18	19772762	20000568	227.806	931	eQTL	chr22_19873052_C_T_b38	T	rs12159647	ENSG00000184470.20	TXNRD2		Thyroid	2.51242e-42	5.024e-17	-0.479011	0.0319299	-0.1169	SAME	0.0182197	0.0203398	TRUE	TRUE
POAG Cross-ancestry	chr6:29839124:G:C	chr6:29839124:C:G	rs407238/rs115586772	-0.0680005	0.0680005	0.93426	2.71e-12	29586906	30467421	880.515	3416	eQTL	chr6_29777662_A_G_b38	G	rs2394685	ENSG00000214922.9	HLA-F-AS1		Colon_Transverse	3.413e-08	1.57e-11	0.208924	0.0368614	0.0621	SAME	0.99667	0.0203332	TRUE	TRUE
POAG Cross-ancestry	chr6:29839124:G:C	chr6:29839124:C:G	rs407238/rs115586772	-0.0680005	0.0680005	0.93426	2.71e-12	29586906	30467421	880.515	3415	eQTL	chr6_29948614_A_C_b38	C	rs2517718	ENSG00000204622.11	HLA-J		Brain_Amygdala	5.4005e-07	7.828e-10	0.519404	0.0971937	0.0562	SAME	0.691465	0.020309	TRUE	TRUE
POAG Cross-ancestry	chr17:45948522:C:A	chr17:45986357:A:G	rs242559/rs114919114	-0.0731999	0.0731999	0.929415	8.8e-10	45102277	46951939	1849.66	3171	sQTL	chr17_45949182_T_C_b38	C	rs242561	ENSG00000238083.7	LRRC37A2	chr17:46487140:46517362:clu_11876:ENSG00000238083.7	Minor_Salivary_Gland	1.83544e-05	4.824e-09	-0.755729	0.169271	-0.0729	SAME	0.479544	0.0201627	FALSE	TRUE
POAG Cross-ancestry	chr22:37780972:G:T	chr22:37780972:T:G	rs5750494	0.0773961	0.0773961	1.08047	2.42e-16	37534731	38103701	568.97	574	sQTL	chr22_37783466_C_T_b38	T	rs13057133	ENSG00000100106.19	TRIOBP	chr22:37765817:37768043:clu_26221:ENSG00000100106.19	Stomach	1.35466e-09	2.34e-14	0.494005	0.0789489	0.0745	SAME	0.0189795	0.0201288	TRUE	TRUE
POAG Cross-ancestry	chr4:7902636:G:A	chr4:7902636:G:A	rs938604	-0.143401	0.143401	0.866407	7.88e-51	7097755	8930012	1832.26	1611	eQTL	chr4_7901845_T_C_b38	C	rs17770447	ENSG00000196526.10	AFAP1		Brain_Cerebellar_Hemisphere	2.93047e-16	5.055e-50	0.648253	0.0695408	-0.1416	OPPOSITE	0.189617	0.0201062	TRUE	TRUE
POAG Cross-ancestry	chr22:37780972:G:T	chr22:37780972:T:G	rs5750494	0.0773961	0.0773961	1.08047	2.42e-16	37534731	38103701	568.97	574	eQTL	chr22_37784480_G_T_b38	T	rs11705616	ENSG00000100106.19	TRIOBP		Nerve_Tibial	2.76002e-53	2.121e-14	-0.580769	0.03306	0.0746	OPPOSITE	0.0191332	0.0200886	TRUE	TRUE
POAG Cross-ancestry	chr17:45948522:C:A	chr17:45986357:A:G	rs242559/rs114919114	-0.0731999	0.0731999	0.929415	8.8e-10	45102277	46951939	1849.66	3166	sQTL	chr17_45726951_A_G_b38	G	rs9897399	ENSG00000214425.7	LRRC37A4P	chr17:45545676:45584572:clu_25854:ENSG00000214425.7	Testis	5.50061e-21	4.023e-09	-0.839845	0.0827405	-0.0729	SAME	0.949574	0.0200567	TRUE	TRUE
POAG Cross-ancestry	chr1:165768467:G:C	chr1:165768467:G:C	rs2790053	0.300297	0.300297	1.35026	2.48e-100	165583250	165883926	300.676	905	eQTL	chr1_165768467_C_G_b38	G	rs2790053	ENSG00000224358	RP11-466F5.8		Retina	1.11295e-12	2.48e-100	0.772232	0.0501813	-0.3003	OPPOSITE	0.144197	0.0200501	FALSE	TRUE
POAG Cross-ancestry	chr4:7902636:G:A	chr4:7902636:G:A	rs938604	-0.143401	0.143401	0.866407	7.88e-51	7097755	8930012	1832.26	1611	eQTL	chr4_7901111_T_A_b38	A	rs1878325	ENSG00000196526.10	AFAP1		Colon_Transverse	4.20828e-08	8.735e-50	0.157304	0.0279505	-0.1413	OPPOSITE	0.0573723	0.0200406	TRUE	TRUE
POAG Cross-ancestry	chr6:29839124:G:C	chr6:29839124:C:G	rs407238/rs115586772	-0.0680005	0.0680005	0.93426	2.71e-12	29586906	30467421	880.515	3416	eQTL	chr6_29839124_C_G_b38	G	rs407238	ENSG00000231130.1	HLA-T		Adipose_Visceral_Omentum	7.2636e-06	2.714e-12	0.319585	0.0703022	0.068	SAME	0.280099	0.0200288	TRUE	TRUE
POAG Cross-ancestry	chr15:66733065:C:T	chr15:66733065:C:T	rs2439386	-0.0664999	0.0664999	0.935663	1.09e-10	66633811	66798772	164.961	711	sQTL	chr15_66715475_A_G_b38	G	rs4776316	ENSG00000137834.14	SMAD6	chr15:66708738:66711668:clu_19036:ENSG00000137834.14	Artery_Tibial	1.01712e-08	2.28e-08	0.293028	0.0503866	0.0582	SAME	0.225479	0.0200063	TRUE	TRUE
POAG Cross-ancestry	chr17:45948522:C:A	chr17:45986357:A:G	rs242559/rs114919114	-0.0731999	0.0731999	0.929415	8.8e-10	45102277	46951939	1849.66	3170	eQTL	chr17_45726951_A_G_b38	G	rs9897399	ENSG00000185829.17	ARL17A		Small_Intestine_Terminal_Ileum	7.43333e-07	4.023e-09	-0.511114	0.0983816	-0.0729	SAME	0.20888	0.0199848	TRUE	TRUE
POAG Cross-ancestry	chr1:37611020:C:T	chr1:37611020:C:T	rs10908363	0.050503	0.050503	1.0518	4.89e-08	36570985	38655816	2084.83	571	sQTL	chr1_37932916_T_C_b38	C	rs17465420	ENSG00000183386.9	FHL3	chr1:37998132:37998974:clu_54929:ENSG00000183386.9	Skin_Sun_Exposed_Lower_leg	4.52889e-19	1.857e-06	-0.530956	0.0574464	0.0444	OPPOSITE	0.0398072	0.0199802	TRUE	TRUE
POAG Cross-ancestry	chr22:37780972:G:T	chr22:37780972:T:G	rs5750494	0.0773961	0.0773961	1.08047	2.42e-16	37534731	38103701	568.97	574	eQTL	chr22_37783466_C_T_b38	T	rs13057133	ENSG00000100106.19	TRIOBP		Brain_Hippocampus	1.57577e-10	2.34e-14	-0.274742	0.0393891	0.0745	OPPOSITE	0.0187581	0.0199099	TRUE	TRUE
POAG Cross-ancestry	chr17:45948522:C:A	chr17:45986357:A:G	rs242559/rs114919114	-0.0731999	0.0731999	0.929415	8.8e-10	45102277	46951939	1849.66	3362	sQTL	chr17_45949182_T_C_b38	C	rs242561	ENSG00000186868.15	MAPT	chr17:45978440:45987040:clu_14248:ENSG00000186868.15	Colon_Transverse	2.0157e-07	4.824e-09	-0.451862	0.0851615	-0.0729	SAME	0.0593642	0.0198323	TRUE	TRUE
POAG Cross-ancestry	chr17:45948522:C:A	chr17:45986357:A:G	rs242559/rs114919114	-0.0731999	0.0731999	0.929415	8.8e-10	45102277	46951939	1849.66	3151	eQTL	chr17_45726951_A_G_b38	G	rs9897399	ENSG00000238083.7	LRRC37A2		Kidney_Cortex	9.71383e-13	4.023e-09	-1.00072	0.104324	-0.0729	SAME	0.779168	0.0198266	TRUE	TRUE
POAG Cross-ancestry	chr21:25844528:T:A	chr21:25844528:T:A	rs13049669	-0.0946998	0.0946998	0.909646	2.23e-09	24812877	26887348	2074.47	856	sQTL	chr21_25844528_T_A_b38	A	rs13049669	ENSG00000154723.12	ATP5J	chr21:25729801:25734333:clu_23577:ENSG00000154723.12	Brain_Frontal_Cortex_BA9	1.95356e-07	2.226e-09	0.995333	0.182382	-0.0947	OPPOSITE	0.125996	0.0198078	TRUE	TRUE
POAG Cross-ancestry	chr1:165768467:G:C	chr1:165768467:C:G	rs2790053	0.300297	0.300297	1.35026	2.48e-100	165583250	165883926	300.676	983	eQTL	chr1_165768467_C_G_b38	G	rs2790053	ENSG00000224358.1	RP11-466F5.8		Artery_Tibial	1.14441e-24	2.48e-100	-0.786618	0.0727927	-0.3003	SAME	0.0176811	0.0197844	TRUE	TRUE
POAG Cross-ancestry	chr1:165768467:G:C	chr1:165768467:C:G	rs2790053	0.300297	0.300297	1.35026	2.48e-100	165583250	165883926	300.676	983	eQTL	chr1_165768467_C_G_b38	G	rs2790053	ENSG00000143183.16	TMCO1		Artery_Tibial	1.88877e-11	2.48e-100	0.213029	0.0310185	-0.3003	OPPOSITE	0.0176565	0.0197459	TRUE	TRUE
POAG Cross-ancestry	chr2:71424809:T:A	chr2:71424809:T:A	rs12613800	0.0587028	0.0587028	1.06046	2.55e-10	70916597	72451516	1534.92	1073	sQTL	chr2_71424809_T_A_b38	A	rs12613800	ENSG00000075292.18	ZNF638	chr2:71380565:71380838:clu_49949:ENSG00000075292.18	Skin_Sun_Exposed_Lower_leg	8.01248e-18	2.549e-10	0.442915	0.0498499	0.0587	SAME	0.106298	0.0197234	TRUE	TRUE
POAG Cross-ancestry	chr2:71424809:T:A	chr2:71424809:T:A	rs12613800	0.0587028	0.0587028	1.06046	2.55e-10	70916597	72451516	1534.92	1073	sQTL	chr2_71424809_T_A_b38	A	rs12613800	ENSG00000075292.18	ZNF638	chr2:71380565:71380838:clu_49949:ENSG00000075292.18	Skin_Sun_Exposed_Lower_leg	8.01248e-18	2.549e-10	0.442915	0.0498499	0.0587	SAME	0.106298	0.0197234	TRUE	TRUE
POAG Cross-ancestry	chr22:37780972:G:T	chr22:37780972:T:G	rs5750494	0.0773961	0.0773961	1.08047	2.42e-16	37534731	38103701	568.97	574	eQTL	chr22_37783466_C_T_b38	T	rs13057133	ENSG00000100116.16	GCAT		Cells_Cultured_fibroblasts	9.85343e-12	2.34e-14	0.164369	0.0234522	0.0745	SAME	0.0185631	0.0196958	TRUE	TRUE
POAG Cross-ancestry	chr7:103984366:G:A	chr7:103984366:A:G	rs12667675	0.0716041	0.0716041	1.07423	6.62e-09	102940129	105033445	2093.32	121	eQTL	chr7_103164676_A_AG_b38	AG	rs140304464	ENSG00000161036.12	LRWD1		Esophagus_Muscularis	0.000174126	6.412e-06	-0.308334	0.081354	-0.1706	SAME	0.652611	0.0196743	TRUE	TRUE
POAG Cross-ancestry	chr7:103984366:G:A	chr7:103984366:A:G	rs12667675	0.0716041	0.0716041	1.07423	6.62e-09	102940129	105033445	2093.32	121	eQTL	chr7_103164676_A_AG_b38	AG	rs140304464	ENSG00000161036.12	LRWD1		Esophagus_Muscularis	0.000174126	6.412e-06	-0.308334	0.081354	-0.1706	SAME	0.652611	0.0196743	TRUE	TRUE
POAG Cross-ancestry	chr6:29839124:G:C	chr6:29839124:C:G	rs407238/rs115586772	-0.0680005	0.0680005	0.93426	2.71e-12	29586906	30467421	880.515	304	eQTL	chr6_30286901_G_A_b38	A	rs9261647	ENSG00000204525.16	HLA-C		Whole_Blood	0.000255467	3.573e-06	-0.124973	0.0339719	0.0494	OPPOSITE	0.059831	0.0195105	TRUE	TRUE
POAG Cross-ancestry	chr17:45948522:C:A	chr17:45986357:A:G	rs242559/rs114919114	-0.0731999	0.0731999	0.929415	8.8e-10	45102277	46951939	1849.66	1255	eQTL	chr17_46259228_G_A_b38	A	rs2957321	ENSG00000263142.5	LRRC37A17P		Skin_Sun_Exposed_Lower_leg	0.00047538	1.319e-06	0.148535	0.0422459	-0.0775	OPPOSITE	0.307135	0.0194186	TRUE	TRUE
POAG Cross-ancestry	chr15:73928957:C:T	chr15:73928957:C:T	rs1550437	-0.0903001	0.0903001	0.913657	4.62e-15	72888508	74978904	2090.4	722	sQTL	chr15_73933804_G_A_b38	A	rs58270968	ENSG00000129038.15	LOXL1	chr15:73927885:73942854:clu_16444:ENSG00000129038.15	Heart_Left_Ventricle	1.89677e-07	2.358e-08	0.383152	0.0721239	0.0529	SAME	0.0265303	0.019392	TRUE	TRUE
POAG Cross-ancestry	chr1:37611020:C:T	chr1:37611020:C:T	rs10908363	0.050503	0.050503	1.0518	4.89e-08	36570985	38655816	2084.83	575	eQTL	chr1_37932916_T_C_b38	C	rs17465420	ENSG00000204084.12	INPP5B		Esophagus_Gastroesophageal_Junction	4.92401e-16	1.857e-06	-0.437443	0.0506732	0.0444	OPPOSITE	0.0398548	0.0192532	TRUE	TRUE
POAG Cross-ancestry	chr17:45948522:C:A	chr17:45986357:A:G	rs242559/rs114919114	-0.0731999	0.0731999	0.929415	8.8e-10	45102277	46951939	1849.66	3158	sQTL	chr17_45949182_T_C_b38	C	rs242561	ENSG00000225190.10	PLEKHM1	chr17:45458439:45475100:clu_14328:ENSG00000225190.10	Adipose_Visceral_Omentum	2.62828e-07	4.824e-09	0.402452	0.0769634	-0.0729	OPPOSITE	0.0784254	0.0192306	TRUE	TRUE
POAG Cross-ancestry	chr1:8435530:G:A	chr1:8435530:A:G	rs172531	-0.0570996	0.0570996	0.9445	1.93e-08	8261050	8957065	696.015	210	eQTL	chr1_8408312_A_T_b38	T	rs301791	ENSG00000142599.17	RERE		Muscle_Skeletal	8.0534e-05	2.688e-08	-0.0823355	0.0207467	0.0561	OPPOSITE	0.254953	0.0192155	TRUE	TRUE
POAG Cross-ancestry	chr17:45948522:C:A	chr17:45986357:A:G	rs242559/rs114919114	-0.0731999	0.0731999	0.929415	8.8e-10	45102277	46951939	1849.66	3158	eQTL	chr17_45949182_T_C_b38	C	rs242561	ENSG00000225190.10	PLEKHM1		Brain_Amygdala	4.38412e-05	4.824e-09	-0.320012	0.0750002	-0.0729	SAME	0.124445	0.0192002	TRUE	TRUE
POAG Cross-ancestry	chr17:45948522:C:A	chr17:45986357:A:G	rs242559/rs114919114	-0.0731999	0.0731999	0.929415	8.8e-10	45102277	46951939	1849.66	3170	eQTL	chr17_45726951_A_G_b38	G	rs9897399	ENSG00000185829.17	ARL17A		Brain_Anterior_cingulate_cortex_BA24	8.54938e-13	4.023e-09	-0.880724	0.110217	-0.0729	SAME	0.84643	0.0191018	TRUE	TRUE
POAG Cross-ancestry	chr17:45948522:C:A	chr17:45986357:A:G	rs242559/rs114919114	-0.0731999	0.0731999	0.929415	8.8e-10	45102277	46951939	1849.66	3167	eQTL	chr17_45726951_A_G_b38	G	rs9897399	ENSG00000264070.1	DND1P1		Brain_Hippocampus	9.26634e-21	4.023e-09	-1.03629	0.0919542	-0.0729	SAME	0.91156	0.0190291	TRUE	TRUE
POAG Cross-ancestry	chr22:19882624:C:T	chr22:19882624:C:T	rs8141610	-0.1301	0.1301	0.878008	3.1e-18	19772762	20000568	227.806	931	eQTL	chr22_19873703_T_C_b38	C	rs7286104	ENSG00000184470.20	TXNRD2		Esophagus_Gastroesophageal_Junction	2.87059e-09	1.608e-17	-0.350639	0.0571043	-0.119	SAME	0.0178791	0.0190147	TRUE	TRUE
POAG Cross-ancestry	chr22:37780972:G:T	chr22:37780972:T:G	rs5750494	0.0773961	0.0773961	1.08047	2.42e-16	37534731	38103701	568.97	574	eQTL	chr22_37783466_C_T_b38	T	rs13057133	ENSG00000100106.19	TRIOBP		Brain_Nucleus_accumbens_basal_ganglia	1.04863e-08	2.34e-14	-0.216943	0.0359501	0.0745	OPPOSITE	0.0178917	0.0189826	TRUE	TRUE
POAG Cross-ancestry	chr22:19882624:C:T	chr22:19882624:C:T	rs8141610	-0.1301	0.1301	0.878008	3.1e-18	19772762	20000568	227.806	924	eQTL	chr22_19873703_T_C_b38	C	rs7286104	ENSG00000184470.20	TXNRD2		Brain_Frontal_Cortex_BA9	1.80772e-11	1.608e-17	-0.493155	0.0671901	-0.119	SAME	0.0176902	0.0189376	TRUE	TRUE
POAG Cross-ancestry	chr2:28143047:G:A	chr2:28143047:G:A	rs17006576	0.0572967	0.0572967	1.05897	1.67e-08	27909139	28302064	392.925	915	sQTL	chr2_28080846_C_T_b38	T	rs2337699	ENSG00000115226.9	FNDC4	chr2:27492478:27493389:clu_44315:ENSG00000115226.9	Esophagus_Mucosa	9.40279e-06	1.412e-06	0.232444	0.0518923	0.0443	SAME	0.924325	0.0189115	TRUE	TRUE
POAG Cross-ancestry	chr10:93169359:C:T	chr10:93169359:C:T	rs10882167	0.0687982	0.0687982	1.07122	5.17e-12	92361094	93560908	1199.81	715	eQTL	chr10_93184961_T_G_b38	G	rs10882173	ENSG00000095464.9	PDE6C		Esophagus_Gastroesophageal_Junction	9.18568e-05	3.344e-09	-0.190833	0.0480704	-0.0581	SAME	0.139705	0.0188972	TRUE	TRUE
POAG Cross-ancestry	chr6:29839124:G:C	chr6:29839124:C:G	rs407238/rs115586772	-0.0680005	0.0680005	0.93426	2.71e-12	29586906	30467421	880.515	3416	eQTL	chr6_29955246_C_T_b38	T	rs7767668	ENSG00000230521.1	HCG4P7		Ovary	1.20467e-13	5.359e-10	-0.783946	0.0942693	0.06	OPPOSITE	0.980737	0.0188457	TRUE	TRUE
POAG Cross-ancestry	chr4:7902636:G:A	chr4:7902636:G:A	rs938604	-0.143401	0.143401	0.866407	7.88e-51	7097755	8930012	1832.26	1611	eQTL	chr4_7914455_T_C_b38	C	rs34179701	ENSG00000196526.10	AFAP1		Muscle_Skeletal	3.40903e-09	2.006e-43	-0.149951	0.0250123	0.1316	OPPOSITE	0.0657028	0.0188397	TRUE	TRUE
POAG Cross-ancestry	chr21:25844528:T:A	chr21:25844528:T:A	rs13049669	-0.0946998	0.0946998	0.909646	2.23e-09	24812877	26887348	2074.47	856	sQTL	chr21_25882275_A_G_b38	G	rs214486	ENSG00000154723.12	ATP5J	chr21:25729801:25734333:clu_32528:ENSG00000154723.12	Nerve_Tibial	2.44646e-18	1.035e-08	-1.02813	0.11325	0.0891	OPPOSITE	0.0452887	0.0188143	TRUE	TRUE
POAG Cross-ancestry	chr1:165768467:G:C	chr1:165768467:C:G	rs2790053	0.300297	0.300297	1.35026	2.48e-100	165583250	165883926	300.676	983	eQTL	chr1_165766938_C_T_b38	T	rs4657477	ENSG00000143183.16	TMCO1		Thyroid	1.60224e-07	2.59e-100	0.133987	0.0252077	-0.3051	OPPOSITE	0.0523262	0.0187173	TRUE	TRUE
POAG Cross-ancestry	chr17:45948522:C:A	chr17:45986357:A:G	rs242559/rs114919114	-0.0731999	0.0731999	0.929415	8.8e-10	45102277	46951939	1849.66	3171	sQTL	chr17_45949182_T_C_b38	C	rs242561	ENSG00000238083.7	LRRC37A2	chr17:46487140:46517362:clu_13966:ENSG00000238083.7	Pituitary	4.17487e-07	4.824e-09	-0.605499	0.115906	-0.0729	SAME	0.103196	0.0186847	TRUE	TRUE
POAG Cross-ancestry	chr6:29839124:G:C	chr6:29839124:C:G	rs407238/rs115586772	-0.0680005	0.0680005	0.93426	2.71e-12	29586906	30467421	880.515	487	eQTL	chr6_30286901_G_A_b38	A	rs9261647	ENSG00000204542.2	C6orf15		Skin_Not_Sun_Exposed_Suprapubic	0.000175732	3.573e-06	-0.180796	0.0477861	0.0494	OPPOSITE	0.0332859	0.018652	TRUE	TRUE
POAG Cross-ancestry	chr6:29839124:G:C	chr6:29839124:C:G	rs407238/rs115586772	-0.0680005	0.0680005	0.93426	2.71e-12	29586906	30467421	880.515	3416	eQTL	chr6_29942257_G_A_b38	A	rs2735114	ENSG00000230521.1	HCG4P7		Adrenal_Gland	3.40796e-22	2.539e-10	-0.761524	0.0691609	0.0584	OPPOSITE	0.120808	0.0186197	TRUE	TRUE
POAG Cross-ancestry	chr17:45948522:C:A	chr17:45986357:A:G	rs242559/rs114919114	-0.0731999	0.0731999	0.929415	8.8e-10	45102277	46951939	1849.66	1255	eQTL	chr17_46259228_G_A_b38	A	rs2957321	ENSG00000263142.5	LRRC37A17P		Skin_Not_Sun_Exposed_Suprapubic	6.98741e-06	1.319e-06	0.235739	0.0518345	-0.0775	OPPOSITE	0.133067	0.0186188	TRUE	TRUE
POAG Cross-ancestry	chr22:37780972:G:T	chr22:37780972:T:G	rs5750494	0.0773961	0.0773961	1.08047	2.42e-16	37534731	38103701	568.97	574	eQTL	chr22_37785108_C_T_b38	T	rs4821711	ENSG00000100106.19	TRIOBP		Esophagus_Muscularis	7.866e-26	2.773e-14	-0.372624	0.0329873	0.0742	OPPOSITE	0.0166051	0.0185963	TRUE	TRUE
POAG Cross-ancestry	chr17:45948522:C:A	chr17:45986357:A:G	rs242559/rs114919114	-0.0731999	0.0731999	0.929415	8.8e-10	45102277	46951939	1849.66	3167	sQTL	chr17_45949182_T_C_b38	C	rs242561	ENSG00000120088.14	CRHR1	chr17:45630158:45636283:clu_10184:ENSG00000120088.14	Brain_Putamen_basal_ganglia	6.51372e-12	4.824e-09	0.797479	0.106602	-0.0729	OPPOSITE	0.501009	0.0185871	TRUE	TRUE
POAG Cross-ancestry	chr17:45948522:C:A	chr17:45986357:A:G	rs242559/rs114919114	-0.0731999	0.0731999	0.929415	8.8e-10	45102277	46951939	1849.66	3167	sQTL	chr17_45949182_T_C_b38	C	rs242561	ENSG00000204650.14	LINC02210	chr17:45630158:45636283:clu_10184:ENSG00000204650.14	Brain_Putamen_basal_ganglia	6.51372e-12	4.824e-09	0.797479	0.106602	-0.0729	OPPOSITE	0.501009	0.0185871	TRUE	TRUE
POAG Cross-ancestry	chr22:37780972:G:T	chr22:37780972:T:G	rs5750494	0.0773961	0.0773961	1.08047	2.42e-16	37534731	38103701	568.97	574	sQTL	chr22_37784480_G_T_b38	T	rs11705616	ENSG00000100106.19	TRIOBP	chr22:37765817:37768043:clu_26961:ENSG00000100106.19	Prostate	5.86639e-07	2.121e-14	0.540088	0.104568	0.0746	SAME	0.0181895	0.018569	TRUE	TRUE
POAG Cross-ancestry	chr17:45948522:C:A	chr17:45986357:A:G	rs242559/rs114919114	-0.0731999	0.0731999	0.929415	8.8e-10	45102277	46951939	1849.66	3167	sQTL	chr17_45726951_A_G_b38	G	rs9897399	ENSG00000204650.14	LINC02210	chr17:45630158:45636283:clu_13179:ENSG00000204650.14	Stomach	4.60474e-13	4.023e-09	0.707753	0.0934697	-0.0729	OPPOSITE	0.317159	0.0185457	TRUE	TRUE
POAG Cross-ancestry	chr17:47617876:AT:A	chr17:47617869:A:C	rs1348518145	-0.0634	0.0634	0.938568	9.24e-09	47517876	47717876	200	380	eQTL	chr17_47535540_G_A_b38	A	rs35794672	ENSG00000263293.2	THCAT158		Whole_Blood	7.13189e-05	1.025e-08	-0.149746	0.0374387	-0.0652	SAME	0.166103	0.0185428	TRUE	TRUE
POAG Cross-ancestry	chr1:8435530:G:A	chr1:8435530:A:G	rs172531	-0.0570996	0.0570996	0.9445	1.93e-08	8261050	8957065	696.015	210	eQTL	chr1_8379565_C_A_b38	A	rs2708633	ENSG00000142599.17	RERE		Brain_Cortex	2.31154e-10	4.368e-08	-0.326906	0.048383	-0.0553	SAME	0.027329	0.0185341	TRUE	TRUE
POAG Cross-ancestry	chr17:45948522:C:A	chr17:45986357:A:G	rs242559/rs114919114	-0.0731999	0.0731999	0.929415	8.8e-10	45102277	46951939	1849.66	3381	eQTL	chr17_45949182_T_C_b38	C	rs242561	ENSG00000261575.2	RP11-259G18.1		Colon_Transverse	9.8435e-13	4.824e-09	-0.591602	0.0793572	-0.0729	SAME	0.646161	0.0185225	TRUE	TRUE
POAG Cross-ancestry	chr6:29839124:G:C	chr6:29839124:C:G	rs407238/rs115586772	-0.0680005	0.0680005	0.93426	2.71e-12	29586906	30467421	880.515	3416	eQTL	chr6_29948614_A_C_b38	C	rs2517718	ENSG00000204622.11	HLA-J		Spleen	3.56825e-12	7.828e-10	0.622439	0.0836729	0.0562	SAME	0.953888	0.0184933	TRUE	TRUE
POAG Cross-ancestry	chr17:45948522:C:A	chr17:45986357:A:G	rs242559/rs114919114	-0.0731999	0.0731999	0.929415	8.8e-10	45102277	46951939	1849.66	3171	eQTL	chr17_45949182_T_C_b38	C	rs242561	ENSG00000232300.1	FAM215B		Esophagus_Mucosa	4.27848e-06	4.824e-09	-0.350258	0.0752008	-0.0729	SAME	0.748685	0.0184748	TRUE	TRUE
POAG Cross-ancestry	chr6:29839124:G:C	chr6:29839124:C:G	rs407238/rs115586772	-0.0680005	0.0680005	0.93426	2.71e-12	29586906	30467421	880.515	3416	eQTL	chr6_29955246_C_T_b38	T	rs7767668	ENSG00000204622.11	HLA-J		Small_Intestine_Terminal_Ileum	9.80741e-12	5.359e-10	0.509038	0.0682442	0.06	SAME	0.0979802	0.0184549	TRUE	TRUE
POAG Cross-ancestry	chr6:29839124:G:C	chr6:29839124:C:G	rs407238/rs115586772	-0.0680005	0.0680005	0.93426	2.71e-12	29586906	30467421	880.515	487	eQTL	chr6_30299562_T_C_b38	C	rs261954	ENSG00000204542.2	C6orf15		Skin_Not_Sun_Exposed_Suprapubic	0.000175732	2.881e-06	-0.180796	0.0477861	0.05	OPPOSITE	0.032868	0.0184179	TRUE	TRUE
POAG Cross-ancestry	chr6:134051012:G:C	chr6:134051012:C:G	rs2811688	-0.0551999	0.0551999	0.946296	2.56e-09	133992922	134111318	118.396	323	eQTL	chr6_134044077_G_A_b38	A	rs2811683	ENSG00000146411.5	SLC2A12		Artery_Coronary	2.51817e-06	1.268e-07	0.264431	0.0543111	0.05	SAME	0.0156379	0.0183715	TRUE	TRUE
POAG Cross-ancestry	chr3:85123214:G:C	chr3:85121868:T:C	rs13101042	-0.1024	0.1024	0.902668	5.08e-21	84172701	85849526	1676.83	1904	eQTL	chr3_85123214_G_C_b38	C	rs13101042	ENSG00000175161.13	CADM2		Muscle_Skeletal	1.89665e-10	5.083e-21	0.197408	0.0304875	-0.1024	OPPOSITE	0.548479	0.0183713	TRUE	TRUE
POAG Cross-ancestry	chr3:85123214:G:C	chr3:85121868:T:C	rs13101042	-0.1024	0.1024	0.902668	5.08e-21	84172701	85849526	1676.83	1904	eQTL	chr3_85123214_G_C_b38	C	rs13101042	ENSG00000175161.13	CADM2		Muscle_Skeletal	1.89665e-10	5.083e-21	0.197408	0.0304875	-0.1024	OPPOSITE	0.548479	0.0183713	TRUE	TRUE
POAG Cross-ancestry	chr11:47447887:G:A	chr11:47447887:G:A	rs7111873	0.0735014	0.0735014	1.07627	4.36e-14	46398350	48482126	2083.78	1331	eQTL	chr11_47431179_C_CA_b38	CA	rs112462677	ENSG00000165916	PSMC3		Retina	3.6093e-06	2.108e-13	-0.358684	0.265614	0.0811	OPPOSITE	0.32144	0.0183627	TRUE	TRUE
POAG Cross-ancestry	chr9:133255801:C:T	chr9:133255801:C:T	rs8176749	0.0969997	0.0969997	1.10186	5.52e-11	133170383	133367691	197.308	159	eQTL	chr9_133266772_C_T_b38	T	rs8176672	ENSG00000175164.13	ABO		Nerve_Tibial	7.63153e-38	6.073e-10	1.00478	0.071214	0.0927	SAME	0.881411	0.0183427	TRUE	TRUE
POAG Cross-ancestry	chr6:29839124:G:C	chr6:29839124:C:G	rs407238/rs115586772	-0.0680005	0.0680005	0.93426	2.71e-12	29586906	30467421	880.515	1959	sQTL	chr6_29941595_C_G_b38	G	rs9260086	ENSG00000243753.5	HLA-L	chr6:29889604:29889707:clu_28334:ENSG00000243753.5	Brain_Nucleus_accumbens_basal_ganglia	8.94209e-14	1.835e-08	0.765453	0.0945687	0.0531	SAME	0.404759	0.0183376	TRUE	TRUE
POAG Cross-ancestry	chr6:29839124:G:C	chr6:29839124:C:G	rs407238/rs115586772	-0.0680005	0.0680005	0.93426	2.71e-12	29586906	30467421	880.515	304	sQTL	chr6_30286901_G_A_b38	A	rs9261647	ENSG00000204525.16	HLA-C	chr6:31269543:31269966:clu_33008:ENSG00000204525.16	Esophagus_Muscularis	3.72676e-05	3.573e-06	0.332131	0.0797171	0.0494	SAME	0.0304	0.0182174	FALSE	TRUE
POAG Cross-ancestry	chr22:19882624:C:T	chr22:19882624:C:T	rs8141610	-0.1301	0.1301	0.878008	3.1e-18	19772762	20000568	227.806	931	sQTL	chr22_19873703_T_C_b38	C	rs7286104	ENSG00000184470.20	TXNRD2	chr22:19895200:19895407:clu_22574:ENSG00000184470.20	Heart_Left_Ventricle	2.16472e-05	1.608e-17	0.300642	0.0698543	-0.119	OPPOSITE	0.111543	0.0181709	FALSE	TRUE
POAG Cross-ancestry	chr1:37611020:C:T	chr1:37611020:C:T	rs10908363	0.050503	0.050503	1.0518	4.89e-08	36570985	38655816	2084.83	572	eQTL	chr1_37941342_C_T_b38	T	rs28435150	ENSG00000183431.11	SF3A3		Breast_Mammary_Tissue	1.73936e-25	1.594e-06	-0.360317	0.0316665	0.0446	OPPOSITE	0.0351739	0.0181648	TRUE	TRUE
POAG Cross-ancestry	chr2:71424809:T:A	chr2:71424809:T:A	rs12613800	0.0587028	0.0587028	1.06046	2.55e-10	70916597	72451516	1534.92	1104	eQTL	chr2_71434292_C_T_b38	T	rs4643565	ENSG00000281195.1	ZNF638-IT1		Testis	7.07507e-05	3.479e-10	-0.202855	0.0502477	0.0584	OPPOSITE	0.0871585	0.018129	TRUE	TRUE
POAG Cross-ancestry	chr17:45948522:C:A	chr17:45986357:A:G	rs242559/rs114919114	-0.0731999	0.0731999	0.929415	8.8e-10	45102277	46951939	1849.66	3362	sQTL	chr17_45949182_T_C_b38	C	rs242561	ENSG00000186868.15	MAPT	chr17:45987095:45991460:clu_12914:ENSG00000186868.15	Esophagus_Gastroesophageal_Junction	5.70044e-05	4.824e-09	0.432428	0.105926	-0.0729	OPPOSITE	0.0405274	0.0180343	FALSE	TRUE
POAG Cross-ancestry	chr1:8435530:G:A	chr1:8435530:A:G	rs172531	-0.0570996	0.0570996	0.9445	1.93e-08	8261050	8957065	696.015	210	eQTL	chr1_8407293_G_A_b38	A	rs301795	ENSG00000142599.17	RERE		Brain_Caudate_basal_ganglia	6.05651e-11	2.684e-08	0.386779	0.0549625	0.0561	SAME	0.056342	0.0179738	TRUE	TRUE
POAG Cross-ancestry	chr17:45948522:C:A	chr17:45986357:A:G	rs242559/rs114919114	-0.0731999	0.0731999	0.929415	8.8e-10	45102277	46951939	1849.66	3167	sQTL	chr17_45726951_A_G_b38	G	rs9897399	ENSG00000204650.14	LINC02210	chr17:45630158:45645901:clu_11650:ENSG00000204650.14	Brain_Nucleus_accumbens_basal_ganglia	8.17117e-16	4.023e-09	-0.944945	0.106619	-0.0729	SAME	0.900965	0.0179681	TRUE	TRUE
POAG Cross-ancestry	chr17:45948522:C:A	chr17:45986357:A:G	rs242559/rs114919114	-0.0731999	0.0731999	0.929415	8.8e-10	45102277	46951939	1849.66	3170	eQTL	chr17_45726951_A_G_b38	G	rs9897399	ENSG00000185829.17	ARL17A		Esophagus_Mucosa	9.40758e-15	4.023e-09	-0.54961	0.0684245	-0.0729	SAME	0.95362	0.0179646	TRUE	TRUE
POAG Cross-ancestry	chr17:45948522:C:A	chr17:45986357:A:G	rs242559/rs114919114	-0.0731999	0.0731999	0.929415	8.8e-10	45102277	46951939	1849.66	3239	sQTL	chr17_45726951_A_G_b38	G	rs9897399	ENSG00000120088.14	CRHR1	chr17:45630158:45645901:clu_11650:ENSG00000120088.14	Brain_Nucleus_accumbens_basal_ganglia	8.17117e-16	4.023e-09	-0.944945	0.106619	-0.0729	SAME	0.900964	0.0179576	TRUE	TRUE
POAG Cross-ancestry	chr22:37780972:G:T	chr22:37780972:T:G	rs5750494	0.0773961	0.0773961	1.08047	2.42e-16	37534731	38103701	568.97	574	eQTL	chr22_37783466_C_T_b38	T	rs13057133	ENSG00000100106.19	TRIOBP		Brain_Spinal_cord_cervical_c-1	1.94532e-06	2.34e-14	-0.45866	0.0907808	0.0745	OPPOSITE	0.0191319	0.0179473	TRUE	TRUE
POAG Cross-ancestry	chr6:29839124:G:C	chr6:29839124:C:G	rs407238/rs115586772	-0.0680005	0.0680005	0.93426	2.71e-12	29586906	30467421	880.515	3416	sQTL	chr6_29947974_G_A_b38	A	rs2735096	ENSG00000243753.5	HLA-L	chr6:29889604:29889707:clu_28566:ENSG00000243753.5	Vagina	8.96901e-12	2.292e-10	0.691787	0.0912734	0.0591	SAME	0.887479	0.0179219	TRUE	TRUE
POAG Cross-ancestry	chr17:47617876:AT:A	chr17:47617869:A:C	rs1348518145	-0.0634	0.0634	0.938568	9.24e-09	47517876	47717876	200	380	eQTL	chr17_47629845_C_T_b38	T	rs4289035	ENSG00000141279.15	NPEPPS		Adipose_Visceral_Omentum	1.60048e-10	1.551e-06	-0.158318	0.0241072	0.043	OPPOSITE	0.0423183	0.0178521	TRUE	TRUE
POAG Cross-ancestry	chr22:37780972:G:T	chr22:37780972:T:G	rs5750494	0.0773961	0.0773961	1.08047	2.42e-16	37534731	38103701	568.97	574	sQTL	chr22_37783466_C_T_b38	T	rs13057133	ENSG00000100106.19	TRIOBP	chr22:37765817:37768043:clu_25899:ENSG00000100106.19	Artery_Aorta	3.30268e-11	2.34e-14	0.467972	0.0683765	0.0745	SAME	0.0171701	0.0178103	TRUE	TRUE
POAG Cross-ancestry	chr22:37780972:G:T	chr22:37780972:T:G	rs5750494	0.0773961	0.0773961	1.08047	2.42e-16	37534731	38103701	568.97	574	sQTL	chr22_37783466_C_T_b38	T	rs13057133	ENSG00000100106.19	TRIOBP	chr22:37765817:37768043:clu_25899:ENSG00000100106.19	Artery_Aorta	3.30268e-11	2.34e-14	0.467972	0.0683765	0.0745	SAME	0.0171701	0.0178103	TRUE	TRUE
POAG Cross-ancestry	chr22:37780972:G:T	chr22:37780972:T:G	rs5750494	0.0773961	0.0773961	1.08047	2.42e-16	37534731	38103701	568.97	574	sQTL	chr22_37783466_C_T_b38	T	rs13057133	ENSG00000100106.19	TRIOBP	chr22:37765817:37768043:clu_29872:ENSG00000100106.19	Skin_Sun_Exposed_Lower_leg	1.26884e-06	2.34e-14	0.293074	0.0598582	0.0745	SAME	0.016845	0.0178023	TRUE	TRUE
POAG Cross-ancestry	chr17:45948522:C:A	chr17:45986357:A:G	rs242559/rs114919114	-0.0731999	0.0731999	0.929415	8.8e-10	45102277	46951939	1849.66	3167	eQTL	chr17_45949182_T_C_b38	C	rs242561	ENSG00000280022.1	RP11-707O23.1		Prostate	1.91301e-16	4.824e-09	-0.647398	0.0713417	-0.0729	SAME	0.963362	0.0176914	TRUE	TRUE
POAG Cross-ancestry	chr2:71424809:T:A	chr2:71424809:T:A	rs12613800	0.0587028	0.0587028	1.06046	2.55e-10	70916597	72451516	1534.92	1073	eQTL	chr2_71434292_C_T_b38	T	rs4643565	ENSG00000075292.18	ZNF638		Artery_Coronary	2.20759e-07	3.479e-10	0.288594	0.0534743	0.0584	SAME	0.0591524	0.0176845	TRUE	TRUE
POAG Cross-ancestry	chr1:37611020:C:T	chr1:37611020:C:T	rs10908363	0.050503	0.050503	1.0518	4.89e-08	36570985	38655816	2084.83	572	eQTL	chr1_37939686_A_G_b38	G	rs28626364	ENSG00000183431.11	SF3A3		Uterus	2.64075e-08	1.444e-06	-0.321749	0.0534389	0.0448	OPPOSITE	0.0349122	0.0176577	TRUE	TRUE
POAG Cross-ancestry	chr10:124590079:C:T	chr10:124590079:T:C	rs10430737	0.059504	0.059504	1.06131	2.32e-10	124515827	124675906	160.079	845	eQTL	chr10_124595846_A_C_b38	C	rs61870251	ENSG00000107902.13	LHPP		Brain_Anterior_cingulate_cortex_BA24	7.90402e-08	2.098e-09	0.212783	0.0372287	0.0629	SAME	0.095805	0.0175683	TRUE	TRUE
POAG Cross-ancestry	chr2:71424809:T:A	chr2:71424809:T:A	rs12613800	0.0587028	0.0587028	1.06046	2.55e-10	70916597	72451516	1534.92	1073	sQTL	chr2_71425343_A_G_b38	G	rs12713749	ENSG00000075292.18	ZNF638	chr2:71380565:71380838:clu_49949:ENSG00000075292.18	Skin_Sun_Exposed_Lower_leg	8.01248e-18	2.701e-10	0.442915	0.0498499	0.0586	SAME	0.0944288	0.0175211	TRUE	TRUE
POAG Cross-ancestry	chr2:71424809:T:A	chr2:71424809:T:A	rs12613800	0.0587028	0.0587028	1.06046	2.55e-10	70916597	72451516	1534.92	1073	sQTL	chr2_71425343_A_G_b38	G	rs12713749	ENSG00000075292.18	ZNF638	chr2:71380565:71380838:clu_49949:ENSG00000075292.18	Skin_Sun_Exposed_Lower_leg	8.01248e-18	2.701e-10	0.442915	0.0498499	0.0586	SAME	0.0944288	0.0175211	TRUE	TRUE
POAG Cross-ancestry	chr11:120327384:G:A	chr11:120327384:G:A	rs1893261	0.0852966	0.0852966	1.08904	4.34e-20	120274980	120550944	275.964	676	sQTL	chr11_120332919_G_A_b38	A	rs12806740	ENSG00000181264.8	TMEM136	chr11:120325368:120329977:clu_7786:ENSG00000181264.8	Brain_Cerebellar_Hemisphere	2.2992e-09	6.566e-20	-0.632754	0.0994802	0.0848	OPPOSITE	0.019816	0.0174744	TRUE	TRUE
POAG Cross-ancestry	chr11:120327384:G:A	chr11:120327384:G:A	rs1893261	0.0852966	0.0852966	1.08904	4.34e-20	120274980	120550944	275.964	676	sQTL	chr11_120332850_A_G_b38	G	rs34298380	ENSG00000181264.8	TMEM136	chr11:120325368:120329977:clu_7786:ENSG00000181264.8	Brain_Cerebellar_Hemisphere	2.2992e-09	7.13e-20	-0.632754	0.0994802	0.0848	OPPOSITE	0.019816	0.0174744	TRUE	TRUE
POAG Cross-ancestry	chr9:22051671:G:C	chr9:22051671:G:C	rs944801	0.236099	0.236099	1.2663	3.71e-123	21042654	23037183	1994.53	1493	sQTL	chr9_22029081_G_A_b38	A	rs679038	ENSG00000240498.6	CDKN2B-AS1	chr9:21995161:22046751:clu_55270:ENSG00000240498.6	Pituitary	2.46142e-09	4.83e-106	-0.491345	0.078855	-0.2189	SAME	0.298344	0.0174435	TRUE	TRUE
POAG Cross-ancestry	chr9:22051671:G:C	chr9:22051671:G:C	rs944801	0.236099	0.236099	1.2663	3.71e-123	21042654	23037183	1994.53	1493	sQTL	chr9_22029081_G_A_b38	A	rs679038	ENSG00000266446.1	RP11-149I2.4	chr9:21995161:22046751:clu_55270:ENSG00000266446.1	Pituitary	2.46142e-09	4.83e-106	-0.491345	0.078855	-0.2189	SAME	0.298344	0.0174435	TRUE	TRUE
POAG Cross-ancestry	chr1:165768467:G:C	chr1:165768467:G:C	rs2790053	0.300297	0.300297	1.35026	2.48e-100	165583250	165883926	300.676	905	eQTL	chr1_165769226_G_C_b38	C	rs2790052	ENSG00000224358	RP11-466F5.8		Retina	1.1211e-12	2.63e-100	0.77218	0.0501855	-0.3004	OPPOSITE	0.1254	0.0174365	FALSE	TRUE
POAG Cross-ancestry	chr22:37780972:G:T	chr22:37780972:T:G	rs5750494	0.0773961	0.0773961	1.08047	2.42e-16	37534731	38103701	568.97	574	eQTL	chr22_37784480_G_T_b38	T	rs11705616	ENSG00000128310.2	GALR3		Brain_Cerebellum	4.13377e-06	2.121e-14	0.36878	0.0774713	0.0746	SAME	0.017455	0.017423	TRUE	TRUE
POAG Cross-ancestry	chr22:37780972:G:T	chr22:37780972:T:G	rs5750494	0.0773961	0.0773961	1.08047	2.42e-16	37534731	38103701	568.97	574	sQTL	chr22_37784480_G_T_b38	T	rs11705616	ENSG00000100106.19	TRIOBP	chr22:37765817:37768043:clu_30057:ENSG00000100106.19	Nerve_Tibial	3.84361e-16	2.121e-14	0.527597	0.0626491	0.0746	SAME	0.0164147	0.0173679	TRUE	TRUE
POAG Cross-ancestry	chr17:45948522:C:A	chr17:45986357:A:G	rs242559/rs114919114	-0.0731999	0.0731999	0.929415	8.8e-10	45102277	46951939	1849.66	3167	sQTL	chr17_45726951_A_G_b38	G	rs9897399	ENSG00000120088.14	CRHR1	chr17:45630158:45636283:clu_10184:ENSG00000120088.14	Brain_Putamen_basal_ganglia	1.076e-11	4.023e-09	0.793907	0.107441	-0.0729	OPPOSITE	0.467802	0.0173552	TRUE	TRUE
POAG Cross-ancestry	chr17:45948522:C:A	chr17:45986357:A:G	rs242559/rs114919114	-0.0731999	0.0731999	0.929415	8.8e-10	45102277	46951939	1849.66	3167	sQTL	chr17_45726951_A_G_b38	G	rs9897399	ENSG00000204650.14	LINC02210	chr17:45630158:45636283:clu_10184:ENSG00000204650.14	Brain_Putamen_basal_ganglia	1.076e-11	4.023e-09	0.793907	0.107441	-0.0729	OPPOSITE	0.467802	0.0173552	TRUE	TRUE
POAG Cross-ancestry	chr2:152508013:G:A	chr2:152508013:A:G	rs1579050	-0.0902005	0.0902005	0.913748	1.59e-18	151525797	153557800	2032	1418	eQTL	chr2_152502998_G_T_b38	T	rs62180804	ENSG00000213197.3	AC012066.1		Adipose_Subcutaneous	1.66745e-05	8.604e-18	0.219062	0.050396	0.0876	SAME	0.0158834	0.0173129	TRUE	TRUE
POAG Cross-ancestry	chr11:47447887:G:A	chr11:47432720:A:C	rs7111873	0.0735014	0.0735014	1.07627	4.36e-14	46398350	48482126	2083.78	1404	eQTL	chr11_47447887_A_G_b38	G	rs7111873	ENSG00000165916.8	PSMC3		Nerve_Tibial	3.42793e-13	4.362e-14	0.143276	0.0191183	-0.0735	OPPOSITE	0.0880458	0.0172851	TRUE	TRUE
POAG Cross-ancestry	chr22:37780972:G:T	chr22:37780972:T:G	rs5750494	0.0773961	0.0773961	1.08047	2.42e-16	37534731	38103701	568.97	574	eQTL	chr22_37783466_C_T_b38	T	rs13057133	ENSG00000100106.19	TRIOBP		Nerve_Tibial	2.76002e-53	2.34e-14	-0.580769	0.03306	0.0745	OPPOSITE	0.0164602	0.0172821	TRUE	TRUE
POAG Cross-ancestry	chr11:16989629:C:A	chr11:16989629:C:A	rs4141194	0.0648978	0.0648978	1.06705	4.53e-11	16778384	18038174	1259.79	701	eQTL	chr11_16994010_T_C_b38	C	rs6486334	ENSG00000272034.1	SNORD14A		Adipose_Subcutaneous	7.08009e-06	5.755e-06	0.25811	0.0568748	-0.0424	OPPOSITE	0.0150167	0.0172435	TRUE	TRUE
POAG Cross-ancestry	chr6:29839124:G:C	chr6:29839124:C:G	rs407238/rs115586772	-0.0680005	0.0680005	0.93426	2.71e-12	29586906	30467421	880.515	3416	eQTL	chr6_29948614_A_C_b38	C	rs2517718	ENSG00000204622.11	HLA-J		Artery_Coronary	1.46136e-06	7.828e-10	0.387364	0.077626	0.0562	SAME	0.520514	0.0171374	TRUE	TRUE
POAG Cross-ancestry	chr7:83320213:G:T	chr7:83320213:T:G	rs7805468	0.0618004	0.0618004	1.06375	1.21e-11	82272669	84341434	2068.76	725	eQTL	chr7_83620755_C_G_b38	G	rs42014	ENSG00000170381.12	SEMA3E		Heart_Atrial_Appendage	4.07891e-08	1.928e-10	0.400647	0.0711385	0.0608	SAME	0.0175433	0.0171016	TRUE	TRUE
POAG Cross-ancestry	chr11:130412183:C:T	chr11:130412183:T:C	rs2875238	-0.0668997	0.0668997	0.935289	5.02e-10	130337603	130520198	182.595	606	eQTL	chr11_130396222_T_A_b38	A	rs10894192	ENSG00000175773.12	RP11-121M22.1		Nerve_Tibial	1.62059e-05	8.611e-09	0.200141	0.0459275	0.0571	SAME	0.0163263	0.0170903	TRUE	TRUE
POAG Cross-ancestry	chr15:61655081:G:C	chr15:61655081:C:G	rs12438742	-0.0579999	0.0579999	0.94365	6.72e-10	60610241	62704063	2093.82	1200	eQTL	chr15_61658911_T_C_b38	C	rs4775426	ENSG00000259616.2	RP11-507B12.2		Nerve_Tibial	6.49924e-47	4.242e-08	-0.580852	0.0359304	0.0506	OPPOSITE	0.992613	0.0170878	TRUE	TRUE
POAG Cross-ancestry	chr15:61655081:G:C	chr15:61655081:C:G	rs12438742	-0.0579999	0.0579999	0.94365	6.72e-10	60610241	62704063	2093.82	1200	eQTL	chr15_61658911_T_C_b38	C	rs4775426	ENSG00000259616.2	RP11-507B12.2		Heart_Atrial_Appendage	8.19431e-20	4.242e-08	-0.48531	0.0496075	0.0506	OPPOSITE	0.990221	0.0170863	TRUE	TRUE
POAG Cross-ancestry	chr22:37780972:G:T	chr22:37780972:T:G	rs5750494	0.0773961	0.0773961	1.08047	2.42e-16	37534731	38103701	568.97	574	sQTL	chr22_37785108_C_T_b38	T	rs4821711	ENSG00000100116.16	GCAT	chr22:37808163:37809949:clu_28512:ENSG00000100116.16	Colon_Transverse	3.6497e-31	2.773e-14	0.865364	0.0672846	0.0742	SAME	0.014237	0.017081	TRUE	TRUE
POAG Cross-ancestry	chr22:37780972:G:T	chr22:37780972:T:G	rs5750494	0.0773961	0.0773961	1.08047	2.42e-16	37534731	38103701	568.97	574	eQTL	chr22_37784480_G_T_b38	T	rs11705616	ENSG00000100116.16	GCAT		Breast_Mammary_Tissue	1.97014e-08	2.121e-14	0.256145	0.0444874	0.0746	SAME	0.0161721	0.0170701	TRUE	TRUE
POAG Cross-ancestry	chr22:19882624:C:T	chr22:19882624:C:T	rs8141610	-0.1301	0.1301	0.878008	3.1e-18	19772762	20000568	227.806	931	eQTL	chr22_19873052_C_T_b38	T	rs12159647	ENSG00000184470.20	TXNRD2		Skin_Not_Sun_Exposed_Suprapubic	4.26947e-18	5.024e-17	-0.400906	0.0442766	-0.1169	SAME	0.0150894	0.0170664	TRUE	TRUE
POAG Cross-ancestry	chr17:45948522:C:A	chr17:45986357:A:G	rs242559/rs114919114	-0.0731999	0.0731999	0.929415	8.8e-10	45102277	46951939	1849.66	3161	eQTL	chr17_45949182_T_C_b38	C	rs242561	ENSG00000266918.1	RP11-798G7.8		Artery_Aorta	1.93986e-06	4.824e-09	-0.371597	0.0766204	-0.0729	SAME	0.280426	0.0170386	TRUE	TRUE
POAG Cross-ancestry	chr15:61655081:G:C	chr15:61655081:C:G	rs12438742	-0.0579999	0.0579999	0.94365	6.72e-10	60610241	62704063	2093.82	1200	eQTL	chr15_61658911_T_C_b38	C	rs4775426	ENSG00000259530.1	RP11-259A24.1		Artery_Tibial	1.58265e-13	4.242e-08	-0.2883	0.0380154	0.0506	OPPOSITE	0.997603	0.0170241	TRUE	TRUE
POAG Cross-ancestry	chr17:45948522:C:A	chr17:45986357:A:G	rs242559/rs114919114	-0.0731999	0.0731999	0.929415	8.8e-10	45102277	46951939	1849.66	3170	eQTL	chr17_45726951_A_G_b38	G	rs9897399	ENSG00000185829.17	ARL17A		Liver	4.97693e-09	4.023e-09	-0.640742	0.103873	-0.0729	SAME	0.322347	0.0169935	TRUE	TRUE
POAG Cross-ancestry	chr17:45948522:C:A	chr17:45986357:A:G	rs242559/rs114919114	-0.0731999	0.0731999	0.929415	8.8e-10	45102277	46951939	1849.66	3362	sQTL	chr17_45949182_T_C_b38	C	rs242561	ENSG00000186868.15	MAPT	chr17:45990075:45991460:clu_11603:ENSG00000186868.15	Heart_Left_Ventricle	4.10891e-06	4.824e-09	-0.417749	0.0893081	-0.0729	SAME	0.134957	0.0169528	TRUE	TRUE
POAG Cross-ancestry	chr15:73928957:C:T	chr15:73928957:C:T	rs1550437	-0.0903001	0.0903001	0.913657	4.62e-15	72888508	74978904	2090.4	722	eQTL	chr15_73936050_A_G_b38	G	rs4077284	ENSG00000261801.5	LOXL1-AS1		Whole_Blood	3.91339e-07	3.805e-09	-0.209497	0.040836	-0.0551	SAME	0.690928	0.0169501	TRUE	TRUE
POAG Cross-ancestry	chr6:29839124:G:C	chr6:29839124:C:G	rs407238/rs115586772	-0.0680005	0.0680005	0.93426	2.71e-12	29586906	30467421	880.515	487	eQTL	chr6_30317873_T_A_b38	A	rs1264585	ENSG00000204542.2	C6orf15		Skin_Not_Sun_Exposed_Suprapubic	0.000175732	3.241e-06	-0.180796	0.0477861	0.0497	OPPOSITE	0.0302328	0.0169412	TRUE	TRUE
POAG Cross-ancestry	chr17:45948522:C:A	chr17:45986357:A:G	rs242559/rs114919114	-0.0731999	0.0731999	0.929415	8.8e-10	45102277	46951939	1849.66	3167	eQTL	chr17_45726951_A_G_b38	G	rs9897399	ENSG00000280022.1	RP11-707O23.1		Colon_Sigmoid	3.21114e-48	4.023e-09	-1.15024	0.0634397	-0.0729	SAME	0.932526	0.0168922	TRUE	TRUE
POAG Cross-ancestry	chr1:165768467:G:C	chr1:165768467:C:G	rs2790053	0.300297	0.300297	1.35026	2.48e-100	165583250	165883926	300.676	982	eQTL	chr1_165766938_C_T_b38	T	rs4657477	ENSG00000224358.1	RP11-466F5.8		Brain_Cerebellum	1.00101e-07	2.59e-100	-0.698292	0.125436	-0.3051	SAME	0.0185204	0.0168671	TRUE	TRUE
POAG Cross-ancestry	chr22:19882624:C:T	chr22:19882624:C:T	rs8141610	-0.1301	0.1301	0.878008	3.1e-18	19772762	20000568	227.806	931	eQTL	chr22_19873703_T_C_b38	C	rs7286104	ENSG00000184470.20	TXNRD2		Artery_Tibial	4.98985e-17	1.608e-17	-0.356238	0.0410096	-0.119	SAME	0.0154509	0.0168394	TRUE	TRUE
POAG Cross-ancestry	chr22:19882624:C:T	chr22:19882624:C:T	rs8141610	-0.1301	0.1301	0.878008	3.1e-18	19772762	20000568	227.806	931	eQTL	chr22_19873703_T_C_b38	C	rs7286104	ENSG00000184470.20	TXNRD2		Cells_Cultured_fibroblasts	1.16136e-20	1.608e-17	-0.331934	0.0337369	-0.119	SAME	0.0124639	0.0168333	TRUE	TRUE
POAG Cross-ancestry	chr17:45948522:C:A	chr17:45986357:A:G	rs242559/rs114919114	-0.0731999	0.0731999	0.929415	8.8e-10	45102277	46951939	1849.66	3164	eQTL	chr17_45726951_A_G_b38	G	rs9897399	ENSG00000263503.1	MAPK8IP1P2		Kidney_Cortex	7.0335e-13	4.023e-09	-1.07969	0.111426	-0.0729	SAME	0.638731	0.0167828	TRUE	TRUE
POAG Cross-ancestry	chr6:29839124:G:C	chr6:29839124:C:G	rs407238/rs115586772	-0.0680005	0.0680005	0.93426	2.71e-12	29586906	30467421	880.515	3416	sQTL	chr6_29947974_G_A_b38	A	rs2735096	ENSG00000243753.5	HLA-L	chr6:29889604:29889707:clu_21987:ENSG00000243753.5	Brain_Substantia_nigra	1.38814e-07	2.292e-10	0.784813	0.137125	0.0591	SAME	0.983602	0.0167762	TRUE	TRUE
POAG Cross-ancestry	chr22:37780972:G:T	chr22:37780972:T:G	rs5750494	0.0773961	0.0773961	1.08047	2.42e-16	37534731	38103701	568.97	574	sQTL	chr22_37784480_G_T_b38	T	rs11705616	ENSG00000100116.16	GCAT	chr22:37808163:37810027:clu_17929:ENSG00000100116.16	Brain_Substantia_nigra	7.66224e-20	2.121e-14	-1.32571	0.112607	0.0746	OPPOSITE	0.0161789	0.0167752	TRUE	TRUE
POAG Cross-ancestry	chr17:45948522:C:A	chr17:45986357:A:G	rs242559/rs114919114	-0.0731999	0.0731999	0.929415	8.8e-10	45102277	46951939	1849.66	3158	sQTL	chr17_45949182_T_C_b38	C	rs242561	ENSG00000225190.10	PLEKHM1	chr17:45458439:45475100:clu_12900:ENSG00000225190.10	Esophagus_Gastroesophageal_Junction	8.89146e-14	4.824e-09	0.670919	0.0858351	-0.0729	OPPOSITE	0.879412	0.0167665	TRUE	TRUE
POAG Cross-ancestry	chr1:165768467:G:C	chr1:165768467:C:G	rs2790053	0.300297	0.300297	1.35026	2.48e-100	165583250	165883926	300.676	983	eQTL	chr1_165769226_G_C_b38	C	rs2790052	ENSG00000224358.1	RP11-466F5.8		Cells_EBV-transformed_lymphocytes	2.3893e-10	2.63e-100	-1.19444	0.172899	-0.3004	SAME	0.0154185	0.0166335	TRUE	TRUE
POAG Cross-ancestry	chr6:29839124:G:C	chr6:29839124:C:G	rs407238/rs115586772	-0.0680005	0.0680005	0.93426	2.71e-12	29586906	30467421	880.515	3416	eQTL	chr6_29948614_A_C_b38	C	rs2517718	ENSG00000281831.1	HCP5B		Brain_Cortex	7.35363e-09	7.828e-10	0.507779	0.0832642	0.0562	SAME	0.997748	0.0166231	TRUE	TRUE
POAG Cross-ancestry	chr1:8435530:G:A	chr1:8435530:A:G	rs172531	-0.0570996	0.0570996	0.9445	1.93e-08	8261050	8957065	696.015	210	eQTL	chr1_8409277_A_G_b38	G	rs301789	ENSG00000142599.17	RERE		Brain_Frontal_Cortex_BA9	1.19264e-05	3.013e-08	0.226323	0.0497627	0.0559	SAME	0.0296962	0.0165399	TRUE	TRUE
POAG Cross-ancestry	chr17:45948522:C:A	chr17:45986357:A:G	rs242559/rs114919114	-0.0731999	0.0731999	0.929415	8.8e-10	45102277	46951939	1849.66	3158	sQTL	chr17_45949182_T_C_b38	C	rs242561	ENSG00000225190.10	PLEKHM1	chr17:45458439:45475100:clu_14666:ENSG00000225190.10	Skin_Not_Sun_Exposed_Suprapubic	2.80238e-08	4.824e-09	0.394366	0.0698677	-0.0729	OPPOSITE	0.195049	0.0165215	TRUE	TRUE
POAG Cross-ancestry	chr22:37780972:G:T	chr22:37780972:T:G	rs5750494	0.0773961	0.0773961	1.08047	2.42e-16	37534731	38103701	568.97	574	sQTL	chr22_37785108_C_T_b38	T	rs4821711	ENSG00000100116.16	GCAT	chr22:37808163:37809949:clu_28387:ENSG00000100116.16	Adipose_Visceral_Omentum	2.06187e-22	2.773e-14	0.677873	0.0658834	0.0742	SAME	0.0143837	0.0165153	TRUE	TRUE
POAG Cross-ancestry	chr1:8435530:G:A	chr1:8435530:A:G	rs172531	-0.0570996	0.0570996	0.9445	1.93e-08	8261050	8957065	696.015	210	eQTL	chr1_8406670_T_C_b38	C	rs301796	ENSG00000142599.17	RERE		Skin_Not_Sun_Exposed_Suprapubic	8.09712e-07	2.868e-08	0.0934389	0.0186737	0.056	SAME	0.222988	0.0164765	TRUE	TRUE
POAG Cross-ancestry	chr22:19882624:C:T	chr22:19882624:C:T	rs8141610	-0.1301	0.1301	0.878008	3.1e-18	19772762	20000568	227.806	931	eQTL	chr22_19873052_C_T_b38	T	rs12159647	ENSG00000184470.20	TXNRD2		Pancreas	7.836e-18	5.024e-17	-0.590048	0.0635145	-0.1169	SAME	0.0150321	0.0164548	TRUE	TRUE
POAG Cross-ancestry	chr6:29839124:G:C	chr6:29839124:C:G	rs407238/rs115586772	-0.0680005	0.0680005	0.93426	2.71e-12	29586906	30467421	880.515	487	eQTL	chr6_30270082_G_A_b38	A	rs9261639	ENSG00000204542.2	C6orf15		Skin_Not_Sun_Exposed_Suprapubic	0.000175732	4.118e-06	-0.180796	0.0477861	0.049	OPPOSITE	0.0293297	0.0164351	TRUE	TRUE
POAG Cross-ancestry	chr9:22051671:G:C	chr9:22051671:G:C	rs944801	0.236099	0.236099	1.2663	3.71e-123	21042654	23037183	1994.53	1493	sQTL	chr9_22031006_G_A_b38	A	rs7865618	ENSG00000240498.6	CDKN2B-AS1	chr9:21995161:22046751:clu_55270:ENSG00000240498.6	Pituitary	1.2338e-08	6.36e-118	0.467697	0.0789051	0.2308	SAME	0.280883	0.0164226	TRUE	TRUE
POAG Cross-ancestry	chr9:22051671:G:C	chr9:22051671:G:C	rs944801	0.236099	0.236099	1.2663	3.71e-123	21042654	23037183	1994.53	1493	sQTL	chr9_22031006_G_A_b38	A	rs7865618	ENSG00000266446.1	RP11-149I2.4	chr9:21995161:22046751:clu_55270:ENSG00000266446.1	Pituitary	1.2338e-08	6.36e-118	0.467697	0.0789051	0.2308	SAME	0.280883	0.0164226	TRUE	TRUE
POAG Cross-ancestry	chr5:56487851:G:A	chr5:56487851:G:A	rs112142644	0.1303	0.1303	1.13917	1.02e-15	56419016	56579918	160.902	745	eQTL	chr5_56425922_T_C_b38	C	rs158086	ENSG00000248727.5	LINC01948		Whole_Blood	3.3815e-11	1.83e-06	-0.217033	0.0321289	-0.0439	SAME	0.01406	0.0163962	TRUE	TRUE
POAG Cross-ancestry	chr6:29839124:G:C	chr6:29839124:C:G	rs407238/rs115586772	-0.0680005	0.0680005	0.93426	2.71e-12	29586906	30467421	880.515	3183	sQTL	chr6_29839124_C_G_b38	G	rs407238	ENSG00000137312.14	FLOT1	chr6:30730727:30730919:clu_33260:ENSG00000137312.14	Esophagus_Mucosa	3.05742e-09	2.714e-12	0.325429	0.0538445	0.068	SAME	0.999845	0.0163675	TRUE	TRUE
POAG Cross-ancestry	chr22:37780972:G:T	chr22:37780972:T:G	rs5750494	0.0773961	0.0773961	1.08047	2.42e-16	37534731	38103701	568.97	574	eQTL	chr22_37784480_G_T_b38	T	rs11705616	ENSG00000100106.19	TRIOBP		Brain_Frontal_Cortex_BA9	1.34863e-05	2.121e-14	-0.160767	0.0355827	0.0746	OPPOSITE	0.0155752	0.0163385	TRUE	TRUE
POAG Cross-ancestry	chr17:45948522:C:A	chr17:45986357:A:G	rs242559/rs114919114	-0.0731999	0.0731999	0.929415	8.8e-10	45102277	46951939	1849.66	3158	sQTL	chr17_45726951_A_G_b38	G	rs9897399	ENSG00000159314.11	ARHGAP27	chr17:45398047:45402714:clu_14658:ENSG00000159314.11	Skin_Not_Sun_Exposed_Suprapubic	7.30016e-10	4.023e-09	0.483998	0.0770279	-0.0729	OPPOSITE	0.360134	0.0162847	TRUE	TRUE
POAG Cross-ancestry	chr17:45948522:C:A	chr17:45986357:A:G	rs242559/rs114919114	-0.0731999	0.0731999	0.929415	8.8e-10	45102277	46951939	1849.66	3167	sQTL	chr17_45949182_T_C_b38	C	rs242561	ENSG00000204650.14	LINC02210	chr17:45630158:45636283:clu_14245:ENSG00000204650.14	Colon_Transverse	7.7603e-14	4.824e-09	0.686012	0.0880031	-0.0729	OPPOSITE	0.0430934	0.0162752	TRUE	TRUE
POAG Cross-ancestry	chr17:45948522:C:A	chr17:45986357:A:G	rs242559/rs114919114	-0.0731999	0.0731999	0.929415	8.8e-10	45102277	46951939	1849.66	3167	eQTL	chr17_45949182_T_C_b38	C	rs242561	ENSG00000186868.15	MAPT		Skin_Not_Sun_Exposed_Suprapubic	2.67741e-09	4.824e-09	-0.288291	0.0474667	-0.0729	SAME	0.0593438	0.0162598	TRUE	TRUE
POAG Cross-ancestry	chr11:16989629:C:A	chr11:16989629:C:A	rs4141194	0.0648978	0.0648978	1.06705	4.53e-11	16778384	18038174	1259.79	701	eQTL	chr11_16994010_T_C_b38	C	rs6486334	ENSG00000272034.1	SNORD14A		Nerve_Tibial	9.23119e-05	5.755e-06	0.229204	0.0581045	-0.0424	OPPOSITE	0.0140821	0.0161548	TRUE	TRUE
POAG Cross-ancestry	chr22:19882624:C:T	chr22:19882624:C:T	rs8141610	-0.1301	0.1301	0.878008	3.1e-18	19772762	20000568	227.806	931	eQTL	chr22_19872394_A_G_b38	G	rs34462686	ENSG00000215012.8	C22orf29		Skin_Not_Sun_Exposed_Suprapubic	6.78629e-11	1.178e-17	-0.245787	0.0367519	-0.1188	SAME	0.0157309	0.0161402	TRUE	TRUE
POAG Cross-ancestry	chr22:37780972:G:T	chr22:37780972:T:G	rs5750494	0.0773961	0.0773961	1.08047	2.42e-16	37534731	38103701	568.97	574	sQTL	chr22_37784480_G_T_b38	T	rs11705616	ENSG00000100116.16	GCAT	chr22:37808163:37809949:clu_22139:ENSG00000100116.16	Brain_Hypothalamus	2.29304e-20	2.121e-14	1.17146	0.108287	0.0746	SAME	0.0155809	0.0161398	TRUE	TRUE
POAG Cross-ancestry	chr4:7902636:G:A	chr4:7902636:G:A	rs938604	-0.143401	0.143401	0.866407	7.88e-51	7097755	8930012	1832.26	1611	eQTL	chr4_7903218_G_T_b38	T	rs4696746	ENSG00000196526.10	AFAP1		Muscle_Skeletal	5.65113e-09	5.826e-50	0.148024	0.0250558	-0.1414	OPPOSITE	0.0562657	0.0161337	TRUE	TRUE
POAG Cross-ancestry	chr17:45948522:C:A	chr17:45986357:A:G	rs242559/rs114919114	-0.0731999	0.0731999	0.929415	8.8e-10	45102277	46951939	1849.66	3384	eQTL	chr17_45726951_A_G_b38	G	rs9897399	ENSG00000214401.4	KANSL1-AS1		Vagina	2.8342e-33	4.023e-09	-1.23382	0.0725891	-0.0729	SAME	0.941111	0.0161282	TRUE	TRUE
POAG Cross-ancestry	chr1:37611020:C:T	chr1:37611020:C:T	rs10908363	0.050503	0.050503	1.0518	4.89e-08	36570985	38655816	2084.83	572	eQTL	chr1_37941474_A_G_b38	G	rs28570969	ENSG00000183431.11	SF3A3		Breast_Mammary_Tissue	1.73936e-25	1.668e-06	-0.360317	0.0316665	0.0445	OPPOSITE	0.0311399	0.0160815	TRUE	TRUE
POAG Cross-ancestry	chr17:45948522:C:A	chr17:45986357:A:G	rs242559/rs114919114	-0.0731999	0.0731999	0.929415	8.8e-10	45102277	46951939	1849.66	3161	eQTL	chr17_46010134_A_G_b38	G	rs41543317	ENSG00000266918.1	RP11-798G7.8		Artery_Coronary	2.33237e-05	1.905e-09	-0.369151	0.0848859	0.0619	OPPOSITE	0.998816	0.016076	TRUE	TRUE
POAG Cross-ancestry	chr15:61655081:G:C	chr15:61655081:C:G	rs12438742	-0.0579999	0.0579999	0.94365	6.72e-10	60610241	62704063	2093.82	1200	eQTL	chr15_61658911_T_C_b38	C	rs4775426	ENSG00000259616.2	RP11-507B12.2		Adipose_Visceral_Omentum	2.25571e-16	4.242e-08	-0.367146	0.0428292	0.0506	OPPOSITE	0.961174	0.0160049	TRUE	TRUE
POAG Cross-ancestry	chr22:19882624:C:T	chr22:19882624:C:T	rs8141610	-0.1301	0.1301	0.878008	3.1e-18	19772762	20000568	227.806	931	eQTL	chr22_19873703_T_C_b38	C	rs7286104	ENSG00000184470.20	TXNRD2		Brain_Cortex	2.38653e-19	1.608e-17	-0.591727	0.0578067	-0.119	SAME	0.0150711	0.0159827	TRUE	TRUE
POAG Cross-ancestry	chr22:37780972:G:T	chr22:37780972:T:G	rs5750494	0.0773961	0.0773961	1.08047	2.42e-16	37534731	38103701	568.97	574	sQTL	chr22_37783466_C_T_b38	T	rs13057133	ENSG00000100106.19	TRIOBP	chr22:37765817:37768043:clu_26961:ENSG00000100106.19	Prostate	5.86639e-07	2.34e-14	0.540088	0.104568	0.0745	SAME	0.0156484	0.0159748	TRUE	TRUE
POAG Cross-ancestry	chr17:45948522:C:A	chr17:45986357:A:G	rs242559/rs114919114	-0.0731999	0.0731999	0.929415	8.8e-10	45102277	46951939	1849.66	3362	eQTL	chr17_45726951_A_G_b38	G	rs9897399	ENSG00000264589.2	MAPT-AS1		Brain_Nucleus_accumbens_basal_ganglia	4.50499e-20	4.023e-09	0.70091	0.0665829	-0.0729	OPPOSITE	0.920333	0.015896	TRUE	TRUE
POAG Cross-ancestry	chr6:134051012:G:C	chr6:134051012:C:G	rs2811688	-0.0551999	0.0551999	0.946296	2.56e-09	133992922	134111318	118.396	323	eQTL	chr6_134043119_A_T_b38	T	rs2811682	ENSG00000146411.5	SLC2A12		Artery_Coronary	1.43019e-06	1.805e-07	0.273611	0.0547782	0.0496	SAME	0.0135124	0.0158745	TRUE	TRUE
POAG Cross-ancestry	chr17:45948522:C:A	chr17:45986357:A:G	rs242559/rs114919114	-0.0731999	0.0731999	0.929415	8.8e-10	45102277	46951939	1849.66	3170	sQTL	chr17_45726951_A_G_b38	G	rs9897399	ENSG00000185829.17	ARL17A	chr17:46528859:46570759:clu_13973:ENSG00000185829.17	Pituitary	4.57113e-06	4.023e-09	-0.560853	0.119196	-0.0729	SAME	0.405099	0.0157786	TRUE	TRUE
POAG Cross-ancestry	chr9:133255801:C:T	chr9:133255801:C:T	rs8176749	0.0969997	0.0969997	1.10186	5.52e-11	133170383	133367691	197.308	159	eQTL	chr9_133253728_A_T_b38	T	rs10793962	ENSG00000175164.13	ABO		Brain_Anterior_cingulate_cortex_BA24	3.28357e-12	1.339e-10	1.09425	0.141433	0.0956	SAME	0.211395	0.0157116	TRUE	TRUE
POAG Cross-ancestry	chr22:19882624:C:T	chr22:19882624:C:T	rs8141610	-0.1301	0.1301	0.878008	3.1e-18	19772762	20000568	227.806	931	eQTL	chr22_19873052_C_T_b38	T	rs12159647	ENSG00000184470.20	TXNRD2		Artery_Aorta	3.29453e-14	5.024e-17	-0.408324	0.0513573	-0.1169	SAME	0.0135879	0.0157032	TRUE	TRUE
POAG Cross-ancestry	chr1:8435530:G:A	chr1:8435530:A:G	rs172531	-0.0570996	0.0570996	0.9445	1.93e-08	8261050	8957065	696.015	210	sQTL	chr1_8409277_A_G_b38	G	rs301789	ENSG00000142599.17	RERE	chr1:8422807:8465925:clu_52355:ENSG00000142599.17	Adipose_Subcutaneous	5.45224e-07	3.013e-08	-0.272595	0.0537763	0.0559	OPPOSITE	0.0270314	0.0156816	TRUE	TRUE
POAG Cross-ancestry	chr15:61655081:G:C	chr15:61655081:C:G	rs12438742	-0.0579999	0.0579999	0.94365	6.72e-10	60610241	62704063	2093.82	1189	eQTL	chr15_61658911_T_C_b38	C	rs4775426	ENSG00000259675.1	RP11-507B12.1		Artery_Tibial	4.35578e-16	4.242e-08	-0.281465	0.0335042	0.0506	OPPOSITE	0.865508	0.0156793	TRUE	TRUE
POAG Cross-ancestry	chr17:45948522:C:A	chr17:45986357:A:G	rs242559/rs114919114	-0.0731999	0.0731999	0.929415	8.8e-10	45102277	46951939	1849.66	3388	sQTL	chr17_45949182_T_C_b38	C	rs242561	ENSG00000120071.13	KANSL1	chr17:46094701:46170855:clu_11609:ENSG00000120071.13	Heart_Left_Ventricle	6.79924e-93	4.824e-09	1.51597	0.0539472	-0.0729	OPPOSITE	0.968091	0.0156665	TRUE	TRUE
POAG Cross-ancestry	chr11:47447887:G:A	chr11:47432720:A:C	rs7111873	0.0735014	0.0735014	1.07627	4.36e-14	46398350	48482126	2083.78	1402	sQTL	chr11_47431179_C_CA_b38	CA	rs112462677	ENSG00000149187.17	CELF1	chr11:47489024:47552992:clu_6895:ENSG00000149187.17	Esophagus_Mucosa	1.39538e-06	2.108e-13	-0.278558	0.0569831	0.0811	OPPOSITE	0.76513	0.0156564	TRUE	TRUE
POAG Cross-ancestry	chr6:29839124:G:C	chr6:29839124:C:G	rs407238/rs115586772	-0.0680005	0.0680005	0.93426	2.71e-12	29586906	30467421	880.515	1959	sQTL	chr6_29941782_G_A_b38	A	rs9260101	ENSG00000243753.5	HLA-L	chr6:29889604:29889707:clu_28334:ENSG00000243753.5	Brain_Nucleus_accumbens_basal_ganglia	6.13771e-14	3.074e-08	0.765492	0.0938468	0.0525	SAME	0.345517	0.0156536	TRUE	TRUE
POAG Cross-ancestry	chr17:45948522:C:A	chr17:45986357:A:G	rs242559/rs114919114	-0.0731999	0.0731999	0.929415	8.8e-10	45102277	46951939	1849.66	3167	sQTL	chr17_45726951_A_G_b38	G	rs9897399	ENSG00000204650.14	LINC02210	chr17:45630158:45636283:clu_14801:ENSG00000204650.14	Adipose_Subcutaneous	9.52545e-12	4.023e-09	0.514343	0.0738843	-0.0729	OPPOSITE	0.280805	0.0156412	TRUE	TRUE
POAG Cross-ancestry	chr1:8435530:G:A	chr1:8435530:A:G	rs172531	-0.0570996	0.0570996	0.9445	1.93e-08	8261050	8957065	696.015	210	eQTL	chr1_8409277_A_G_b38	G	rs301789	ENSG00000142599.17	RERE		Brain_Hippocampus	3.39882e-06	3.013e-08	0.254572	0.0523445	0.0559	SAME	0.0360152	0.0156217	TRUE	TRUE
POAG Cross-ancestry	chr1:37611020:C:T	chr1:37611020:C:T	rs10908363	0.050503	0.050503	1.0518	4.89e-08	36570985	38655816	2084.83	571	sQTL	chr1_37934886_C_T_b38	T	rs28493395	ENSG00000183386.9	FHL3	chr1:37998132:37998974:clu_96138:ENSG00000183386.9	Testis	1.42881e-08	3.04e-06	-0.484815	0.0831384	0.045	OPPOSITE	0.0321112	0.0155904	TRUE	TRUE
POAG Cross-ancestry	chr6:158550234:G:A	chr6:158550234:A:G	rs13194719	0.058401	0.058401	1.06014	2.21e-10	158447856	158717063	269.207	964	eQTL	chr6_158554684_C_T_b38	T	rs9364973	ENSG00000146433.8	TMEM181		Brain_Cerebellum	3.88184e-06	5.473e-08	-0.302856	0.0634307	-0.055	SAME	0.421263	0.0155183	TRUE	TRUE
POAG Cross-ancestry	chr1:8435530:G:A	chr1:8435530:A:G	rs172531	-0.0570996	0.0570996	0.9445	1.93e-08	8261050	8957065	696.015	210	eQTL	chr1_8409277_A_G_b38	G	rs301789	ENSG00000232912.5	RP5-1115A15.1		Esophagus_Muscularis	1.20299e-05	3.013e-08	0.239722	0.0540704	0.0559	SAME	0.0403856	0.0155169	TRUE	TRUE
POAG Cross-ancestry	chr1:37611020:C:T	chr1:37611020:C:T	rs10908363	0.050503	0.050503	1.0518	4.89e-08	36570985	38655816	2084.83	571	sQTL	chr1_37931669_G_A_b38	A	rs34655914	ENSG00000183386.9	FHL3	chr1:37998132:37998974:clu_56688:ENSG00000183386.9	Lung	4.18216e-10	1.795e-06	-0.430807	0.0675574	0.0444	OPPOSITE	0.0312197	0.0155014	TRUE	TRUE
POAG Cross-ancestry	chr17:45948522:C:A	chr17:45986357:A:G	rs242559/rs114919114	-0.0731999	0.0731999	0.929415	8.8e-10	45102277	46951939	1849.66	3362	sQTL	chr17_45726951_A_G_b38	G	rs9897399	ENSG00000186868.15	MAPT	chr17:45971945:45974385:clu_14682:ENSG00000186868.15	Skin_Not_Sun_Exposed_Suprapubic	1.96159e-11	4.023e-09	0.47827	0.0696286	-0.0729	OPPOSITE	0.904176	0.0154945	TRUE	TRUE
POAG Cross-ancestry	chr9:133255801:C:T	chr9:133255801:C:T	rs8176749	0.0969997	0.0969997	1.10186	5.52e-11	133170383	133367691	197.308	158	eQTL	chr9_133255801_C_T_b38	T	rs8176749	ENSG00000175164.13	ABO		Ovary	3.39175e-09	5.522e-11	0.705778	0.111035	0.097	SAME	0.252055	0.0154767	TRUE	TRUE
POAG Cross-ancestry	chr15:61655081:G:C	chr15:61655081:C:G	rs12438742	-0.0579999	0.0579999	0.94365	6.72e-10	60610241	62704063	2093.82	1200	eQTL	chr15_61658911_T_C_b38	C	rs4775426	ENSG00000259616.2	RP11-507B12.2		Artery_Coronary	4.4718e-10	4.242e-08	-0.466616	0.0705434	0.0506	OPPOSITE	0.974894	0.0154522	TRUE	TRUE
POAG Cross-ancestry	chr1:37611020:C:T	chr1:37611020:C:T	rs10908363	0.050503	0.050503	1.0518	4.89e-08	36570985	38655816	2084.83	572	eQTL	chr1_37936787_G_A_b38	A	rs28683126	ENSG00000183431.11	SF3A3		Colon_Sigmoid	5.4123e-08	1.869e-06	-0.166137	0.0296715	0.0443	OPPOSITE	0.0310445	0.0154518	TRUE	TRUE
POAG Cross-ancestry	chr22:19882624:C:T	chr22:19882624:C:T	rs8141610	-0.1301	0.1301	0.878008	3.1e-18	19772762	20000568	227.806	931	eQTL	chr22_19872570_A_G_b38	G	rs34143881	ENSG00000184470.20	TXNRD2		Thyroid	2.51242e-42	5.807e-17	-0.479011	0.0319299	-0.1166	SAME	0.0138367	0.0154468	TRUE	TRUE
POAG Cross-ancestry	chr9:22051671:G:C	chr9:22051671:G:C	rs944801	0.236099	0.236099	1.2663	3.71e-123	21042654	23037183	1994.53	1355	eQTL	chr9_22051671_G_C_b38	C	rs944801	ENSG00000147889.17	CDKN2A		Brain_Cortex	2.07403e-05	3.71e-123	0.345083	0.0787268	0.2361	SAME	0.0791256	0.0154402	TRUE	TRUE
POAG Cross-ancestry	chr1:165768467:G:C	chr1:165768467:C:G	rs2790053	0.300297	0.300297	1.35026	2.48e-100	165583250	165883926	300.676	983	eQTL	chr1_165769226_G_C_b38	C	rs2790052	ENSG00000224358.1	RP11-466F5.8		Adipose_Subcutaneous	1.9861e-10	2.63e-100	-0.476028	0.0733049	-0.3004	SAME	0.0142898	0.0154058	TRUE	TRUE
POAG Cross-ancestry	chr1:165768467:G:C	chr1:165768467:C:G	rs2790053	0.300297	0.300297	1.35026	2.48e-100	165583250	165883926	300.676	983	eQTL	chr1_165769226_G_C_b38	C	rs2790052	ENSG00000224358.1	RP11-466F5.8		Muscle_Skeletal	5.50322e-17	2.63e-100	-0.440966	0.0511842	-0.3004	SAME	0.0142777	0.0154046	TRUE	TRUE
POAG Cross-ancestry	chr1:165768467:G:C	chr1:165768467:C:G	rs2790053	0.300297	0.300297	1.35026	2.48e-100	165583250	165883926	300.676	983	eQTL	chr1_165763424_C_T_b38	T	rs4657476	ENSG00000224358.1	RP11-466F5.8		Artery_Tibial	1.14441e-24	6.71e-100	-0.786618	0.0727927	-0.3044	SAME	0.0137012	0.015331	TRUE	TRUE
POAG Cross-ancestry	chr1:165768467:G:C	chr1:165768467:C:G	rs2790053	0.300297	0.300297	1.35026	2.48e-100	165583250	165883926	300.676	983	eQTL	chr1_165763424_C_T_b38	T	rs4657476	ENSG00000143183.16	TMCO1		Artery_Tibial	1.88877e-11	6.71e-100	0.213029	0.0310185	-0.3044	OPPOSITE	0.0136821	0.0153012	TRUE	TRUE
POAG Cross-ancestry	chr1:165768467:G:C	chr1:165768467:C:G	rs2790053	0.300297	0.300297	1.35026	2.48e-100	165583250	165883926	300.676	983	eQTL	chr1_165766938_C_T_b38	T	rs4657477	ENSG00000143183.16	TMCO1		Brain_Cortex	4.48315e-06	2.59e-100	0.216029	0.0455234	-0.3051	OPPOSITE	0.0168339	0.0152958	TRUE	TRUE
POAG Cross-ancestry	chr1:8435530:G:A	chr1:8435530:A:G	rs172531	-0.0570996	0.0570996	0.9445	1.93e-08	8261050	8957065	696.015	210	eQTL	chr1_8392665_T_C_b38	C	rs2661863	ENSG00000142599.17	RERE		Pancreas	4.88756e-06	7.973e-08	-0.211378	0.0452484	-0.0543	SAME	0.0567683	0.0152927	TRUE	TRUE
POAG Cross-ancestry	chr11:47447887:G:A	chr11:47432720:A:C	rs7111873	0.0735014	0.0735014	1.07627	4.36e-14	46398350	48482126	2083.78	1404	eQTL	chr11_47447887_A_G_b38	G	rs7111873	ENSG00000165916.8	PSMC3		Brain_Cerebellum	3.33173e-09	4.362e-14	0.289889	0.0464264	-0.0735	OPPOSITE	0.101855	0.0152682	TRUE	TRUE
POAG Cross-ancestry	chr2:71424809:T:A	chr2:71424809:T:A	rs12613800	0.0587028	0.0587028	1.06046	2.55e-10	70916597	72451516	1534.92	1120	eQTL	chr2_71433674_C_T_b38	T	rs10173072	ENSG00000135636.13	DYSF		Testis	1.307e-09	4.113e-10	-0.337004	0.0535952	0.0581	OPPOSITE	0.105551	0.0152446	TRUE	TRUE
POAG Cross-ancestry	chr1:165768467:G:C	chr1:165768467:C:G	rs2790053	0.300297	0.300297	1.35026	2.48e-100	165583250	165883926	300.676	976	eQTL	chr1_165769226_G_C_b38	C	rs2790052	ENSG00000224358.1	RP11-466F5.8		Uterus	2.35903e-08	2.63e-100	-0.851947	0.140923	-0.3004	SAME	0.0142452	0.015169	TRUE	TRUE
POAG Cross-ancestry	chr17:45948522:C:A	chr17:45986357:A:G	rs242559/rs114919114	-0.0731999	0.0731999	0.929415	8.8e-10	45102277	46951939	1849.66	3362	sQTL	chr17_45949182_T_C_b38	C	rs242561	ENSG00000186868.15	MAPT	chr17:45987095:45991460:clu_11659:ENSG00000186868.15	Brain_Nucleus_accumbens_basal_ganglia	4.55414e-15	4.824e-09	0.562943	0.065575	-0.0729	OPPOSITE	0.919702	0.0151496	TRUE	TRUE
POAG Cross-ancestry	chr1:53658200:G:T	chr1:53658200:G:T	rs941125	0.0625991	0.0625991	1.0646	2.01e-11	53524997	53781468	256.471	789	eQTL	chr1_53616679_C_T_b38	T	rs2141083	ENSG00000174332.5	GLIS1		Skin_Sun_Exposed_Lower_leg	2.0829e-05	6.022e-08	-0.15345	0.0357349	0.0511	OPPOSITE	0.886791	0.0151175	TRUE	TRUE
POAG Cross-ancestry	chr6:29839124:G:C	chr6:29839124:C:G	rs407238/rs115586772	-0.0680005	0.0680005	0.93426	2.71e-12	29586906	30467421	880.515	304	sQTL	chr6_30299562_T_C_b38	C	rs261954	ENSG00000204525.16	HLA-C	chr6:31269543:31269966:clu_36258:ENSG00000204525.16	Breast_Mammary_Tissue	1.67938e-05	2.881e-06	0.361842	0.0829719	0.05	SAME	0.0627522	0.0150889	FALSE	TRUE
POAG Cross-ancestry	chr1:165768467:G:C	chr1:165768467:C:G	rs2790053	0.300297	0.300297	1.35026	2.48e-100	165583250	165883926	300.676	983	eQTL	chr1_165769226_G_C_b38	C	rs2790052	ENSG00000224358.1	RP11-466F5.8		Breast_Mammary_Tissue	9.28459e-06	2.63e-100	-0.404646	0.0898334	-0.3004	SAME	0.0143527	0.015081	TRUE	TRUE
POAG Cross-ancestry	chr1:171636338:G:A	chr1:171636338:G:A	rs74315329	1.6992	1.6992	5.46957	3.76e-52	170587755	172636017	2048.26	539	sQTL	chr1_172373059_G_A_b38	A	rs7539972	ENSG00000135845.9	PIGC	chr1:172370311:172376554:clu_48414:ENSG00000135845.9	Spleen	2.29665e-05	7.239e-06	-0.530365	0.12234	0.0583	OPPOSITE	0.0390925	0.0150779	FALSE	TRUE
POAG Cross-ancestry	chr21:25844528:T:A	chr21:25844528:T:A	rs13049669	-0.0946998	0.0946998	0.909646	2.23e-09	24812877	26887348	2074.47	856	sQTL	chr21_25882275_A_G_b38	G	rs214486	ENSG00000154723.12	ATP5J	chr21:25729801:25734333:clu_54642:ENSG00000154723.12	Testis	5.84807e-07	1.035e-08	-0.839171	0.164315	0.0891	OPPOSITE	0.0366392	0.0150663	TRUE	TRUE
POAG Cross-ancestry	chr7:83320213:G:T	chr7:83320213:T:G	rs7805468	0.0618004	0.0618004	1.06375	1.21e-11	82272669	84341434	2068.76	725	eQTL	chr7_83626849_A_G_b38	G	rs42004	ENSG00000170381.12	SEMA3E		Heart_Atrial_Appendage	4.07891e-08	2.773e-10	0.400647	0.0711385	0.0603	SAME	0.0154392	0.0150506	TRUE	TRUE
POAG Cross-ancestry	chr7:83320213:G:T	chr7:83320213:T:G	rs7805468	0.0618004	0.0618004	1.06375	1.21e-11	82272669	84341434	2068.76	725	eQTL	chr7_83625709_C_T_b38	T	rs42008	ENSG00000170381.12	SEMA3E		Heart_Atrial_Appendage	4.07891e-08	2.791e-10	0.400647	0.0711385	0.0603	SAME	0.0154392	0.0150506	TRUE	TRUE
POAG Cross-ancestry	chr17:45948522:C:A	chr17:45986357:A:G	rs242559/rs114919114	-0.0731999	0.0731999	0.929415	8.8e-10	45102277	46951939	1849.66	3170	sQTL	chr17_45726951_A_G_b38	G	rs9897399	ENSG00000185829.17	ARL17A	chr17:46528859:46570759:clu_12414:ENSG00000185829.17	Brain_Cerebellum	8.48014e-07	4.023e-09	-0.611008	0.119852	-0.0729	SAME	0.177066	0.0150369	TRUE	TRUE
POAG Cross-ancestry	chr11:120327384:G:A	chr11:120327384:G:A	rs1893261	0.0852966	0.0852966	1.08904	4.34e-20	120274980	120550944	275.964	676	sQTL	chr11_120332919_G_A_b38	A	rs12806740	ENSG00000181264.8	TMEM136	chr11:120325368:120329977:clu_8736:ENSG00000181264.8	Artery_Aorta	4.20241e-24	6.566e-20	-0.495561	0.0454784	0.0848	OPPOSITE	0.137649	0.0150117	TRUE	TRUE
POAG Cross-ancestry	chr11:120327384:G:A	chr11:120327384:G:A	rs1893261	0.0852966	0.0852966	1.08904	4.34e-20	120274980	120550944	275.964	676	sQTL	chr11_120332850_A_G_b38	G	rs34298380	ENSG00000181264.8	TMEM136	chr11:120325368:120329977:clu_8736:ENSG00000181264.8	Artery_Aorta	4.20241e-24	7.13e-20	-0.495561	0.0454784	0.0848	OPPOSITE	0.137649	0.0150117	TRUE	TRUE
POAG Cross-ancestry	chr22:37780972:G:T	chr22:37780972:T:G	rs5750494	0.0773961	0.0773961	1.08047	2.42e-16	37534731	38103701	568.97	574	eQTL	chr22_37783466_C_T_b38	T	rs13057133	ENSG00000128310.2	GALR3		Brain_Cerebellum	4.13377e-06	2.34e-14	0.36878	0.0774713	0.0745	SAME	0.0150165	0.0149889	TRUE	TRUE
POAG Cross-ancestry	chr17:45948522:C:A	chr17:45986357:A:G	rs242559/rs114919114	-0.0731999	0.0731999	0.929415	8.8e-10	45102277	46951939	1849.66	3170	eQTL	chr17_45726951_A_G_b38	G	rs9897399	ENSG00000185829.17	ARL17A		Brain_Putamen_basal_ganglia	2.88214e-12	4.023e-09	-0.760275	0.0986131	-0.0729	SAME	0.918633	0.0149478	TRUE	TRUE
POAG Cross-ancestry	chr22:37780972:G:T	chr22:37780972:T:G	rs5750494	0.0773961	0.0773961	1.08047	2.42e-16	37534731	38103701	568.97	574	sQTL	chr22_37783466_C_T_b38	T	rs13057133	ENSG00000100106.19	TRIOBP	chr22:37765817:37768043:clu_30057:ENSG00000100106.19	Nerve_Tibial	3.84361e-16	2.34e-14	0.527597	0.0626491	0.0745	SAME	0.0141215	0.0149415	TRUE	TRUE
POAG Cross-ancestry	chr22:37780972:G:T	chr22:37780972:T:G	rs5750494	0.0773961	0.0773961	1.08047	2.42e-16	37534731	38103701	568.97	574	sQTL	chr22_37785108_C_T_b38	T	rs4821711	ENSG00000100116.16	GCAT	chr22:37808163:37809949:clu_20357:ENSG00000100116.16	Brain_Putamen_basal_ganglia	6.79398e-26	2.773e-14	1.25233	0.0969236	0.0742	SAME	0.0126031	0.0148869	TRUE	TRUE
POAG Cross-ancestry	chr6:29839124:G:C	chr6:29839124:C:G	rs407238/rs115586772	-0.0680005	0.0680005	0.93426	2.71e-12	29586906	30467421	880.515	3416	eQTL	chr6_29948614_A_C_b38	C	rs2517718	ENSG00000204622.11	HLA-J		Brain_Hippocampus	4.80844e-06	7.828e-10	0.44585	0.0932486	0.0562	SAME	0.572862	0.0148754	TRUE	TRUE
POAG Cross-ancestry	chr17:47617876:AT:A	chr17:47617869:A:C	rs1348518145	-0.0634	0.0634	0.938568	9.24e-09	47517876	47717876	200	380	eQTL	chr17_47624365_T_C_b38	C	rs7223029	ENSG00000178852.15	EFCAB13		Vagina	1.55825e-09	2.576e-08	-0.369952	0.0563838	-0.0529	SAME	0.018678	0.0148717	TRUE	TRUE
POAG Cross-ancestry	chr1:8435530:G:A	chr1:8435530:A:G	rs172531	-0.0570996	0.0570996	0.9445	1.93e-08	8261050	8957065	696.015	210	eQTL	chr1_8406670_T_C_b38	C	rs301796	ENSG00000142599.17	RERE		Muscle_Skeletal	8.0534e-05	2.868e-08	-0.0823355	0.0207467	0.056	OPPOSITE	0.196989	0.0148469	TRUE	TRUE
POAG Cross-ancestry	chr1:165768467:G:C	chr1:165768467:C:G	rs2790053	0.300297	0.300297	1.35026	2.48e-100	165583250	165883926	300.676	983	eQTL	chr1_165769226_G_C_b38	C	rs2790052	ENSG00000224358.1	RP11-466F5.8		Thyroid	8.9544e-25	2.63e-100	-0.7639	0.0704352	-0.3004	SAME	0.0137769	0.0148399	TRUE	TRUE
POAG Cross-ancestry	chr21:25844528:T:A	chr21:25844528:T:A	rs13049669	-0.0946998	0.0946998	0.909646	2.23e-09	24812877	26887348	2074.47	856	sQTL	chr21_25882275_A_G_b38	G	rs214486	ENSG00000154723.12	ATP5J	chr21:25729801:25734333:clu_31595:ENSG00000154723.12	Skin_Not_Sun_Exposed_Suprapubic	1.20176e-09	1.035e-08	-0.761088	0.122771	0.0891	OPPOSITE	0.0749173	0.0148189	TRUE	TRUE
POAG Cross-ancestry	chr1:165768467:G:C	chr1:165768467:C:G	rs2790053	0.300297	0.300297	1.35026	2.48e-100	165583250	165883926	300.676	983	sQTL	chr1_165766938_C_T_b38	T	rs4657477	ENSG00000143183.16	TMCO1	chr1:165768269:165768482:clu_56462:ENSG00000143183.16	Adipose_Subcutaneous	8.56692e-07	2.59e-100	0.41791	0.0839452	-0.3051	OPPOSITE	0.0200414	0.0147848	TRUE	TRUE
POAG Cross-ancestry	chr6:134051012:G:C	chr6:134051012:C:G	rs2811688	-0.0551999	0.0551999	0.946296	2.56e-09	133992922	134111318	118.396	322	eQTL	chr6_134051012_C_G_b38	G	rs2811688	ENSG00000028839.9	TBPL1		Brain_Cerebellum	3.72231e-05	2.557e-09	0.234084	0.0552531	0.0552	SAME	0.0123037	0.0147671	TRUE	TRUE
POAG Cross-ancestry	chr2:55705879:C:T	chr2:55705879:C:T	rs2627761	-0.0967003	0.0967003	0.907828	1.37e-18	54656040	56748963	2092.92	1327	sQTL	chr2_55708935_A_C_b38	C	rs782609	ENSG00000115380.19	EFEMP1	chr2:55875065:55881612:clu_42669:ENSG00000115380.19	Heart_Atrial_Appendage	9.65983e-05	5.898e-18	0.305941	0.0775521	-0.0951	OPPOSITE	0.0217128	0.0147475	FALSE	TRUE
POAG Cross-ancestry	chr22:37780972:G:T	chr22:37780972:T:G	rs5750494	0.0773961	0.0773961	1.08047	2.42e-16	37534731	38103701	568.97	574	sQTL	chr22_37785108_C_T_b38	T	rs4821711	ENSG00000100116.16	GCAT	chr22:37808163:37809949:clu_24295:ENSG00000100116.16	Artery_Coronary	4.73773e-22	2.773e-14	1.09507	0.0995406	0.0742	SAME	0.0128948	0.0147078	TRUE	TRUE
POAG Cross-ancestry	chr22:37780972:G:T	chr22:37780972:T:G	rs5750494	0.0773961	0.0773961	1.08047	2.42e-16	37534731	38103701	568.97	574	eQTL	chr22_37783466_C_T_b38	T	rs13057133	ENSG00000100116.16	GCAT		Breast_Mammary_Tissue	1.97014e-08	2.34e-14	0.256145	0.0444874	0.0745	SAME	0.0139128	0.0146854	TRUE	TRUE
POAG Cross-ancestry	chr22:19882624:C:T	chr22:19882624:C:T	rs8141610	-0.1301	0.1301	0.878008	3.1e-18	19772762	20000568	227.806	931	eQTL	chr22_19872832_T_G_b38	G	rs35969236	ENSG00000184470.20	TXNRD2		Esophagus_Mucosa	2.13408e-28	6.15e-17	-0.516439	0.0433986	-0.1165	SAME	0.0127891	0.0146844	TRUE	TRUE
POAG Cross-ancestry	chr22:37780972:G:T	chr22:37780972:T:G	rs5750494	0.0773961	0.0773961	1.08047	2.42e-16	37534731	38103701	568.97	574	eQTL	chr22_37785108_C_T_b38	T	rs4821711	ENSG00000100106.19	TRIOBP		Ovary	1.91572e-09	2.773e-14	-0.331159	0.0511711	0.0742	OPPOSITE	0.0132392	0.0146558	TRUE	TRUE
POAG Cross-ancestry	chr22:37780972:G:T	chr22:37780972:T:G	rs5750494	0.0773961	0.0773961	1.08047	2.42e-16	37534731	38103701	568.97	574	sQTL	chr22_37764787_A_C_b38	C	rs58765732	ENSG00000100116.16	GCAT	chr22:37808163:37809949:clu_26213:ENSG00000100116.16	Small_Intestine_Terminal_Ileum	5.92929e-15	3.135e-14	0.944319	0.108632	0.0741	SAME	0.0136058	0.014644	TRUE	TRUE
POAG Cross-ancestry	chr22:37780972:G:T	chr22:37780972:T:G	rs5750494	0.0773961	0.0773961	1.08047	2.42e-16	37534731	38103701	568.97	574	sQTL	chr22_37764787_A_C_b38	C	rs58765732	ENSG00000100116.16	GCAT	chr22:37808163:37809949:clu_26213:ENSG00000100116.16	Small_Intestine_Terminal_Ileum	5.92929e-15	3.135e-14	0.944319	0.108632	0.0741	SAME	0.0136058	0.014644	TRUE	TRUE
POAG Cross-ancestry	chr6:29839124:G:C	chr6:29839124:C:G	rs407238/rs115586772	-0.0680005	0.0680005	0.93426	2.71e-12	29586906	30467421	880.515	553	eQTL	chr6_30299562_T_C_b38	C	rs261954	ENSG00000137411.16	VARS2		Whole_Blood	8.00231e-10	2.881e-06	0.162639	0.026041	0.05	SAME	0.0260781	0.0146206	TRUE	TRUE
POAG Cross-ancestry	chr9:133255801:C:T	chr9:133255801:C:T	rs8176749	0.0969997	0.0969997	1.10186	5.52e-11	133170383	133367691	197.308	159	eQTL	chr9_133262254_C_T_b38	T	rs8176693	ENSG00000175164.13	ABO		Brain_Cortex	1.46332e-11	3.46e-10	0.888146	0.122367	0.0936	SAME	0.502573	0.0146046	TRUE	TRUE
POAG Cross-ancestry	chr17:45948522:C:A	chr17:45986357:A:G	rs242559/rs114919114	-0.0731999	0.0731999	0.929415	8.8e-10	45102277	46951939	1849.66	3164	eQTL	chr17_45949182_T_C_b38	C	rs242561	ENSG00000264070.1	DND1P1		Kidney_Cortex	1.95571e-10	4.824e-09	-1.13416	0.141168	-0.0729	SAME	0.166584	0.0145961	TRUE	TRUE
POAG Cross-ancestry	chr17:45948522:C:A	chr17:45986357:A:G	rs242559/rs114919114	-0.0731999	0.0731999	0.929415	8.8e-10	45102277	46951939	1849.66	3378	eQTL	chr17_45949182_T_C_b38	C	rs242561	ENSG00000261575.2	RP11-259G18.1		Brain_Spinal_cord_cervical_c-1	4.44513e-05	4.824e-09	-0.630646	0.147735	-0.0729	SAME	0.267223	0.0145791	TRUE	TRUE
POAG Cross-ancestry	chr17:45948522:C:A	chr17:45986357:A:G	rs242559/rs114919114	-0.0731999	0.0731999	0.929415	8.8e-10	45102277	46951939	1849.66	3167	eQTL	chr17_45949182_T_C_b38	C	rs242561	ENSG00000280022.1	RP11-707O23.1		Brain_Cortex	6.14798e-05	4.824e-09	-0.427321	0.103895	-0.0729	SAME	0.560764	0.0145588	TRUE	TRUE
POAG Cross-ancestry	chr11:120327384:G:A	chr11:120327384:G:A	rs1893261	0.0852966	0.0852966	1.08904	4.34e-20	120274980	120550944	275.964	676	sQTL	chr11_120336696_A_G_b38	G	rs7126413	ENSG00000181264.8	TMEM136	chr11:120325368:120329977:clu_9749:ENSG00000181264.8	Breast_Mammary_Tissue	2.73166e-11	1.676e-19	-0.395389	0.0575583	0.0841	OPPOSITE	0.0109154	0.0145176	TRUE	TRUE
POAG Cross-ancestry	chr17:45948522:C:A	chr17:45986357:A:G	rs242559/rs114919114	-0.0731999	0.0731999	0.929415	8.8e-10	45102277	46951939	1849.66	3170	sQTL	chr17_45726951_A_G_b38	G	rs9897399	ENSG00000185829.17	ARL17A	chr17:46528859:46570759:clu_14701:ENSG00000185829.17	Skin_Not_Sun_Exposed_Suprapubic	5.00643e-06	4.023e-09	-0.391426	0.084804	-0.0729	SAME	0.508508	0.0145064	TRUE	TRUE
POAG Cross-ancestry	chr17:45948522:C:A	chr17:45986357:A:G	rs242559/rs114919114	-0.0731999	0.0731999	0.929415	8.8e-10	45102277	46951939	1849.66	3033	eQTL	chr17_45726951_A_G_b38	G	rs9897399	ENSG00000225190.10	PLEKHM1		Cells_Cultured_fibroblasts	2.39366e-08	4.023e-09	-0.109764	0.0192864	-0.0729	SAME	0.540528	0.014503	TRUE	TRUE
POAG Cross-ancestry	chr9:133255801:C:T	chr9:133255801:C:T	rs8176749	0.0969997	0.0969997	1.10186	5.52e-11	133170383	133367691	197.308	159	eQTL	chr9_133266772_C_T_b38	T	rs8176672	ENSG00000175164.13	ABO		Lung	1.05789e-37	6.073e-10	0.695489	0.0492289	0.0927	SAME	0.1583	0.0145022	TRUE	TRUE
POAG Cross-ancestry	chr15:61655081:G:C	chr15:61655081:C:G	rs12438742	-0.0579999	0.0579999	0.94365	6.72e-10	60610241	62704063	2093.82	1200	eQTL	chr15_61665037_G_A_b38	A	rs3848125	ENSG00000259616.2	RP11-507B12.2		Cells_Cultured_fibroblasts	2.37663e-06	3.949e-09	-0.150415	0.0314301	0.0545	OPPOSITE	0.853959	0.0144884	TRUE	TRUE
POAG Cross-ancestry	chr22:37780972:G:T	chr22:37780972:T:G	rs5750494	0.0773961	0.0773961	1.08047	2.42e-16	37534731	38103701	568.97	574	sQTL	chr22_37785108_C_T_b38	T	rs4821711	ENSG00000100116.16	GCAT	chr22:37808163:37809949:clu_22647:ENSG00000100116.16	Brain_Caudate_basal_ganglia	1.99427e-23	2.773e-14	1.15138	0.0987513	0.0742	SAME	0.012588	0.0144443	TRUE	TRUE
POAG Cross-ancestry	chr11:130412183:C:T	chr11:130412183:T:C	rs2875238	-0.0668997	0.0668997	0.935289	5.02e-10	130337603	130520198	182.595	606	eQTL	chr11_130409273_T_C_b38	C	rs7936928	ENSG00000134917.9	ADAMTS8		Artery_Aorta	2.62703e-07	5.865e-09	0.175336	0.0333197	0.0599	SAME	0.0133267	0.014439	TRUE	TRUE
POAG Cross-ancestry	chr22:37780972:G:T	chr22:37780972:T:G	rs5750494	0.0773961	0.0773961	1.08047	2.42e-16	37534731	38103701	568.97	574	sQTL	chr22_37783466_C_T_b38	T	rs13057133	ENSG00000100116.16	GCAT	chr22:37808163:37810027:clu_17929:ENSG00000100116.16	Brain_Substantia_nigra	7.66224e-20	2.34e-14	-1.32571	0.112607	0.0745	OPPOSITE	0.0139187	0.0144317	TRUE	TRUE
POAG Cross-ancestry	chr15:73928957:C:T	chr15:73928957:C:T	rs1550437	-0.0903001	0.0903001	0.913657	4.62e-15	72888508	74978904	2090.4	722	sQTL	chr15_73937450_G_A_b38	A	rs4886785	ENSG00000129038.15	LOXL1	chr15:73927885:73942854:clu_18308:ENSG00000129038.15	Heart_Atrial_Appendage	1.73738e-07	2.359e-08	0.391591	0.0734153	0.0535	SAME	0.019033	0.0144006	TRUE	TRUE
POAG Cross-ancestry	chr15:73928957:C:T	chr15:73928957:C:T	rs1550437	-0.0903001	0.0903001	0.913657	4.62e-15	72888508	74978904	2090.4	722	sQTL	chr15_73937136_G_A_b38	A	rs67173550	ENSG00000129038.15	LOXL1	chr15:73927885:73942854:clu_18308:ENSG00000129038.15	Heart_Atrial_Appendage	1.73738e-07	2.209e-08	0.391591	0.0734153	0.0535	SAME	0.019033	0.0144006	TRUE	TRUE
POAG Cross-ancestry	chr15:73928957:C:T	chr15:73928957:C:T	rs1550437	-0.0903001	0.0903001	0.913657	4.62e-15	72888508	74978904	2090.4	722	sQTL	chr15_73936854_G_A_b38	A	rs893818	ENSG00000129038.15	LOXL1	chr15:73927885:73942854:clu_18308:ENSG00000129038.15	Heart_Atrial_Appendage	1.73738e-07	2.225e-08	0.391591	0.0734153	0.0535	SAME	0.019033	0.0144006	TRUE	TRUE
POAG Cross-ancestry	chr22:19882624:C:T	chr22:19882624:C:T	rs8141610	-0.1301	0.1301	0.878008	3.1e-18	19772762	20000568	227.806	931	eQTL	chr22_19873703_T_C_b38	C	rs7286104	ENSG00000184470.20	TXNRD2		Heart_Atrial_Appendage	1.0002e-06	1.608e-17	-0.206963	0.0414393	-0.119	SAME	0.0132	0.0143837	TRUE	TRUE
POAG Cross-ancestry	chr6:29839124:G:C	chr6:29839124:C:G	rs407238/rs115586772	-0.0680005	0.0680005	0.93426	2.71e-12	29586906	30467421	880.515	3416	eQTL	chr6_29836388_G_A_b38	A	6:29804165	ENSG00000204622.11	HLA-J		Artery_Coronary	9.89206e-07	2.361e-11	0.369347	0.0727651	0.0624	SAME	0.435567	0.0143406	TRUE	TRUE
POAG Cross-ancestry	chr1:165768467:G:C	chr1:165768467:C:G	rs2790053	0.300297	0.300297	1.35026	2.48e-100	165583250	165883926	300.676	983	eQTL	chr1_165769226_G_C_b38	C	rs2790052	ENSG00000143183.16	TMCO1		Artery_Aorta	1.61116e-08	2.63e-100	0.218661	0.0377049	-0.3004	OPPOSITE	0.0171717	0.0142669	TRUE	TRUE
POAG Cross-ancestry	chr1:37611020:C:T	chr1:37611020:C:T	rs10908363	0.050503	0.050503	1.0518	4.89e-08	36570985	38655816	2084.83	572	eQTL	chr1_37942291_G_A_b38	A	rs2127645	ENSG00000183431.11	SF3A3		Breast_Mammary_Tissue	1.73936e-25	1.842e-06	-0.360317	0.0316665	0.0444	OPPOSITE	0.0275732	0.0142396	TRUE	TRUE
POAG Cross-ancestry	chr1:171636338:G:A	chr1:171636338:G:A	rs74315329	1.6992	1.6992	5.46957	3.76e-52	170587755	172636017	2048.26	539	sQTL	chr1_172367952_C_T_b38	T	rs9425579	ENSG00000135845.9	PIGC	chr1:172370311:172376554:clu_48414:ENSG00000135845.9	Spleen	2.29665e-05	7.483e-06	-0.530365	0.12234	0.0582	OPPOSITE	0.0368444	0.0142108	FALSE	TRUE
POAG Cross-ancestry	chr17:45948522:C:A	chr17:45986357:A:G	rs242559/rs114919114	-0.0731999	0.0731999	0.929415	8.8e-10	45102277	46951939	1849.66	3170	eQTL	chr17_45726951_A_G_b38	G	rs9897399	ENSG00000185829.17	ARL17A		Testis	1.42428e-11	4.023e-09	-0.584936	0.082832	-0.0729	SAME	0.8709	0.0141689	TRUE	TRUE
POAG Cross-ancestry	chr6:29839124:G:C	chr6:29839124:C:G	rs407238/rs115586772	-0.0680005	0.0680005	0.93426	2.71e-12	29586906	30467421	880.515	3416	eQTL	chr6_29777662_A_G_b38	G	rs2394685	ENSG00000234127.8	TRIM26		Testis	1.39566e-06	1.57e-11	0.119014	0.0241038	0.0621	SAME	0.0459039	0.0141503	TRUE	TRUE
POAG Cross-ancestry	chr1:165768467:G:C	chr1:165768467:C:G	rs2790053	0.300297	0.300297	1.35026	2.48e-100	165583250	165883926	300.676	983	eQTL	chr1_165768467_C_G_b38	G	rs2790053	ENSG00000224358.1	RP11-466F5.8		Cells_EBV-transformed_lymphocytes	2.3893e-10	2.48e-100	-1.19444	0.172899	-0.3003	SAME	0.0131107	0.0141439	TRUE	TRUE
POAG Cross-ancestry	chr1:171636338:G:A	chr1:171636338:G:A	rs74315329	1.6992	1.6992	5.46957	3.76e-52	170587755	172636017	2048.26	539	sQTL	chr1_172398537_A_G_b38	G	rs10911684	ENSG00000135845.9	PIGC	chr1:172370311:172376554:clu_44746:ENSG00000135845.9	Brain_Cortex	7.18282e-05	5.145e-07	0.727743	0.179048	-0.0851	OPPOSITE	0.0591071	0.0141283	FALSE	TRUE
POAG Cross-ancestry	chr6:29839124:G:C	chr6:29839124:C:G	rs407238/rs115586772	-0.0680005	0.0680005	0.93426	2.71e-12	29586906	30467421	880.515	3412	eQTL	chr6_29942257_G_A_b38	A	rs2735114	ENSG00000206341.7	HLA-H		Minor_Salivary_Gland	4.7506e-08	2.539e-10	0.64856	0.111159	0.0584	SAME	0.742638	0.0141026	TRUE	TRUE
POAG Cross-ancestry	chr6:29839124:G:C	chr6:29839124:C:G	rs407238/rs115586772	-0.0680005	0.0680005	0.93426	2.71e-12	29586906	30467421	880.515	304	sQTL	chr6_30317873_T_A_b38	A	rs1264585	ENSG00000204525.16	HLA-C	chr6:31269543:31269966:clu_36258:ENSG00000204525.16	Breast_Mammary_Tissue	1.67938e-05	3.241e-06	0.361842	0.0829719	0.0497	SAME	0.058564	0.0140818	FALSE	TRUE
POAG Cross-ancestry	chr11:47447887:G:A	chr11:47432720:A:C	rs7111873	0.0735014	0.0735014	1.07627	4.36e-14	46398350	48482126	2083.78	1408	eQTL	chr11_47447887_A_G_b38	G	rs7111873	ENSG00000165917.9	RAPSN		Skin_Not_Sun_Exposed_Suprapubic	1.39715e-11	4.362e-14	-0.343372	0.0494871	-0.0735	SAME	0.0719695	0.0140669	TRUE	TRUE
POAG Cross-ancestry	chr22:37780972:G:T	chr22:37780972:T:G	rs5750494	0.0773961	0.0773961	1.08047	2.42e-16	37534731	38103701	568.97	574	eQTL	chr22_37783466_C_T_b38	T	rs13057133	ENSG00000100106.19	TRIOBP		Brain_Frontal_Cortex_BA9	1.34863e-05	2.34e-14	-0.160767	0.0355827	0.0745	OPPOSITE	0.0133993	0.0140559	TRUE	TRUE
POAG Cross-ancestry	chr1:165768467:G:C	chr1:165768467:C:G	rs2790053	0.300297	0.300297	1.35026	2.48e-100	165583250	165883926	300.676	983	sQTL	chr1_165766938_C_T_b38	T	rs4657477	ENSG00000143183.16	TMCO1	chr1:165768269:165768482:clu_50124:ENSG00000143183.16	Muscle_Skeletal	3.73233e-08	2.59e-100	0.392882	0.0705747	-0.3051	OPPOSITE	0.0139946	0.014018	TRUE	TRUE
POAG Cross-ancestry	chr1:37611020:C:T	chr1:37611020:C:T	rs10908363	0.050503	0.050503	1.0518	4.89e-08	36570985	38655816	2084.83	571	sQTL	chr1_37939585_T_C_b38	C	rs28730330	ENSG00000183386.9	FHL3	chr1:37998132:37998974:clu_48053:ENSG00000183386.9	Colon_Sigmoid	2.63926e-11	1.512e-06	-0.528761	0.0762724	0.0447	OPPOSITE	0.0232206	0.0139407	TRUE	TRUE
POAG Cross-ancestry	chr4:7902636:G:A	chr4:7902636:G:A	rs938604	-0.143401	0.143401	0.866407	7.88e-51	7097755	8930012	1832.26	1611	eQTL	chr4_7901689_A_G_b38	G	rs7694650	ENSG00000196526.10	AFAP1		Muscle_Skeletal	5.55213e-09	4.641e-50	0.148446	0.0251142	-0.1416	OPPOSITE	0.0485766	0.0139289	TRUE	TRUE
POAG Cross-ancestry	chr17:45948522:C:A	chr17:45986357:A:G	rs242559/rs114919114	-0.0731999	0.0731999	0.929415	8.8e-10	45102277	46951939	1849.66	3158	sQTL	chr17_45726951_A_G_b38	G	rs9897399	ENSG00000225190.10	PLEKHM1	chr17:45458439:45475100:clu_13101:ENSG00000225190.10	Artery_Aorta	1.077e-08	4.023e-09	0.477893	0.0816365	-0.0729	OPPOSITE	0.132444	0.0138971	TRUE	TRUE
POAG Cross-ancestry	chr22:37780972:G:T	chr22:37780972:T:G	rs5750494	0.0773961	0.0773961	1.08047	2.42e-16	37534731	38103701	568.97	574	sQTL	chr22_37783466_C_T_b38	T	rs13057133	ENSG00000100116.16	GCAT	chr22:37808163:37809949:clu_22139:ENSG00000100116.16	Brain_Hypothalamus	2.29304e-20	2.34e-14	1.17146	0.108287	0.0745	SAME	0.0134042	0.013885	TRUE	TRUE
POAG Cross-ancestry	chr15:61655081:G:C	chr15:61655081:C:G	rs12438742	-0.0579999	0.0579999	0.94365	6.72e-10	60610241	62704063	2093.82	1200	eQTL	chr15_61658911_T_C_b38	C	rs4775426	ENSG00000259616.2	RP11-507B12.2		Skin_Sun_Exposed_Lower_leg	3.03391e-16	4.242e-08	-0.298791	0.0354106	0.0506	OPPOSITE	0.753346	0.0138812	TRUE	TRUE
POAG Cross-ancestry	chr22:37780972:G:T	chr22:37780972:T:G	rs5750494	0.0773961	0.0773961	1.08047	2.42e-16	37534731	38103701	568.97	574	eQTL	chr22_37785108_C_T_b38	T	rs4821711	ENSG00000100116.16	GCAT		Adipose_Visceral_Omentum	4.62717e-11	2.773e-14	0.267176	0.0394664	0.0742	SAME	0.0125448	0.013829	TRUE	TRUE
POAG Cross-ancestry	chr3:150347493:C:T	chr3:150347493:C:T	rs11710845	-0.0681001	0.0681001	0.934167	2.6e-09	150267349	150563861	296.512	942	eQTL	chr3_150341555_G_A_b38	A	rs11710139	ENSG00000196428.12	TSC22D2		Esophagus_Mucosa	9.34703e-05	4.603e-09	-0.11009	0.0279099	-0.0669	SAME	0.0175252	0.0138283	TRUE	TRUE
POAG Cross-ancestry	chr9:104933258:C:T	chr9:104933258:T:C	rs2472494	0.177803	0.177803	1.19459	9.38e-83	104864296	105031006	166.71	929	eQTL	chr9_104929081_A_C_b38	C	rs2980083	ENSG00000226334.1	RP11-217B7.2		Testis	1.07851e-09	3.006e-48	-0.457144	0.0723084	-0.1352	SAME	0.0145464	0.0138173	TRUE	TRUE
POAG Cross-ancestry	chr9:133255801:C:T	chr9:133255801:C:T	rs8176749	0.0969997	0.0969997	1.10186	5.52e-11	133170383	133367691	197.308	159	eQTL	chr9_133262254_C_T_b38	T	rs8176693	ENSG00000175164.13	ABO		Brain_Frontal_Cortex_BA9	2.25503e-12	3.46e-10	1.00796	0.130469	0.0936	SAME	0.276857	0.013809	TRUE	TRUE
POAG Cross-ancestry	chr1:165768467:G:C	chr1:165768467:C:G	rs2790053	0.300297	0.300297	1.35026	2.48e-100	165583250	165883926	300.676	982	eQTL	chr1_165769226_G_C_b38	C	rs2790052	ENSG00000224358.1	RP11-466F5.8		Vagina	3.29715e-06	2.63e-100	-0.741757	0.151741	-0.3004	SAME	0.0160572	0.0138015	TRUE	TRUE
POAG Cross-ancestry	chr6:29839124:G:C	chr6:29839124:C:G	rs407238/rs115586772	-0.0680005	0.0680005	0.93426	2.71e-12	29586906	30467421	880.515	3416	eQTL	chr6_29777662_A_G_b38	G	rs2394685	ENSG00000176998.4	HCG4		Brain_Substantia_nigra	6.91717e-07	1.57e-11	0.589803	0.110354	0.0621	SAME	0.999845	0.0137392	TRUE	TRUE
POAG Cross-ancestry	chr6:29839124:G:C	chr6:29839124:C:G	rs407238/rs115586772	-0.0680005	0.0680005	0.93426	2.71e-12	29586906	30467421	880.515	3414	eQTL	chr6_29942257_G_A_b38	A	rs2735114	ENSG00000204632.11	HLA-G		Cells_EBV-transformed_lymphocytes	6.07987e-05	2.539e-10	0.440396	0.106005	0.0584	SAME	0.114214	0.0137171	TRUE	TRUE
POAG Cross-ancestry	chr17:45948522:C:A	chr17:45986357:A:G	rs242559/rs114919114	-0.0731999	0.0731999	0.929415	8.8e-10	45102277	46951939	1849.66	3239	eQTL	chr17_45726951_A_G_b38	G	rs9897399	ENSG00000120088.14	CRHR1		Thyroid	9.85028e-05	4.023e-09	0.185096	0.0471497	-0.0729	OPPOSITE	0.965144	0.0137133	TRUE	TRUE
POAG Cross-ancestry	chr6:29839124:G:C	chr6:29839124:C:G	rs407238/rs115586772	-0.0680005	0.0680005	0.93426	2.71e-12	29586906	30467421	880.515	524	eQTL	chr6_30286901_G_A_b38	A	rs9261647	ENSG00000204528.3	PSORS1C3		Pancreas	8.19372e-05	3.573e-06	0.372438	0.093001	0.0494	SAME	0.0306194	0.0137024	TRUE	TRUE
POAG Cross-ancestry	chr6:29839124:G:C	chr6:29839124:C:G	rs407238/rs115586772	-0.0680005	0.0680005	0.93426	2.71e-12	29586906	30467421	880.515	524	eQTL	chr6_30299562_T_C_b38	C	rs261954	ENSG00000204528.3	PSORS1C3		Pancreas	8.19372e-05	2.881e-06	0.372438	0.093001	0.05	SAME	0.0306179	0.0137017	TRUE	TRUE
POAG Cross-ancestry	chr6:29839124:G:C	chr6:29839124:C:G	rs407238/rs115586772	-0.0680005	0.0680005	0.93426	2.71e-12	29586906	30467421	880.515	553	eQTL	chr6_30317873_T_A_b38	A	rs1264585	ENSG00000137411.16	VARS2		Whole_Blood	8.00231e-10	3.241e-06	0.162639	0.026041	0.0497	SAME	0.024377	0.0136669	TRUE	TRUE
POAG Cross-ancestry	chr22:37780972:G:T	chr22:37780972:T:G	rs5750494	0.0773961	0.0773961	1.08047	2.42e-16	37534731	38103701	568.97	574	eQTL	chr22_37785108_C_T_b38	T	rs4821711	ENSG00000100106.19	TRIOBP		Cells_Cultured_fibroblasts	9.19433e-33	2.773e-14	-0.336234	0.0257985	0.0742	OPPOSITE	0.0116936	0.0136439	TRUE	TRUE
POAG Cross-ancestry	chr17:45948522:C:A	chr17:45986357:A:G	rs242559/rs114919114	-0.0731999	0.0731999	0.929415	8.8e-10	45102277	46951939	1849.66	3147	eQTL	chr17_45949182_T_C_b38	C	rs242561	ENSG00000073969.18	NSF		Artery_Aorta	2.96514e-06	4.824e-09	0.162304	0.0341065	-0.0729	OPPOSITE	0.824602	0.0136413	TRUE	TRUE
POAG Cross-ancestry	chr11:47447887:G:A	chr11:47432720:A:C	rs7111873	0.0735014	0.0735014	1.07627	4.36e-14	46398350	48482126	2083.78	1402	eQTL	chr11_47441931_AG_A_b38	A	11:47463483	ENSG00000149187.17	CELF1		Whole_Blood	0.000560527	7.621e-14	-0.0667265	0.0192369	-0.0828	SAME	0.348237	0.0136385	TRUE	TRUE
POAG Cross-ancestry	chr17:45948522:C:A	chr17:45986357:A:G	rs242559/rs114919114	-0.0731999	0.0731999	0.929415	8.8e-10	45102277	46951939	1849.66	3171	eQTL	chr17_45949182_T_C_b38	C	rs242561	ENSG00000232300.1	FAM215B		Skin_Sun_Exposed_Lower_leg	8.33165e-05	4.824e-09	-0.255922	0.0645426	-0.0729	SAME	0.366042	0.0135998	TRUE	TRUE
POAG Cross-ancestry	chr17:45948522:C:A	chr17:45986357:A:G	rs242559/rs114919114	-0.0731999	0.0731999	0.929415	8.8e-10	45102277	46951939	1849.66	3166	sQTL	chr17_45949182_T_C_b38	C	rs242561	ENSG00000214425.7	LRRC37A4P	chr17:45545676:45584572:clu_11827:ENSG00000214425.7	Ovary	3.49711e-12	4.824e-09	1.04541	0.137491	-0.0729	OPPOSITE	0.0764151	0.01356	TRUE	TRUE
POAG Cross-ancestry	chr17:45948522:C:A	chr17:45986357:A:G	rs242559/rs114919114	-0.0731999	0.0731999	0.929415	8.8e-10	45102277	46951939	1849.66	3167	eQTL	chr17_45949182_T_C_b38	C	rs242561	ENSG00000263503.1	MAPK8IP1P2		Brain_Substantia_nigra	3.59458e-12	4.824e-09	-1.05631	0.13138	-0.0729	SAME	0.0859097	0.0135584	TRUE	TRUE
POAG Cross-ancestry	chr1:165768467:G:C	chr1:165768467:C:G	rs2790053	0.300297	0.300297	1.35026	2.48e-100	165583250	165883926	300.676	983	eQTL	chr1_165769226_G_C_b38	C	rs2790052	ENSG00000143183.16	TMCO1		Cells_Cultured_fibroblasts	3.7493e-08	2.63e-100	0.194403	0.0346644	-0.3004	OPPOSITE	0.0126392	0.0135232	TRUE	TRUE
POAG Cross-ancestry	chr6:29839124:G:C	chr6:29839124:C:G	rs407238/rs115586772	-0.0680005	0.0680005	0.93426	2.71e-12	29586906	30467421	880.515	3416	sQTL	chr6_29942063_G_A_b38	A	rs2734904	ENSG00000204642.13	HLA-F	chr6:29725563:29726011:clu_34699:ENSG00000204642.13	Adipose_Visceral_Omentum	5.38722e-157	2.048e-08	-1.3776	0.0327476	0.0526	OPPOSITE	0.0698836	0.0135153	TRUE	TRUE
POAG Cross-ancestry	chr6:29839124:G:C	chr6:29839124:C:G	rs407238/rs115586772	-0.0680005	0.0680005	0.93426	2.71e-12	29586906	30467421	880.515	3416	sQTL	chr6_29942063_G_A_b38	A	rs2734904	ENSG00000204642.13	HLA-F	chr6:29725563:29890264:clu_31580:ENSG00000204642.13	Artery_Aorta	2.5439e-120	2.048e-08	1.41813	0.0398279	0.0526	SAME	0.0698836	0.0135153	TRUE	TRUE
POAG Cross-ancestry	chr6:29839124:G:C	chr6:29839124:C:G	rs407238/rs115586772	-0.0680005	0.0680005	0.93426	2.71e-12	29586906	30467421	880.515	3416	sQTL	chr6_29942063_G_A_b38	A	rs2734904	ENSG00000204642.13	HLA-F	chr6:29725563:29890264:clu_32789:ENSG00000204642.13	Artery_Tibial	1.65658e-195	2.048e-08	1.4527	0.0310407	0.0526	SAME	0.0698836	0.0135153	TRUE	TRUE
POAG Cross-ancestry	chr6:29839124:G:C	chr6:29839124:C:G	rs407238/rs115586772	-0.0680005	0.0680005	0.93426	2.71e-12	29586906	30467421	880.515	3415	sQTL	chr6_29942063_G_A_b38	A	rs2734904	ENSG00000204642.13	HLA-F	chr6:29725563:29726011:clu_24270:ENSG00000204642.13	Brain_Spinal_cord_cervical_c-1	7.78492e-39	2.048e-08	-1.38284	0.065478	0.0526	OPPOSITE	0.0698836	0.0135153	TRUE	TRUE
POAG Cross-ancestry	chr6:29839124:G:C	chr6:29839124:C:G	rs407238/rs115586772	-0.0680005	0.0680005	0.93426	2.71e-12	29586906	30467421	880.515	3416	sQTL	chr6_29942063_G_A_b38	A	rs2734904	ENSG00000204642.13	HLA-F	chr6:29725563:29890264:clu_36125:ENSG00000204642.13	Breast_Mammary_Tissue	6.85823e-129	2.048e-08	1.47376	0.0391093	0.0526	SAME	0.0698836	0.0135153	TRUE	TRUE
POAG Cross-ancestry	chr6:29839124:G:C	chr6:29839124:C:G	rs407238/rs115586772	-0.0680005	0.0680005	0.93426	2.71e-12	29586906	30467421	880.515	3414	sQTL	chr6_29942063_G_A_b38	A	rs2734904	ENSG00000204642.13	HLA-F	chr6:29725563:29726011:clu_25358:ENSG00000204642.13	Cells_EBV-transformed_lymphocytes	1.10821e-49	2.048e-08	-1.43238	0.0574935	0.0526	OPPOSITE	0.0698836	0.0135153	TRUE	TRUE
POAG Cross-ancestry	chr6:29839124:G:C	chr6:29839124:C:G	rs407238/rs115586772	-0.0680005	0.0680005	0.93426	2.71e-12	29586906	30467421	880.515	3416	sQTL	chr6_29942063_G_A_b38	A	rs2734904	ENSG00000204642.13	HLA-F	chr6:29725563:29890264:clu_31461:ENSG00000204642.13	Esophagus_Gastroesophageal_Junction	5.21354e-105	2.048e-08	1.4876	0.0440719	0.0526	SAME	0.0698836	0.0135153	TRUE	TRUE
POAG Cross-ancestry	chr6:29839124:G:C	chr6:29839124:C:G	rs407238/rs115586772	-0.0680005	0.0680005	0.93426	2.71e-12	29586906	30467421	880.515	3416	sQTL	chr6_29942063_G_A_b38	A	rs2734904	ENSG00000204642.13	HLA-F	chr6:29725563:29726011:clu_33171:ENSG00000204642.13	Esophagus_Mucosa	7.79751e-144	2.048e-08	-1.34458	0.0358136	0.0526	OPPOSITE	0.0698836	0.0135153	TRUE	TRUE
POAG Cross-ancestry	chr6:29839124:G:C	chr6:29839124:C:G	rs407238/rs115586772	-0.0680005	0.0680005	0.93426	2.71e-12	29586906	30467421	880.515	3416	sQTL	chr6_29942063_G_A_b38	A	rs2734904	ENSG00000204642.13	HLA-F	chr6:29725563:29890264:clu_32886:ENSG00000204642.13	Esophagus_Muscularis	6.85994e-146	2.048e-08	1.45571	0.0370722	0.0526	SAME	0.0698836	0.0135153	TRUE	TRUE
POAG Cross-ancestry	chr6:29839124:G:C	chr6:29839124:C:G	rs407238/rs115586772	-0.0680005	0.0680005	0.93426	2.71e-12	29586906	30467421	880.515	3416	sQTL	chr6_29942063_G_A_b38	A	rs2734904	ENSG00000204642.13	HLA-F	chr6:29725563:29890264:clu_37472:ENSG00000204642.13	Lung	4.81596e-176	2.048e-08	1.49438	0.0332304	0.0526	SAME	0.0698836	0.0135153	TRUE	TRUE
POAG Cross-ancestry	chr6:29839124:G:C	chr6:29839124:C:G	rs407238/rs115586772	-0.0680005	0.0680005	0.93426	2.71e-12	29586906	30467421	880.515	3416	sQTL	chr6_29942063_G_A_b38	A	rs2734904	ENSG00000204642.13	HLA-F	chr6:29725563:29890264:clu_31570:ENSG00000204642.13	Muscle_Skeletal	1.12479e-198	2.048e-08	1.40547	0.0323218	0.0526	SAME	0.0698836	0.0135153	TRUE	TRUE
POAG Cross-ancestry	chr6:29839124:G:C	chr6:29839124:C:G	rs407238/rs115586772	-0.0680005	0.0680005	0.93426	2.71e-12	29586906	30467421	880.515	3416	sQTL	chr6_29942063_G_A_b38	A	rs2734904	ENSG00000204642.13	HLA-F	chr6:29725563:29890264:clu_36767:ENSG00000204642.13	Nerve_Tibial	3.48781e-174	2.048e-08	1.39796	0.031966	0.0526	SAME	0.0698836	0.0135153	TRUE	TRUE
POAG Cross-ancestry	chr6:29839124:G:C	chr6:29839124:C:G	rs407238/rs115586772	-0.0680005	0.0680005	0.93426	2.71e-12	29586906	30467421	880.515	3416	sQTL	chr6_29942063_G_A_b38	A	rs2734904	ENSG00000204642.13	HLA-F	chr6:29725563:29726011:clu_35773:ENSG00000204642.13	Skin_Not_Sun_Exposed_Suprapubic	5.31861e-161	2.048e-08	-1.33281	0.0324697	0.0526	OPPOSITE	0.0698836	0.0135153	TRUE	TRUE
POAG Cross-ancestry	chr6:29839124:G:C	chr6:29839124:C:G	rs407238/rs115586772	-0.0680005	0.0680005	0.93426	2.71e-12	29586906	30467421	880.515	3416	sQTL	chr6_29942063_G_A_b38	A	rs2734904	ENSG00000204642.13	HLA-F	chr6:29725563:29726011:clu_36614:ENSG00000204642.13	Skin_Sun_Exposed_Lower_leg	1.08898e-184	2.048e-08	-1.29939	0.0298806	0.0526	OPPOSITE	0.0698836	0.0135153	TRUE	TRUE
POAG Cross-ancestry	chr6:29839124:G:C	chr6:29839124:C:G	rs407238/rs115586772	-0.0680005	0.0680005	0.93426	2.71e-12	29586906	30467421	880.515	3416	sQTL	chr6_29942063_G_A_b38	A	rs2734904	ENSG00000204642.13	HLA-F	chr6:29725563:29890264:clu_32027:ENSG00000204642.13	Stomach	1.86565e-102	2.048e-08	1.44494	0.0434568	0.0526	SAME	0.0698836	0.0135153	TRUE	TRUE
POAG Cross-ancestry	chr6:29839124:G:C	chr6:29839124:C:G	rs407238/rs115586772	-0.0680005	0.0680005	0.93426	2.71e-12	29586906	30467421	880.515	3416	sQTL	chr6_29942063_G_A_b38	A	rs2734904	ENSG00000204642.13	HLA-F	chr6:29725563:29890264:clu_38132:ENSG00000204642.13	Thyroid	2.15267e-195	2.048e-08	1.45323	0.0307881	0.0526	SAME	0.0698836	0.0135153	TRUE	TRUE
POAG Cross-ancestry	chr6:29839124:G:C	chr6:29839124:C:G	rs407238/rs115586772	-0.0680005	0.0680005	0.93426	2.71e-12	29586906	30467421	880.515	3415	sQTL	chr6_29942063_G_A_b38	A	rs2734904	ENSG00000204642.13	HLA-F	chr6:29725563:29890264:clu_27095:ENSG00000204642.13	Uterus	2.8257e-43	2.048e-08	1.40202	0.0601957	0.0526	SAME	0.0698836	0.0135153	TRUE	TRUE
POAG Cross-ancestry	chr6:29839124:G:C	chr6:29839124:C:G	rs407238/rs115586772	-0.0680005	0.0680005	0.93426	2.71e-12	29586906	30467421	880.515	3416	sQTL	chr6_29942063_G_A_b38	A	rs2734904	ENSG00000204642.13	HLA-F	chr6:29725563:29726011:clu_28715:ENSG00000204642.13	Whole_Blood	9.13163e-225	2.048e-08	-1.38852	0.027685	0.0526	OPPOSITE	0.0698836	0.0135153	TRUE	TRUE
POAG Cross-ancestry	chr6:29839124:G:C	chr6:29839124:C:G	rs407238/rs115586772	-0.0680005	0.0680005	0.93426	2.71e-12	29586906	30467421	880.515	3416	sQTL	chr6_29942063_G_A_b38	A	rs2734904	ENSG00000206341.7	HLA-H	chr6:29725563:29890264:clu_37472:ENSG00000206341.7	Lung	4.81596e-176	2.048e-08	1.49438	0.0332304	0.0526	SAME	0.0698836	0.0135153	TRUE	TRUE
POAG Cross-ancestry	chr6:29839124:G:C	chr6:29839124:C:G	rs407238/rs115586772	-0.0680005	0.0680005	0.93426	2.71e-12	29586906	30467421	880.515	3416	sQTL	chr6_29942063_G_A_b38	A	rs2734904	ENSG00000206341.7	HLA-H	chr6:29725563:29726011:clu_28715:ENSG00000206341.7	Whole_Blood	9.13163e-225	2.048e-08	-1.38852	0.027685	0.0526	OPPOSITE	0.0698836	0.0135153	TRUE	TRUE
POAG Cross-ancestry	chr6:29839124:G:C	chr6:29839124:C:G	rs407238/rs115586772	-0.0680005	0.0680005	0.93426	2.71e-12	29586906	30467421	880.515	3416	sQTL	chr6_29942063_G_A_b38	A	rs2734904	ENSG00000204642.13	HLA-F	chr6:29725563:29890264:clu_27120:ENSG00000204642.13	Brain_Hypothalamus	1.2821e-50	2.048e-08	1.38996	0.0599651	0.0526	SAME	0.069883	0.0135152	TRUE	TRUE
POAG Cross-ancestry	chr6:29839124:G:C	chr6:29839124:C:G	rs407238/rs115586772	-0.0680005	0.0680005	0.93426	2.71e-12	29586906	30467421	880.515	3416	sQTL	chr6_29942063_G_A_b38	A	rs2734904	ENSG00000204642.13	HLA-F	chr6:29725563:29890264:clu_28598:ENSG00000204642.13	Brain_Cortex	2.13136e-53	2.048e-08	1.35418	0.0610265	0.0526	SAME	0.0698788	0.0135143	TRUE	TRUE
POAG Cross-ancestry	chr6:29839124:G:C	chr6:29839124:C:G	rs407238/rs115586772	-0.0680005	0.0680005	0.93426	2.71e-12	29586906	30467421	880.515	3416	sQTL	chr6_29942063_G_A_b38	A	rs2734904	ENSG00000204642.13	HLA-F	chr6:29725563:29726011:clu_31051:ENSG00000204642.13	Spleen	6.46627e-89	2.048e-08	-1.44993	0.0407659	0.0526	OPPOSITE	0.0698759	0.0135138	TRUE	TRUE
POAG Cross-ancestry	chr6:29839124:G:C	chr6:29839124:C:G	rs407238/rs115586772	-0.0680005	0.0680005	0.93426	2.71e-12	29586906	30467421	880.515	3416	sQTL	chr6_29942063_G_A_b38	A	rs2734904	ENSG00000206341.7	HLA-H	chr6:29725563:29726011:clu_31051:ENSG00000206341.7	Spleen	6.46627e-89	2.048e-08	-1.44993	0.0407659	0.0526	OPPOSITE	0.0698759	0.0135138	TRUE	TRUE
POAG Cross-ancestry	chr6:29839124:G:C	chr6:29839124:C:G	rs407238/rs115586772	-0.0680005	0.0680005	0.93426	2.71e-12	29586906	30467421	880.515	3416	sQTL	chr6_29942063_G_A_b38	A	rs2734904	ENSG00000204642.13	HLA-F	chr6:29725563:29890264:clu_28330:ENSG00000204642.13	Brain_Nucleus_accumbens_basal_ganglia	5.71867e-57	2.048e-08	1.37662	0.0579216	0.0526	SAME	0.0698737	0.0135132	TRUE	TRUE
POAG Cross-ancestry	chr6:29839124:G:C	chr6:29839124:C:G	rs407238/rs115586772	-0.0680005	0.0680005	0.93426	2.71e-12	29586906	30467421	880.515	3416	sQTL	chr6_29942063_G_A_b38	A	rs2734904	ENSG00000204642.13	HLA-F	chr6:29725563:29890264:clu_31342:ENSG00000204642.13	Heart_Atrial_Appendage	4.35361e-101	2.048e-08	1.4538	0.0472907	0.0526	SAME	0.0698455	0.0135077	TRUE	TRUE
POAG Cross-ancestry	chr6:29839124:G:C	chr6:29839124:C:G	rs407238/rs115586772	-0.0680005	0.0680005	0.93426	2.71e-12	29586906	30467421	880.515	3416	sQTL	chr6_29942063_G_A_b38	A	rs2734904	ENSG00000204642.13	HLA-F	chr6:29725563:29890264:clu_28780:ENSG00000204642.13	Pancreas	1.32905e-86	2.048e-08	1.42011	0.0488229	0.0526	SAME	0.0698161	0.0135018	TRUE	TRUE
POAG Cross-ancestry	chr6:29839124:G:C	chr6:29839124:C:G	rs407238/rs115586772	-0.0680005	0.0680005	0.93426	2.71e-12	29586906	30467421	880.515	3416	sQTL	chr6_29942063_G_A_b38	A	rs2734904	ENSG00000206341.7	HLA-H	chr6:29725563:29890264:clu_28780:ENSG00000206341.7	Pancreas	1.32905e-86	2.048e-08	1.42011	0.0488229	0.0526	SAME	0.0698161	0.0135018	TRUE	TRUE
POAG Cross-ancestry	chr22:19882624:C:T	chr22:19882624:C:T	rs8141610	-0.1301	0.1301	0.878008	3.1e-18	19772762	20000568	227.806	931	eQTL	chr22_19873052_C_T_b38	T	rs12159647	ENSG00000184470.20	TXNRD2		Heart_Left_Ventricle	5.37863e-15	5.024e-17	-0.267602	0.0325612	-0.1169	SAME	0.0119005	0.0134968	TRUE	TRUE
POAG Cross-ancestry	chr1:171636338:G:A	chr1:171636338:G:A	rs74315329	1.6992	1.6992	5.46957	3.76e-52	170587755	172636017	2048.26	539	sQTL	chr1_172396577_C_T_b38	T	rs7544610	ENSG00000135845.9	PIGC	chr1:172370311:172376554:clu_44746:ENSG00000135845.9	Brain_Cortex	7.18282e-05	5.6e-07	0.727743	0.179048	-0.079	OPPOSITE	0.056398	0.0134807	FALSE	TRUE
POAG Cross-ancestry	chr22:37780972:G:T	chr22:37780972:T:G	rs5750494	0.0773961	0.0773961	1.08047	2.42e-16	37534731	38103701	568.97	574	sQTL	chr22_37785108_C_T_b38	T	rs4821711	ENSG00000100116.16	GCAT	chr22:37808163:37809949:clu_18688:ENSG00000100116.16	Brain_Amygdala	3.71097e-16	2.773e-14	1.09452	0.113208	0.0742	SAME	0.0120151	0.0134641	TRUE	TRUE
POAG Cross-ancestry	chr17:45948522:C:A	chr17:45986357:A:G	rs242559/rs114919114	-0.0731999	0.0731999	0.929415	8.8e-10	45102277	46951939	1849.66	3170	sQTL	chr17_45949182_T_C_b38	C	rs242561	ENSG00000185829.17	ARL17A	chr17:46528859:46570759:clu_14701:ENSG00000185829.17	Skin_Not_Sun_Exposed_Suprapubic	3.57954e-06	4.824e-09	-0.397587	0.0848118	-0.0729	SAME	0.471917	0.0134625	TRUE	TRUE
POAG Cross-ancestry	chr6:29839124:G:C	chr6:29839124:C:G	rs407238/rs115586772	-0.0680005	0.0680005	0.93426	2.71e-12	29586906	30467421	880.515	3416	sQTL	chr6_29942063_G_A_b38	A	rs2734904	ENSG00000204642.13	HLA-F	chr6:29725563:29890264:clu_32030:ENSG00000204642.13	Small_Intestine_Terminal_Ileum	8.56879e-62	2.048e-08	1.51372	0.0535041	0.0526	SAME	0.0696285	0.0134623	TRUE	TRUE
POAG Cross-ancestry	chr6:29839124:G:C	chr6:29839124:C:G	rs407238/rs115586772	-0.0680005	0.0680005	0.93426	2.71e-12	29586906	30467421	880.515	3416	sQTL	chr6_29942063_G_A_b38	A	rs2734904	ENSG00000204642.13	HLA-F	chr6:29725563:29890264:clu_28528:ENSG00000204642.13	Adrenal_Gland	1.65682e-68	2.048e-08	1.5335	0.0579471	0.0526	SAME	0.069556	0.0134472	TRUE	TRUE
POAG Cross-ancestry	chr6:29839124:G:C	chr6:29839124:C:G	rs407238/rs115586772	-0.0680005	0.0680005	0.93426	2.71e-12	29586906	30467421	880.515	3416	sQTL	chr6_29942063_G_A_b38	A	rs2734904	ENSG00000204642.13	HLA-F	chr6:29725563:29890264:clu_32241:ENSG00000204642.13	Colon_Sigmoid	1.61707e-95	2.048e-08	1.47298	0.0470264	0.0526	SAME	0.0694937	0.0134343	TRUE	TRUE
POAG Cross-ancestry	chr6:29839124:G:C	chr6:29839124:C:G	rs407238/rs115586772	-0.0680005	0.0680005	0.93426	2.71e-12	29586906	30467421	880.515	3416	sQTL	chr6_29942063_G_A_b38	A	rs2734904	ENSG00000204642.13	HLA-F	chr6:29725563:29726011:clu_30678:ENSG00000204642.13	Brain_Cerebellum	2.49404e-42	2.048e-08	-1.14133	0.0635411	0.0526	OPPOSITE	0.0692717	0.0133886	TRUE	TRUE
POAG Cross-ancestry	chr6:29839124:G:C	chr6:29839124:C:G	rs407238/rs115586772	-0.0680005	0.0680005	0.93426	2.71e-12	29586906	30467421	880.515	3416	sQTL	chr6_29942063_G_A_b38	A	rs2734904	ENSG00000204642.13	HLA-F	chr6:29725563:29890264:clu_28467:ENSG00000204642.13	Cells_Cultured_fibroblasts	6.78266e-87	2.048e-08	1.18084	0.0475365	0.0526	SAME	0.069156	0.0133642	TRUE	TRUE
POAG Cross-ancestry	chr6:170139691:G:A	chr6:170139691:A:G	rs2935057	0.0808977	0.0808977	1.08426	5.76e-11	170034626	170250899	216.273	274	eQTL	chr6_170145921_A_G_b38	G	rs2935071	ENSG00000273100.1	RP11-302L19.3		Artery_Tibial	2.86167e-07	1.559e-10	-0.2916	0.0560621	-0.0788	SAME	0.0127101	0.0133605	TRUE	TRUE
POAG Cross-ancestry	chr6:29839124:G:C	chr6:29839124:C:G	rs407238/rs115586772	-0.0680005	0.0680005	0.93426	2.71e-12	29586906	30467421	880.515	3416	sQTL	chr6_29942063_G_A_b38	A	rs2734904	ENSG00000204642.13	HLA-F	chr6:29725563:29890264:clu_28714:ENSG00000204642.13	Ovary	2.33869e-48	2.048e-08	1.50351	0.0674789	0.0526	SAME	0.0688654	0.0133118	TRUE	TRUE
POAG Cross-ancestry	chr12:106825530:G:A	chr12:106825530:A:G	rs1037013	0.0524976	0.0524976	1.0539	9.82e-09	106238380	107176740	938.36	825	eQTL	chr12_106865692_T_C_b38	C	rs7977247	ENSG00000151135.9	TMEM263		Artery_Aorta	3.19147e-05	2.152e-08	-0.123069	0.0291622	-0.0513	SAME	0.275591	0.0132733	TRUE	TRUE
POAG Cross-ancestry	chr21:25844528:T:A	chr21:25844528:T:A	rs13049669	-0.0946998	0.0946998	0.909646	2.23e-09	24812877	26887348	2074.47	856	sQTL	chr21_25882275_A_G_b38	G	rs214486	ENSG00000154723.12	ATP5J	chr21:25734375:25734853:clu_25396:ENSG00000154723.12	Brain_Cortex	9.21965e-08	1.035e-08	-1.00865	0.181134	0.0891	OPPOSITE	0.0139029	0.0132731	TRUE	TRUE
POAG Cross-ancestry	chr6:29839124:G:C	chr6:29839124:C:G	rs407238/rs115586772	-0.0680005	0.0680005	0.93426	2.71e-12	29586906	30467421	880.515	3412	sQTL	chr6_29942063_G_A_b38	A	rs2734904	ENSG00000204642.13	HLA-F	chr6:29725563:29890264:clu_28824:ENSG00000204642.13	Minor_Salivary_Gland	1.09069e-46	2.048e-08	1.49369	0.0633193	0.0526	SAME	0.0686484	0.0132685	TRUE	TRUE
POAG Cross-ancestry	chr6:29839124:G:C	chr6:29839124:C:G	rs407238/rs115586772	-0.0680005	0.0680005	0.93426	2.71e-12	29586906	30467421	880.515	3412	sQTL	chr6_29942063_G_A_b38	A	rs2734904	ENSG00000206341.7	HLA-H	chr6:29725563:29890264:clu_28824:ENSG00000206341.7	Minor_Salivary_Gland	1.09069e-46	2.048e-08	1.49369	0.0633193	0.0526	SAME	0.0686484	0.0132685	TRUE	TRUE
POAG Cross-ancestry	chr1:165768467:G:C	chr1:165768467:C:G	rs2790053	0.300297	0.300297	1.35026	2.48e-100	165583250	165883926	300.676	980	eQTL	chr1_165769226_G_C_b38	C	rs2790052	ENSG00000224358.1	RP11-466F5.8		Minor_Salivary_Gland	3.76771e-10	2.63e-100	-0.99479	0.145582	-0.3004	SAME	0.0125317	0.0132571	TRUE	TRUE
POAG Cross-ancestry	chr6:29839124:G:C	chr6:29839124:C:G	rs407238/rs115586772	-0.0680005	0.0680005	0.93426	2.71e-12	29586906	30467421	880.515	3416	sQTL	chr6_29942063_G_A_b38	A	rs2734904	ENSG00000204632.11	HLA-G	chr6:29889604:29889707:clu_31463:ENSG00000204632.11	Esophagus_Gastroesophageal_Junction	3.98163e-25	2.048e-08	0.748341	0.0659575	0.0526	SAME	0.984086	0.0132449	TRUE	TRUE
POAG Cross-ancestry	chr6:29839124:G:C	chr6:29839124:C:G	rs407238/rs115586772	-0.0680005	0.0680005	0.93426	2.71e-12	29586906	30467421	880.515	3416	sQTL	chr6_29942063_G_A_b38	A	rs2734904	ENSG00000243753.5	HLA-L	chr6:29889604:29889707:clu_31463:ENSG00000243753.5	Esophagus_Gastroesophageal_Junction	3.98163e-25	2.048e-08	0.748341	0.0659575	0.0526	SAME	0.984086	0.0132449	TRUE	TRUE
POAG Cross-ancestry	chr6:29839124:G:C	chr6:29839124:C:G	rs407238/rs115586772	-0.0680005	0.0680005	0.93426	2.71e-12	29586906	30467421	880.515	3416	sQTL	chr6_29942063_G_A_b38	A	rs2734904	ENSG00000243753.5	HLA-L	chr6:29889604:29889707:clu_31463:ENSG00000243753.5	Esophagus_Gastroesophageal_Junction	3.98163e-25	2.048e-08	0.748341	0.0659575	0.0526	SAME	0.984086	0.0132449	TRUE	TRUE
POAG Cross-ancestry	chr1:165768467:G:C	chr1:165768467:C:G	rs2790053	0.300297	0.300297	1.35026	2.48e-100	165583250	165883926	300.676	983	eQTL	chr1_165769226_G_C_b38	C	rs2790052	ENSG00000143183.16	TMCO1		Skin_Sun_Exposed_Lower_leg	7.61297e-10	2.63e-100	0.220416	0.035175	-0.3004	OPPOSITE	0.0124444	0.0132319	TRUE	TRUE
POAG Cross-ancestry	chr6:29839124:G:C	chr6:29839124:C:G	rs407238/rs115586772	-0.0680005	0.0680005	0.93426	2.71e-12	29586906	30467421	880.515	3416	eQTL	chr6_29942063_G_A_b38	A	rs2734904	ENSG00000281831.1	HCP5B		Brain_Cerebellar_Hemisphere	3.12177e-21	2.048e-08	0.887348	0.0785811	0.0526	SAME	0.0683032	0.0131941	TRUE	TRUE
POAG Cross-ancestry	chr17:45948522:C:A	chr17:45986357:A:G	rs242559/rs114919114	-0.0731999	0.0731999	0.929415	8.8e-10	45102277	46951939	1849.66	3004	eQTL	chr17_45949182_T_C_b38	C	rs242561	ENSG00000267121.5	CTD-2020K17.1		Brain_Cerebellum	1.59724e-09	4.824e-09	0.5288	0.082824	-0.0729	OPPOSITE	0.144748	0.0131935	TRUE	TRUE
POAG Cross-ancestry	chr6:29839124:G:C	chr6:29839124:C:G	rs407238/rs115586772	-0.0680005	0.0680005	0.93426	2.71e-12	29586906	30467421	880.515	3416	sQTL	chr6_29942063_G_A_b38	A	rs2734904	ENSG00000204642.13	HLA-F	chr6:29725563:29890264:clu_24637:ENSG00000204642.13	Liver	2.64629e-59	2.048e-08	1.37298	0.0563841	0.0526	SAME	0.0682742	0.0131848	TRUE	TRUE
POAG Cross-ancestry	chr4:7902636:G:A	chr4:7902636:G:A	rs938604	-0.143401	0.143401	0.866407	7.88e-51	7097755	8930012	1832.26	1611	eQTL	chr4_7903218_G_T_b38	T	rs4696746	ENSG00000196526.10	AFAP1		Colon_Transverse	4.20828e-08	5.826e-50	0.157304	0.0279505	-0.1414	OPPOSITE	0.0377067	0.0131713	TRUE	TRUE
POAG Cross-ancestry	chr6:29839124:G:C	chr6:29839124:C:G	rs407238/rs115586772	-0.0680005	0.0680005	0.93426	2.71e-12	29586906	30467421	880.515	3416	eQTL	chr6_29777662_A_G_b38	G	rs2394685	ENSG00000235821.1	IFITM4P		Whole_Blood	3.80841e-18	1.57e-11	0.404258	0.0450754	0.0621	SAME	0.999999	0.0131394	TRUE	TRUE
POAG Cross-ancestry	chr9:104933258:C:T	chr9:104933258:T:C	rs2472494	0.177803	0.177803	1.19459	9.38e-83	104864296	105031006	166.71	929	eQTL	chr9_104929081_A_C_b38	C	rs2980083	ENSG00000226334.1	RP11-217B7.2		Colon_Transverse	5.72235e-29	3.006e-48	-0.699849	0.0561671	-0.1352	SAME	0.0130397	0.0131338	TRUE	TRUE
POAG Cross-ancestry	chr22:37780972:G:T	chr22:37780972:T:G	rs5750494	0.0773961	0.0773961	1.08047	2.42e-16	37534731	38103701	568.97	574	eQTL	chr22_37784480_G_T_b38	T	rs11705616	ENSG00000100106.19	TRIOBP		Brain_Putamen_basal_ganglia	3.75726e-11	2.121e-14	-0.277766	0.0384371	0.0746	OPPOSITE	0.0126775	0.0131177	TRUE	TRUE
POAG Cross-ancestry	chr21:25844528:T:A	chr21:25844528:T:A	rs13049669	-0.0946998	0.0946998	0.909646	2.23e-09	24812877	26887348	2074.47	856	sQTL	chr21_25882275_A_G_b38	G	rs214486	ENSG00000154723.12	ATP5J	chr21:25729801:25734333:clu_25542:ENSG00000154723.12	Ovary	2.98692e-08	1.035e-08	-1.27124	0.21676	0.0891	OPPOSITE	0.0159018	0.0131141	TRUE	TRUE
POAG Cross-ancestry	chr1:165768467:G:C	chr1:165768467:C:G	rs2790053	0.300297	0.300297	1.35026	2.48e-100	165583250	165883926	300.676	983	eQTL	chr1_165768467_C_G_b38	G	rs2790053	ENSG00000224358.1	RP11-466F5.8		Adipose_Subcutaneous	1.9861e-10	2.48e-100	-0.476028	0.0733049	-0.3003	SAME	0.012151	0.0131	TRUE	TRUE
POAG Cross-ancestry	chr1:165768467:G:C	chr1:165768467:C:G	rs2790053	0.300297	0.300297	1.35026	2.48e-100	165583250	165883926	300.676	983	eQTL	chr1_165768467_C_G_b38	G	rs2790053	ENSG00000224358.1	RP11-466F5.8		Muscle_Skeletal	5.50322e-17	2.48e-100	-0.440966	0.0511842	-0.3003	SAME	0.0121408	0.013099	TRUE	TRUE
POAG Cross-ancestry	chr1:8435530:G:A	chr1:8435530:A:G	rs172531	-0.0570996	0.0570996	0.9445	1.93e-08	8261050	8957065	696.015	210	eQTL	chr1_8404449_T_C_b38	C	rs2708632	ENSG00000142599.17	RERE		Adipose_Visceral_Omentum	6.21052e-20	6.73e-08	-0.277968	0.0288132	-0.0546	SAME	0.0174687	0.0130889	TRUE	TRUE
POAG Cross-ancestry	chr17:2298650:G:A	chr17:2298650:A:G	rs216197	-0.0602002	0.0602002	0.941576	3.08e-10	1250897	3347607	2096.71	992	eQTL	chr17_2227298_C_A_b38	A	rs4790887	ENSG00000141258.12	SGSM2		Artery_Tibial	2.54755e-06	6.825e-10	-0.102633	0.0215718	0.0588	OPPOSITE	0.61868	0.0130689	TRUE	TRUE
POAG Cross-ancestry	chr17:45948522:C:A	chr17:45986357:A:G	rs242559/rs114919114	-0.0731999	0.0731999	0.929415	8.8e-10	45102277	46951939	1849.66	3158	sQTL	chr17_45726951_A_G_b38	G	rs9897399	ENSG00000225190.10	PLEKHM1	chr17:45458439:45475100:clu_14781:ENSG00000225190.10	Breast_Mammary_Tissue	1.21071e-11	4.023e-09	0.613441	0.0876429	-0.0729	OPPOSITE	0.838296	0.0130215	TRUE	TRUE
POAG Cross-ancestry	chr1:37611020:C:T	chr1:37611020:C:T	rs10908363	0.050503	0.050503	1.0518	4.89e-08	36570985	38655816	2084.83	572	eQTL	chr1_37941342_C_T_b38	T	rs28435150	ENSG00000183431.11	SF3A3		Pancreas	8.32682e-16	1.594e-06	-0.300241	0.0348725	0.0446	OPPOSITE	0.0256103	0.0129748	TRUE	TRUE
POAG Cross-ancestry	chr6:29839124:G:C	chr6:29839124:C:G	rs407238/rs115586772	-0.0680005	0.0680005	0.93426	2.71e-12	29586906	30467421	880.515	3416	sQTL	chr6_29942063_G_A_b38	A	rs2734904	ENSG00000204642.13	HLA-F	chr6:29725563:29890264:clu_29582:ENSG00000204642.13	Artery_Coronary	1.50777e-61	2.048e-08	1.4699	0.0589228	0.0526	SAME	0.0671956	0.012963	TRUE	TRUE
POAG Cross-ancestry	chr22:19882624:C:T	chr22:19882624:C:T	rs8141610	-0.1301	0.1301	0.878008	3.1e-18	19772762	20000568	227.806	931	eQTL	chr22_19872570_A_G_b38	G	rs34143881	ENSG00000184470.20	TXNRD2		Skin_Not_Sun_Exposed_Suprapubic	4.26947e-18	5.807e-17	-0.400906	0.0442766	-0.1166	SAME	0.0114595	0.0129608	TRUE	TRUE
POAG Cross-ancestry	chr9:22051671:G:C	chr9:22051671:G:C	rs944801	0.236099	0.236099	1.2663	3.71e-123	21042654	23037183	1994.53	1355	eQTL	chr9_22040766_C_T_b38	T	rs1333037	ENSG00000147889.17	CDKN2A		Brain_Cortex	4.9968e-05	1.43e-119	0.32862	0.0788897	0.2323	SAME	0.0663757	0.0129523	TRUE	TRUE
POAG Cross-ancestry	chr1:165768467:G:C	chr1:165768467:C:G	rs2790053	0.300297	0.300297	1.35026	2.48e-100	165583250	165883926	300.676	983	eQTL	chr1_165766938_C_T_b38	T	rs4657477	ENSG00000143183.16	TMCO1		Esophagus_Muscularis	1.46134e-06	2.59e-100	0.161995	0.0331197	-0.3051	OPPOSITE	0.0330272	0.0129408	TRUE	TRUE
POAG Cross-ancestry	chr17:45948522:C:A	chr17:45986357:A:G	rs242559/rs114919114	-0.0731999	0.0731999	0.929415	8.8e-10	45102277	46951939	1849.66	3388	eQTL	chr17_45949182_T_C_b38	C	rs242561	ENSG00000120071.13	KANSL1		Brain_Cerebellum	2.85902e-05	4.824e-09	-0.312044	0.0725379	-0.0729	SAME	0.234387	0.0129164	TRUE	TRUE
POAG Cross-ancestry	chr1:165768467:G:C	chr1:165768467:C:G	rs2790053	0.300297	0.300297	1.35026	2.48e-100	165583250	165883926	300.676	976	eQTL	chr1_165768467_C_G_b38	G	rs2790053	ENSG00000224358.1	RP11-466F5.8		Uterus	2.35903e-08	2.48e-100	-0.851947	0.140923	-0.3003	SAME	0.0121131	0.0128986	TRUE	TRUE
POAG Cross-ancestry	chr9:104933258:C:T	chr9:104933258:T:C	rs2472494	0.177803	0.177803	1.19459	9.38e-83	104864296	105031006	166.71	929	eQTL	chr9_104929081_A_C_b38	C	rs2980083	ENSG00000226334.1	RP11-217B7.2		Brain_Nucleus_accumbens_basal_ganglia	2.32346e-08	3.006e-48	-0.511309	0.0870178	-0.1352	SAME	0.0148794	0.0128844	TRUE	TRUE
POAG Cross-ancestry	chr1:165768467:G:C	chr1:165768467:C:G	rs2790053	0.300297	0.300297	1.35026	2.48e-100	165583250	165883926	300.676	983	eQTL	chr1_165768467_C_G_b38	G	rs2790053	ENSG00000224358.1	RP11-466F5.8		Breast_Mammary_Tissue	9.28459e-06	2.48e-100	-0.404646	0.0898334	-0.3003	SAME	0.0122045	0.0128238	TRUE	TRUE
POAG Cross-ancestry	chr22:37780972:G:T	chr22:37780972:T:G	rs5750494	0.0773961	0.0773961	1.08047	2.42e-16	37534731	38103701	568.97	574	sQTL	chr22_37784480_G_T_b38	T	rs11705616	ENSG00000100106.19	TRIOBP	chr22:37768176:37771650:clu_28384:ENSG00000100106.19	Adipose_Visceral_Omentum	1.88018e-07	2.121e-14	0.28106	0.0530847	0.0746	SAME	0.0228123	0.0128192	TRUE	TRUE
POAG Cross-ancestry	chr22:37780972:G:T	chr22:37780972:T:G	rs5750494	0.0773961	0.0773961	1.08047	2.42e-16	37534731	38103701	568.97	574	eQTL	chr22_37784480_G_T_b38	T	rs11705616	ENSG00000100106.19	TRIOBP		Brain_Anterior_cingulate_cortex_BA24	1.293e-05	2.121e-14	-0.202191	0.0444683	0.0746	OPPOSITE	0.0123269	0.0128086	TRUE	TRUE
POAG Cross-ancestry	chr1:8435530:G:A	chr1:8435530:A:G	rs172531	-0.0570996	0.0570996	0.9445	1.93e-08	8261050	8957065	696.015	209	eQTL	chr1_8409277_A_G_b38	G	rs301789	ENSG00000142599.17	RERE		Brain_Anterior_cingulate_cortex_BA24	3.96857e-07	3.013e-08	0.325232	0.0606589	0.0559	SAME	0.0277193	0.012801	TRUE	TRUE
POAG Cross-ancestry	chr15:61655081:G:C	chr15:61655081:C:G	rs12438742	-0.0579999	0.0579999	0.94365	6.72e-10	60610241	62704063	2093.82	1179	eQTL	chr15_61655081_C_G_b38	G	rs12438742	ENSG00000259284.1	RP11-162I7.1		Uterus	5.93356e-06	6.722e-10	-0.377009	0.0789732	0.058	OPPOSITE	0.0128834	0.0127912	TRUE	TRUE
POAG Cross-ancestry	chr11:120327384:G:A	chr11:120327384:G:A	rs1893261	0.0852966	0.0852966	1.08904	4.34e-20	120274980	120550944	275.964	676	eQTL	chr11_120332919_G_A_b38	A	rs12806740	ENSG00000181264.8	TMEM136		Cells_Cultured_fibroblasts	7.91749e-06	6.566e-20	0.100157	0.0221356	0.0848	SAME	0.0725679	0.0127869	TRUE	TRUE
POAG Cross-ancestry	chr11:120327384:G:A	chr11:120327384:G:A	rs1893261	0.0852966	0.0852966	1.08904	4.34e-20	120274980	120550944	275.964	676	eQTL	chr11_120332850_A_G_b38	G	rs34298380	ENSG00000181264.8	TMEM136		Cells_Cultured_fibroblasts	7.91749e-06	7.13e-20	0.100157	0.0221356	0.0848	SAME	0.0725679	0.0127869	TRUE	TRUE
POAG Cross-ancestry	chr1:165768467:G:C	chr1:165768467:C:G	rs2790053	0.300297	0.300297	1.35026	2.48e-100	165583250	165883926	300.676	983	eQTL	chr1_165766938_C_T_b38	T	rs4657477	ENSG00000224358.1	RP11-466F5.8		Colon_Sigmoid	8.09825e-11	2.59e-100	-0.654825	0.0966463	-0.3051	SAME	0.0124357	0.0127736	TRUE	TRUE
POAG Cross-ancestry	chr6:29839124:G:C	chr6:29839124:C:G	rs407238/rs115586772	-0.0680005	0.0680005	0.93426	2.71e-12	29586906	30467421	880.515	3416	sQTL	chr6_29942063_G_A_b38	A	rs2734904	ENSG00000204642.13	HLA-F	chr6:29725563:29890264:clu_24909:ENSG00000204642.13	Brain_Putamen_basal_ganglia	3.22766e-46	2.048e-08	1.38131	0.0652274	0.0526	SAME	0.0660667	0.012725	TRUE	TRUE
POAG Cross-ancestry	chr6:29839124:G:C	chr6:29839124:C:G	rs407238/rs115586772	-0.0680005	0.0680005	0.93426	2.71e-12	29586906	30467421	880.515	3416	sQTL	chr6_29942063_G_A_b38	A	rs2734904	ENSG00000206341.7	HLA-H	chr6:29725563:29890264:clu_24909:ENSG00000206341.7	Brain_Putamen_basal_ganglia	3.22766e-46	2.048e-08	1.38131	0.0652274	0.0526	SAME	0.0660667	0.012725	TRUE	TRUE
POAG Cross-ancestry	chr1:37611020:C:T	chr1:37611020:C:T	rs10908363	0.050503	0.050503	1.0518	4.89e-08	36570985	38655816	2084.83	575	eQTL	chr1_37936787_G_A_b38	A	rs28683126	ENSG00000204084.12	INPP5B		Adipose_Subcutaneous	4.53242e-06	1.869e-06	-0.200333	0.0432197	0.0443	OPPOSITE	0.249561	0.012694	TRUE	TRUE
POAG Cross-ancestry	chr1:37611020:C:T	chr1:37611020:C:T	rs10908363	0.050503	0.050503	1.0518	4.89e-08	36570985	38655816	2084.83	571	eQTL	chr1_37941342_C_T_b38	T	rs28435150	ENSG00000183520.11	UTP11		Thyroid	1.90149e-10	1.594e-06	-0.143249	0.0220289	0.0446	OPPOSITE	0.0231457	0.0126857	TRUE	TRUE
POAG Cross-ancestry	chr1:37611020:C:T	chr1:37611020:C:T	rs10908363	0.050503	0.050503	1.0518	4.89e-08	36570985	38655816	2084.83	571	sQTL	chr1_37941342_C_T_b38	T	rs28435150	ENSG00000183386.9	FHL3	chr1:37997870:37998974:clu_47911:ENSG00000183386.9	Stomach	2.5795e-07	1.594e-06	0.417724	0.0792212	0.0446	SAME	0.023101	0.0126682	TRUE	TRUE
POAG Cross-ancestry	chr22:19882624:C:T	chr22:19882624:C:T	rs8141610	-0.1301	0.1301	0.878008	3.1e-18	19772762	20000568	227.806	931	eQTL	chr22_19873703_T_C_b38	C	rs7286104	ENSG00000184470.20	TXNRD2		Stomach	9.00019e-10	1.608e-17	-0.239462	0.0376959	-0.119	SAME	0.0119054	0.0126634	TRUE	TRUE
POAG Cross-ancestry	chr22:19882624:C:T	chr22:19882624:C:T	rs8141610	-0.1301	0.1301	0.878008	3.1e-18	19772762	20000568	227.806	929	eQTL	chr22_19872394_A_G_b38	G	rs34462686	ENSG00000184470.20	TXNRD2		Brain_Nucleus_accumbens_basal_ganglia	1.55986e-05	1.178e-17	-0.268903	0.0603635	-0.1188	SAME	0.0123218	0.0126432	TRUE	TRUE
POAG Cross-ancestry	chr1:165768467:G:C	chr1:165768467:C:G	rs2790053	0.300297	0.300297	1.35026	2.48e-100	165583250	165883926	300.676	983	eQTL	chr1_165768467_C_G_b38	G	rs2790053	ENSG00000224358.1	RP11-466F5.8		Thyroid	8.9544e-25	2.48e-100	-0.7639	0.0704352	-0.3003	SAME	0.0117149	0.0126188	TRUE	TRUE
POAG Cross-ancestry	chr17:45948522:C:A	chr17:45986357:A:G	rs242559/rs114919114	-0.0731999	0.0731999	0.929415	8.8e-10	45102277	46951939	1849.66	3388	eQTL	chr17_45949182_T_C_b38	C	rs242561	ENSG00000120071.13	KANSL1		Small_Intestine_Terminal_Ileum	2.28555e-05	4.824e-09	-0.294693	0.0671378	-0.0729	SAME	0.311528	0.0126134	TRUE	TRUE
POAG Cross-ancestry	chr17:45948522:C:A	chr17:45986357:A:G	rs242559/rs114919114	-0.0731999	0.0731999	0.929415	8.8e-10	45102277	46951939	1849.66	3158	eQTL	chr17_45949182_T_C_b38	C	rs242561	ENSG00000225190.10	PLEKHM1		Whole_Blood	4.54001e-05	4.824e-09	0.0603924	0.0147002	-0.0729	OPPOSITE	0.358214	0.012599	TRUE	TRUE
POAG Cross-ancestry	chr15:61655081:G:C	chr15:61655081:C:G	rs12438742	-0.0579999	0.0579999	0.94365	6.72e-10	60610241	62704063	2093.82	1200	eQTL	chr15_61658911_T_C_b38	C	rs4775426	ENSG00000259530.1	RP11-259A24.1		Cells_Cultured_fibroblasts	4.6728e-09	4.242e-08	-0.22447	0.037499	0.0506	OPPOSITE	0.105247	0.0125819	TRUE	TRUE
POAG Cross-ancestry	chr6:29839124:G:C	chr6:29839124:C:G	rs407238/rs115586772	-0.0680005	0.0680005	0.93426	2.71e-12	29586906	30467421	880.515	524	eQTL	chr6_30317873_T_A_b38	A	rs1264585	ENSG00000204528.3	PSORS1C3		Pancreas	8.19372e-05	3.241e-06	0.372438	0.093001	0.0497	SAME	0.0280171	0.0125379	TRUE	TRUE
POAG Cross-ancestry	chr22:19882624:C:T	chr22:19882624:C:T	rs8141610	-0.1301	0.1301	0.878008	3.1e-18	19772762	20000568	227.806	931	eQTL	chr22_19872570_A_G_b38	G	rs34143881	ENSG00000184470.20	TXNRD2		Pancreas	7.836e-18	5.807e-17	-0.590048	0.0635145	-0.1166	SAME	0.0114159	0.0124964	TRUE	TRUE
POAG Cross-ancestry	chr14:74618126:G:A	chr14:74618126:G:A	rs754458	0.058599	0.058599	1.06035	3.08e-10	73668214	75373732	1705.52	783	eQTL	chr14_74617178_C_T_b38	T	rs4903249	ENSG00000119608.12	PROX2		Adipose_Visceral_Omentum	8.28976e-05	7.603e-10	-0.13906	0.0349669	0.0571	OPPOSITE	0.0113886	0.0124815	TRUE	TRUE
POAG Cross-ancestry	chr4:7902636:G:A	chr4:7902636:G:A	rs938604	-0.143401	0.143401	0.866407	7.88e-51	7097755	8930012	1832.26	1611	eQTL	chr4_7903218_G_T_b38	T	rs4696746	ENSG00000196526.10	AFAP1		Brain_Cerebellar_Hemisphere	2.93047e-16	5.826e-50	0.648253	0.0695408	-0.1414	OPPOSITE	0.117146	0.0124217	TRUE	TRUE
POAG Cross-ancestry	chr21:25844528:T:A	chr21:25844528:T:A	rs13049669	-0.0946998	0.0946998	0.909646	2.23e-09	24812877	26887348	2074.47	856	sQTL	chr21_25844528_T_A_b38	A	rs13049669	ENSG00000154723.12	ATP5J	chr21:25734375:25734853:clu_25134:ENSG00000154723.12	Brain_Nucleus_accumbens_basal_ganglia	1.39972e-05	2.226e-09	0.78315	0.175245	-0.0947	OPPOSITE	0.0263258	0.0124167	FALSE	TRUE
POAG Cross-ancestry	chr1:36147354:C:A	chr1:36147354:C:A	rs4652902	0.0763034	0.0763034	1.07929	1.8e-11	35661511	36256504	594.993	698	eQTL	chr1_36134710_C_T_b38	T	rs12033825	ENSG00000171812	COL8A2		Retina	4.38338e-19	2.916e-10	-0.717532	0.0629258	0.0719	OPPOSITE	0.907571	0.0124027	FALSE	TRUE
POAG Cross-ancestry	chr1:37611020:C:T	chr1:37611020:C:T	rs10908363	0.050503	0.050503	1.0518	4.89e-08	36570985	38655816	2084.83	571	sQTL	chr1_37939585_T_C_b38	C	rs28730330	ENSG00000183386.9	FHL3	chr1:37997870:37998974:clu_47911:ENSG00000183386.9	Stomach	2.5795e-07	1.512e-06	0.417724	0.0792212	0.0447	SAME	0.0226033	0.0123953	TRUE	TRUE
POAG Cross-ancestry	chr1:37611020:C:T	chr1:37611020:C:T	rs10908363	0.050503	0.050503	1.0518	4.89e-08	36570985	38655816	2084.83	575	eQTL	chr1_37931669_G_A_b38	A	rs34655914	ENSG00000204084.12	INPP5B		Esophagus_Gastroesophageal_Junction	4.92401e-16	1.795e-06	-0.437443	0.0506732	0.0444	OPPOSITE	0.0255511	0.0123433	TRUE	TRUE
POAG Cross-ancestry	chr1:8435530:G:A	chr1:8435530:A:G	rs172531	-0.0570996	0.0570996	0.9445	1.93e-08	8261050	8957065	696.015	210	eQTL	chr1_8409277_A_G_b38	G	rs301789	ENSG00000232912.5	RP5-1115A15.1		Thyroid	9.08178e-10	3.013e-08	0.271708	0.043517	0.0559	SAME	0.021902	0.0123233	TRUE	TRUE
POAG Cross-ancestry	chr1:37611020:C:T	chr1:37611020:C:T	rs10908363	0.050503	0.050503	1.0518	4.89e-08	36570985	38655816	2084.83	575	eQTL	chr1_37939686_A_G_b38	G	rs28626364	ENSG00000204084.12	INPP5B		Spleen	2.69613e-05	1.444e-06	-0.371124	0.0862165	0.0448	OPPOSITE	0.198146	0.0123187	TRUE	TRUE
POAG Cross-ancestry	chr1:37611020:C:T	chr1:37611020:C:T	rs10908363	0.050503	0.050503	1.0518	4.89e-08	36570985	38655816	2084.83	531	eQTL	chr1_37939686_A_G_b38	G	rs28626364	ENSG00000204084.12	INPP5B		Cells_EBV-transformed_lymphocytes	1.56375e-07	1.444e-06	-0.46283	0.083132	0.0448	OPPOSITE	0.151559	0.0123089	TRUE	TRUE
POAG Cross-ancestry	chr8:123542077:T:A	chr8:123542077:A:T	rs62521288	-0.1306	0.1306	0.877569	1.05e-10	123136066	123723605	587.539	640	eQTL	chr8_123177502_A_C_b38	C	rs1670174	ENSG00000147689.16	FAM83A		Whole_Blood	3.35014e-05	7.049e-07	-0.150294	0.0359559	-0.0504	SAME	0.402145	0.0123069	TRUE	TRUE
POAG Cross-ancestry	chr6:29839124:G:C	chr6:29839124:C:G	rs407238/rs115586772	-0.0680005	0.0680005	0.93426	2.71e-12	29586906	30467421	880.515	3415	eQTL	chr6_29942257_G_A_b38	A	rs2735114	ENSG00000281831.1	HCP5B		Brain_Spinal_cord_cervical_c-1	2.08568e-06	2.539e-10	0.498877	0.099068	0.0584	SAME	0.995917	0.0122866	TRUE	TRUE
POAG Cross-ancestry	chr1:37611020:C:T	chr1:37611020:C:T	rs10908363	0.050503	0.050503	1.0518	4.89e-08	36570985	38655816	2084.83	531	eQTL	chr1_37996149_C_T_b38	T	rs67631072	ENSG00000204084.12	INPP5B		Cells_EBV-transformed_lymphocytes	1.40874e-06	1.623e-07	-0.426502	0.0840497	0.0499	OPPOSITE	0.151126	0.0122738	TRUE	TRUE
POAG Cross-ancestry	chr1:37611020:C:T	chr1:37611020:C:T	rs10908363	0.050503	0.050503	1.0518	4.89e-08	36570985	38655816	2084.83	589	sQTL	chr1_37932916_T_C_b38	C	rs17465420	ENSG00000116922.14	C1orf109	chr1:37689883:37690216:clu_42963:ENSG00000116922.14	Cells_Cultured_fibroblasts	4.29479e-07	1.857e-06	0.351102	0.0684459	0.0444	SAME	0.0248564	0.0122705	TRUE	TRUE
POAG Cross-ancestry	chr1:37611020:C:T	chr1:37611020:C:T	rs10908363	0.050503	0.050503	1.0518	4.89e-08	36570985	38655816	2084.83	589	sQTL	chr1_37932916_T_C_b38	C	rs17465420	ENSG00000116922.14	C1orf109	chr1:37689883:37690216:clu_42963:ENSG00000116922.14	Cells_Cultured_fibroblasts	4.29479e-07	1.857e-06	0.351102	0.0684459	0.0444	SAME	0.0248564	0.0122705	TRUE	TRUE
POAG Cross-ancestry	chr17:47617876:AT:A	chr17:47617869:A:C	rs1348518145	-0.0634	0.0634	0.938568	9.24e-09	47517876	47717876	200	380	sQTL	chr17_47643483_T_C_b38	C	rs4794001	ENSG00000259207.7	ITGB3	chr17:47307637:47310139:clu_14389:ENSG00000259207.7	Adipose_Visceral_Omentum	4.5351e-09	1.123e-06	-0.293338	0.049035	0.0434	OPPOSITE	0.100078	0.0122666	TRUE	TRUE
POAG Cross-ancestry	chr11:47447887:G:A	chr11:47432720:A:C	rs7111873	0.0735014	0.0735014	1.07627	4.36e-14	46398350	48482126	2083.78	1404	eQTL	chr11_47441931_AG_A_b38	A	11:47463483	ENSG00000165916.8	PSMC3		Skin_Sun_Exposed_Lower_leg	3.8314e-10	7.621e-14	0.107617	0.0168672	-0.0828	OPPOSITE	0.0659373	0.0122605	TRUE	TRUE
POAG Cross-ancestry	chr9:22051671:G:C	chr9:22051671:G:C	rs944801	0.236099	0.236099	1.2663	3.71e-123	21042654	23037183	1994.53	1355	eQTL	chr9_22043927_A_G_b38	G	rs1412829	ENSG00000147889.17	CDKN2A		Brain_Cortex	5.0787e-05	2.04e-106	-0.3277	0.0787464	-0.2193	SAME	0.062821	0.0122586	TRUE	TRUE
POAG Cross-ancestry	chr1:8435530:G:A	chr1:8435530:A:G	rs172531	-0.0570996	0.0570996	0.9445	1.93e-08	8261050	8957065	696.015	210	eQTL	chr1_8392665_T_C_b38	C	rs2661863	ENSG00000232912.5	RP5-1115A15.1		Spleen	1.09678e-05	7.973e-08	-0.274371	0.0607069	-0.0543	SAME	0.0400992	0.0122403	TRUE	TRUE
POAG Cross-ancestry	chr6:29839124:G:C	chr6:29839124:C:G	rs407238/rs115586772	-0.0680005	0.0680005	0.93426	2.71e-12	29586906	30467421	880.515	3416	sQTL	chr6_29947974_G_A_b38	A	rs2735096	ENSG00000243753.5	HLA-L	chr6:29889604:29889707:clu_28601:ENSG00000243753.5	Brain_Cortex	7.59748e-15	2.292e-10	0.726787	0.0856233	0.0591	SAME	0.720367	0.0121834	TRUE	TRUE
POAG Cross-ancestry	chr1:165768467:G:C	chr1:165768467:C:G	rs2790053	0.300297	0.300297	1.35026	2.48e-100	165583250	165883926	300.676	983	eQTL	chr1_165768467_C_G_b38	G	rs2790053	ENSG00000143183.16	TMCO1		Artery_Aorta	1.61116e-08	2.48e-100	0.218661	0.0377049	-0.3003	OPPOSITE	0.0146016	0.0121315	TRUE	TRUE
POAG Cross-ancestry	chr6:29839124:G:C	chr6:29839124:C:G	rs407238/rs115586772	-0.0680005	0.0680005	0.93426	2.71e-12	29586906	30467421	880.515	3416	sQTL	chr6_29942063_G_A_b38	A	rs2734904	ENSG00000204642.13	HLA-F	chr6:29725563:29890264:clu_34110:ENSG00000204642.13	Pituitary	4.83329e-71	2.048e-08	1.38208	0.0508316	0.0526	SAME	0.0630704	0.0121262	TRUE	TRUE
POAG Cross-ancestry	chr17:10127866:G:A	chr17:10127866:A:G	rs9913911	0.138996	0.138996	1.14912	7.26e-49	9514979	10979823	1464.84	913	eQTL	chr17_10127773_C_T_b38	T	rs12150284	ENSG00000007237.18	GAS7		Artery_Tibial	8.11238e-08	9.316e-48	-0.146845	0.0269773	-0.1353	SAME	0.0118913	0.0121142	TRUE	TRUE
POAG Cross-ancestry	chr1:37611020:C:T	chr1:37611020:C:T	rs10908363	0.050503	0.050503	1.0518	4.89e-08	36570985	38655816	2084.83	531	eQTL	chr1_37939585_T_C_b38	C	rs28730330	ENSG00000204084.12	INPP5B		Cells_EBV-transformed_lymphocytes	1.56375e-07	1.512e-06	-0.46283	0.083132	0.0447	OPPOSITE	0.149093	0.0121086	TRUE	TRUE
POAG Cross-ancestry	chr22:19882624:C:T	chr22:19882624:C:T	rs8141610	-0.1301	0.1301	0.878008	3.1e-18	19772762	20000568	227.806	931	eQTL	chr22_19873052_C_T_b38	T	rs12159647	ENSG00000184470.20	TXNRD2		Esophagus_Mucosa	4.07087e-28	5.024e-17	-0.518802	0.0438621	-0.1169	SAME	0.010537	0.0120985	TRUE	TRUE
POAG Cross-ancestry	chr17:45948522:C:A	chr17:45986357:A:G	rs242559/rs114919114	-0.0731999	0.0731999	0.929415	8.8e-10	45102277	46951939	1849.66	3158	eQTL	chr17_45949182_T_C_b38	C	rs242561	ENSG00000225190.10	PLEKHM1		Brain_Frontal_Cortex_BA9	2.6897e-06	4.824e-09	-0.307292	0.0626999	-0.0729	SAME	0.280218	0.0120756	TRUE	TRUE
POAG Cross-ancestry	chr6:29839124:G:C	chr6:29839124:C:G	rs407238/rs115586772	-0.0680005	0.0680005	0.93426	2.71e-12	29586906	30467421	880.515	3416	sQTL	chr6_29942063_G_A_b38	A	rs2734904	ENSG00000204642.13	HLA-F	chr6:29725563:29890264:clu_27758:ENSG00000204642.13	Brain_Caudate_basal_ganglia	3.14006e-49	2.048e-08	1.30662	0.0619219	0.0526	SAME	0.062651	0.0120329	TRUE	TRUE
POAG Cross-ancestry	chr22:37780972:G:T	chr22:37780972:T:G	rs5750494	0.0773961	0.0773961	1.08047	2.42e-16	37534731	38103701	568.97	574	eQTL	chr22_37784480_G_T_b38	T	rs11705616	ENSG00000100106.19	TRIOBP		Brain_Amygdala	1.78041e-08	2.121e-14	-0.310354	0.0508219	0.0746	OPPOSITE	0.0124531	0.0120305	TRUE	TRUE
POAG Cross-ancestry	chr22:37780972:G:T	chr22:37780972:T:G	rs5750494	0.0773961	0.0773961	1.08047	2.42e-16	37534731	38103701	568.97	574	eQTL	chr22_37784480_G_T_b38	T	rs11705616	ENSG00000100116.16	GCAT		Skin_Not_Sun_Exposed_Suprapubic	1.60875e-08	2.121e-14	0.246835	0.0428888	0.0746	SAME	0.0116743	0.0119901	TRUE	TRUE
POAG Cross-ancestry	chr17:45948522:C:A	chr17:45986357:A:G	rs242559/rs114919114	-0.0731999	0.0731999	0.929415	8.8e-10	45102277	46951939	1849.66	3362	eQTL	chr17_45726951_A_G_b38	G	rs9897399	ENSG00000264589.2	MAPT-AS1		Brain_Caudate_basal_ganglia	1.80008e-10	4.023e-09	0.59265	0.0867077	-0.0729	OPPOSITE	0.89011	0.0119667	TRUE	TRUE
POAG Cross-ancestry	chr17:47617876:AT:A	chr17:47617869:A:C	rs1348518145	-0.0634	0.0634	0.938568	9.24e-09	47517876	47717876	200	380	eQTL	chr17_47642450_G_A_b38	A	rs55633793	ENSG00000141279.15	NPEPPS		Artery_Tibial	8.01936e-09	1.382e-06	-0.108296	0.018463	0.0431	OPPOSITE	0.266892	0.0119633	TRUE	TRUE
POAG Cross-ancestry	chr6:29839124:G:C	chr6:29839124:C:G	rs407238/rs115586772	-0.0680005	0.0680005	0.93426	2.71e-12	29586906	30467421	880.515	524	eQTL	chr6_30270082_G_A_b38	A	rs9261639	ENSG00000204528.3	PSORS1C3		Pancreas	8.19372e-05	4.118e-06	0.372438	0.093001	0.049	SAME	0.0267223	0.0119584	TRUE	TRUE
POAG Cross-ancestry	chr1:37611020:C:T	chr1:37611020:C:T	rs10908363	0.050503	0.050503	1.0518	4.89e-08	36570985	38655816	2084.83	571	eQTL	chr1_37941342_C_T_b38	T	rs28435150	ENSG00000183386.9	FHL3		Artery_Coronary	3.47335e-13	1.594e-06	-0.33221	0.0421533	0.0446	OPPOSITE	0.0237812	0.0119536	TRUE	TRUE
POAG Cross-ancestry	chr17:45948522:C:A	chr17:45986357:A:G	rs242559/rs114919114	-0.0731999	0.0731999	0.929415	8.8e-10	45102277	46951939	1849.66	3158	sQTL	chr17_45949182_T_C_b38	C	rs242561	ENSG00000159314.11	ARHGAP27	chr17:45398047:45402714:clu_12371:ENSG00000159314.11	Brain_Cerebellum	4.06457e-08	4.824e-09	0.634953	0.110836	-0.0729	OPPOSITE	0.067289	0.0119508	TRUE	TRUE
POAG Cross-ancestry	chr4:7902636:G:A	chr4:7902636:G:A	rs938604	-0.143401	0.143401	0.866407	7.88e-51	7097755	8930012	1832.26	1592	eQTL	chr4_7901689_A_G_b38	G	rs7694650	ENSG00000170801.9	HTRA3		Skin_Sun_Exposed_Lower_leg	5.67115e-06	4.641e-50	-0.14491	0.0316088	-0.1416	SAME	0.0776552	0.011943	TRUE	TRUE
POAG Cross-ancestry	chr1:37611020:C:T	chr1:37611020:C:T	rs10908363	0.050503	0.050503	1.0518	4.89e-08	36570985	38655816	2084.83	575	eQTL	chr1_37939686_A_G_b38	G	rs28626364	ENSG00000204084.12	INPP5B		Adipose_Subcutaneous	5.40256e-06	1.444e-06	-0.199237	0.0433385	0.0448	OPPOSITE	0.234489	0.0119273	TRUE	TRUE
POAG Cross-ancestry	chr22:19882624:C:T	chr22:19882624:C:T	rs8141610	-0.1301	0.1301	0.878008	3.1e-18	19772762	20000568	227.806	931	eQTL	chr22_19872570_A_G_b38	G	rs34143881	ENSG00000184470.20	TXNRD2		Artery_Aorta	3.29453e-14	5.807e-17	-0.408324	0.0513573	-0.1166	SAME	0.0103191	0.0119256	TRUE	TRUE
POAG Cross-ancestry	chr22:37780972:G:T	chr22:37780972:T:G	rs5750494	0.0773961	0.0773961	1.08047	2.42e-16	37534731	38103701	568.97	574	sQTL	chr22_37783113_T_A_b38	A	rs5750495	ENSG00000100116.16	GCAT	chr22:37808163:37809949:clu_26390:ENSG00000100116.16	Colon_Sigmoid	4.97106e-18	3.267e-15	-0.787008	0.0851151	-0.0764	SAME	0.987026	0.0119222	TRUE	TRUE
POAG Cross-ancestry	chr1:165768467:G:C	chr1:165768467:C:G	rs2790053	0.300297	0.300297	1.35026	2.48e-100	165583250	165883926	300.676	983	eQTL	chr1_165769226_G_C_b38	C	rs2790052	ENSG00000143183.16	TMCO1		Skin_Not_Sun_Exposed_Suprapubic	4.76175e-09	2.63e-100	0.210871	0.0353051	-0.3004	OPPOSITE	0.0112415	0.0119051	TRUE	TRUE
POAG Cross-ancestry	chr1:37611020:C:T	chr1:37611020:C:T	rs10908363	0.050503	0.050503	1.0518	4.89e-08	36570985	38655816	2084.83	575	eQTL	chr1_37932916_T_C_b38	C	rs17465420	ENSG00000204084.12	INPP5B		Lung	2.00395e-06	1.857e-06	-0.227805	0.0472943	0.0444	OPPOSITE	0.227636	0.0118809	TRUE	TRUE
POAG Cross-ancestry	chr15:61655081:G:C	chr15:61655081:C:G	rs12438742	-0.0579999	0.0579999	0.94365	6.72e-10	60610241	62704063	2093.82	1197	eQTL	chr15_61655081_C_G_b38	G	rs12438742	ENSG00000259616.2	RP11-507B12.2		Vagina	1.98438e-10	6.722e-10	-0.596204	0.0854469	0.058	OPPOSITE	0.289178	0.011869	TRUE	TRUE
POAG Cross-ancestry	chr9:133255801:C:T	chr9:133255801:C:T	rs8176749	0.0969997	0.0969997	1.10186	5.52e-11	133170383	133367691	197.308	159	eQTL	chr9_133266772_C_T_b38	T	rs8176672	ENSG00000175164.13	ABO		Brain_Frontal_Cortex_BA9	2.25503e-12	6.073e-10	1.00796	0.130469	0.0927	SAME	0.237234	0.0118327	TRUE	TRUE
POAG Cross-ancestry	chr6:29839124:G:C	chr6:29839124:C:G	rs407238/rs115586772	-0.0680005	0.0680005	0.93426	2.71e-12	29586906	30467421	880.515	3414	eQTL	chr6_29942063_G_A_b38	A	rs2734904	ENSG00000230521.1	HCG4P7		Cells_EBV-transformed_lymphocytes	2.98525e-14	2.048e-08	-0.775297	0.0899971	0.0526	OPPOSITE	0.945505	0.011805	TRUE	TRUE
POAG Cross-ancestry	chr1:165768467:G:C	chr1:165768467:C:G	rs2790053	0.300297	0.300297	1.35026	2.48e-100	165583250	165883926	300.676	983	eQTL	chr1_165769226_G_C_b38	C	rs2790052	ENSG00000224358.1	RP11-466F5.8		Cells_Cultured_fibroblasts	1.23749e-19	2.63e-100	-0.721632	0.0756245	-0.3004	SAME	0.0111148	0.0118029	TRUE	TRUE
POAG Cross-ancestry	chr1:37611020:C:T	chr1:37611020:C:T	rs10908363	0.050503	0.050503	1.0518	4.89e-08	36570985	38655816	2084.83	575	eQTL	chr1_37939585_T_C_b38	C	rs28730330	ENSG00000204084.12	INPP5B		Spleen	2.69613e-05	1.512e-06	-0.371124	0.0862165	0.0447	OPPOSITE	0.189156	0.0117599	TRUE	TRUE
POAG Cross-ancestry	chr1:165768467:G:C	chr1:165768467:C:G	rs2790053	0.300297	0.300297	1.35026	2.48e-100	165583250	165883926	300.676	982	eQTL	chr1_165768467_C_G_b38	G	rs2790053	ENSG00000224358.1	RP11-466F5.8		Vagina	3.29715e-06	2.48e-100	-0.741757	0.151741	-0.3003	SAME	0.0136539	0.0117358	TRUE	TRUE
POAG Cross-ancestry	chr6:29839124:G:C	chr6:29839124:C:G	rs407238/rs115586772	-0.0680005	0.0680005	0.93426	2.71e-12	29586906	30467421	880.515	3415	sQTL	chr6_29942063_G_A_b38	A	rs2734904	ENSG00000204642.13	HLA-F	chr6:29725563:29726011:clu_22863:ENSG00000204642.13	Brain_Amygdala	1.52536e-31	2.048e-08	-1.28318	0.0760469	0.0526	OPPOSITE	0.061204	0.0117279	TRUE	TRUE
POAG Cross-ancestry	chr7:134835770:C:A	chr7:134835770:C:A	rs10237321	-0.0562	0.0562	0.94535	3.92e-09	133787634	135881475	2093.84	734	eQTL	chr7_134828597_G_A_b38	A	rs13233583	ENSG00000122786.19	CALD1		Breast_Mammary_Tissue	2.66224e-06	5.921e-09	-0.142709	0.0298581	0.0547	OPPOSITE	0.356271	0.011727	TRUE	TRUE
POAG Cross-ancestry	chr10:124590079:C:T	chr10:124590079:T:C	rs10430737	0.059504	0.059504	1.06131	2.32e-10	124515827	124675906	160.079	845	eQTL	chr10_124595767_C_T_b38	T	rs34496154	ENSG00000107902.13	LHPP		Brain_Anterior_cingulate_cortex_BA24	7.90402e-08	2.688e-09	0.212783	0.0372287	0.0624	SAME	0.0639453	0.011726	TRUE	TRUE
POAG Cross-ancestry	chr6:29839124:G:C	chr6:29839124:C:G	rs407238/rs115586772	-0.0680005	0.0680005	0.93426	2.71e-12	29586906	30467421	880.515	3416	eQTL	chr6_29942063_G_A_b38	A	rs2734904	ENSG00000204622.11	HLA-J		Brain_Cerebellar_Hemisphere	1.04238e-22	2.048e-08	0.864332	0.0727972	0.0526	SAME	0.986644	0.011721	TRUE	TRUE
POAG Cross-ancestry	chr17:45948522:C:A	chr17:45986357:A:G	rs242559/rs114919114	-0.0731999	0.0731999	0.929415	8.8e-10	45102277	46951939	1849.66	3158	eQTL	chr17_45726951_A_G_b38	G	rs9897399	ENSG00000159314.11	ARHGAP27		Brain_Nucleus_accumbens_basal_ganglia	8.85246e-18	4.023e-09	-0.423452	0.043733	-0.0729	SAME	0.895326	0.0116994	TRUE	TRUE
POAG Cross-ancestry	chr17:45948522:C:A	chr17:45986357:A:G	rs242559/rs114919114	-0.0731999	0.0731999	0.929415	8.8e-10	45102277	46951939	1849.66	3169	eQTL	chr17_45949182_T_C_b38	C	rs242561	ENSG00000185829.17	ARL17A		Uterus	7.92071e-08	4.824e-09	-0.666829	0.115391	-0.0729	SAME	0.178382	0.0116958	TRUE	TRUE
POAG Cross-ancestry	chr17:45948522:C:A	chr17:45986357:A:G	rs242559/rs114919114	-0.0731999	0.0731999	0.929415	8.8e-10	45102277	46951939	1849.66	3170	sQTL	chr17_45949182_T_C_b38	C	rs242561	ENSG00000185829.17	ARL17A	chr17:46528859:46570759:clu_15580:ENSG00000185829.17	Thyroid	9.74674e-10	4.824e-09	-0.483375	0.0776886	-0.0729	SAME	0.704943	0.0116492	TRUE	TRUE
POAG Cross-ancestry	chr6:29839124:G:C	chr6:29839124:C:G	rs407238/rs115586772	-0.0680005	0.0680005	0.93426	2.71e-12	29586906	30467421	880.515	3416	eQTL	chr6_29948614_A_C_b38	C	rs2517718	ENSG00000204622.11	HLA-J		Brain_Frontal_Cortex_BA9	1.16144e-09	7.828e-10	0.422431	0.0645801	0.0562	SAME	0.997322	0.0116474	TRUE	TRUE
POAG Cross-ancestry	chr17:45948522:C:A	chr17:45986357:A:G	rs242559/rs114919114	-0.0731999	0.0731999	0.929415	8.8e-10	45102277	46951939	1849.66	3194	sQTL	chr17_45949182_T_C_b38	C	rs242561	ENSG00000265547.1	RP11-293E1.2	chr17:45731944:45734284:clu_25866:ENSG00000265547.1	Testis	3.70483e-07	4.824e-09	0.481449	0.0925813	-0.0729	OPPOSITE	0.673596	0.0116354	TRUE	TRUE
POAG Cross-ancestry	chr6:29839124:G:C	chr6:29839124:C:G	rs407238/rs115586772	-0.0680005	0.0680005	0.93426	2.71e-12	29586906	30467421	880.515	3416	sQTL	chr6_29942063_G_A_b38	A	rs2734904	ENSG00000204642.13	HLA-F	chr6:29725563:29890264:clu_26570:ENSG00000204642.13	Brain_Frontal_Cortex_BA9	1.73569e-43	2.048e-08	1.30916	0.0664036	0.0526	SAME	0.0606435	0.0116269	TRUE	TRUE
POAG Cross-ancestry	chr1:8435530:G:A	chr1:8435530:A:G	rs172531	-0.0570996	0.0570996	0.9445	1.93e-08	8261050	8957065	696.015	210	eQTL	chr1_8392665_T_C_b38	C	rs2661863	ENSG00000232912.5	RP5-1115A15.1		Adipose_Subcutaneous	1.00685e-13	7.973e-08	-0.346862	0.0453413	-0.0543	SAME	0.0151068	0.0116225	TRUE	TRUE
POAG Cross-ancestry	chr15:61655081:G:C	chr15:61655081:C:G	rs12438742	-0.0579999	0.0579999	0.94365	6.72e-10	60610241	62704063	2093.82	1189	eQTL	chr15_61658911_T_C_b38	C	rs4775426	ENSG00000259675.1	RP11-507B12.1		Artery_Coronary	2.10705e-12	4.242e-08	-0.532279	0.0702949	0.0506	OPPOSITE	0.0356965	0.0116186	TRUE	TRUE
POAG Cross-ancestry	chr1:37611020:C:T	chr1:37611020:C:T	rs10908363	0.050503	0.050503	1.0518	4.89e-08	36570985	38655816	2084.83	579	eQTL	chr1_37939686_A_G_b38	G	rs28626364	ENSG00000197982.13	C1orf122		Whole_Blood	8.92479e-05	1.444e-06	0.0717316	0.0181831	0.0448	SAME	0.0226535	0.0116095	TRUE	TRUE
POAG Cross-ancestry	chr1:165768467:G:C	chr1:165768467:C:G	rs2790053	0.300297	0.300297	1.35026	2.48e-100	165583250	165883926	300.676	983	eQTL	chr1_165769226_G_C_b38	C	rs2790052	ENSG00000143183.16	TMCO1		Adipose_Subcutaneous	7.01056e-06	2.63e-100	0.154161	0.0339534	-0.3004	OPPOSITE	0.0136451	0.0116094	TRUE	TRUE
POAG Cross-ancestry	chr1:37611020:C:T	chr1:37611020:C:T	rs10908363	0.050503	0.050503	1.0518	4.89e-08	36570985	38655816	2084.83	579	eQTL	chr1_37939585_T_C_b38	C	rs28730330	ENSG00000197982.13	C1orf122		Whole_Blood	9.39836e-05	1.512e-06	0.0714753	0.0181768	0.0447	SAME	0.0226127	0.0115886	TRUE	TRUE
POAG Cross-ancestry	chr1:165768467:G:C	chr1:165768467:C:G	rs2790053	0.300297	0.300297	1.35026	2.48e-100	165583250	165883926	300.676	983	eQTL	chr1_165769226_G_C_b38	C	rs2790052	ENSG00000224358.1	RP11-466F5.8		Prostate	4.97222e-09	2.63e-100	-0.63344	0.103087	-0.3004	SAME	0.010937	0.0115428	TRUE	TRUE
POAG Cross-ancestry	chr2:28143047:G:A	chr2:28143047:G:A	rs17006576	0.0572967	0.0572967	1.05897	1.67e-08	27909139	28302064	392.925	915	sQTL	chr2_28097314_C_T_b38	T	rs7558946	ENSG00000115226.9	FNDC4	chr2:27492478:27493389:clu_36870:ENSG00000115226.9	Brain_Caudate_basal_ganglia	1.76337e-06	4.883e-07	0.424237	0.0856591	0.0455	SAME	0.0578096	0.0115179	TRUE	TRUE
POAG Cross-ancestry	chr1:165768467:G:C	chr1:165768467:C:G	rs2790053	0.300297	0.300297	1.35026	2.48e-100	165583250	165883926	300.676	983	eQTL	chr1_165768467_C_G_b38	G	rs2790053	ENSG00000143183.16	TMCO1		Cells_Cultured_fibroblasts	3.7493e-08	2.48e-100	0.194403	0.0346644	-0.3003	OPPOSITE	0.0107475	0.0114992	TRUE	TRUE
POAG Cross-ancestry	chr1:37611020:C:T	chr1:37611020:C:T	rs10908363	0.050503	0.050503	1.0518	4.89e-08	36570985	38655816	2084.83	572	eQTL	chr1_37941474_A_G_b38	G	rs28570969	ENSG00000183431.11	SF3A3		Pancreas	8.32682e-16	1.668e-06	-0.300241	0.0348725	0.0445	OPPOSITE	0.0226732	0.0114868	TRUE	TRUE
POAG Cross-ancestry	chr1:8435530:G:A	chr1:8435530:A:G	rs172531	-0.0570996	0.0570996	0.9445	1.93e-08	8261050	8957065	696.015	210	eQTL	chr1_8409277_A_G_b38	G	rs301789	ENSG00000142599.17	RERE		Brain_Nucleus_accumbens_basal_ganglia	7.13404e-09	3.013e-08	0.319765	0.0523305	0.0559	SAME	0.0201885	0.0114691	TRUE	TRUE
POAG Cross-ancestry	chr1:37611020:C:T	chr1:37611020:C:T	rs10908363	0.050503	0.050503	1.0518	4.89e-08	36570985	38655816	2084.83	575	eQTL	chr1_37939686_A_G_b38	G	rs28626364	ENSG00000204084.12	INPP5B		Stomach	5.01314e-05	1.444e-06	-0.176142	0.0427353	0.0448	OPPOSITE	0.196659	0.0114436	TRUE	TRUE
POAG Cross-ancestry	chr17:45948522:C:A	chr17:45986357:A:G	rs242559/rs114919114	-0.0731999	0.0731999	0.929415	8.8e-10	45102277	46951939	1849.66	3033	eQTL	chr17_45949182_T_C_b38	C	rs242561	ENSG00000225190.10	PLEKHM1		Cells_Cultured_fibroblasts	2.47439e-08	4.824e-09	-0.108589	0.0191004	-0.0729	SAME	0.425757	0.0114236	TRUE	TRUE
POAG Cross-ancestry	chr17:45948522:C:A	chr17:45986357:A:G	rs242559/rs114919114	-0.0731999	0.0731999	0.929415	8.8e-10	45102277	46951939	1849.66	3158	sQTL	chr17_45949182_T_C_b38	C	rs242561	ENSG00000159314.11	ARHGAP27	chr17:45398047:45402714:clu_15213:ENSG00000159314.11	Nerve_Tibial	1.26831e-08	4.824e-09	0.469229	0.0811074	-0.0729	OPPOSITE	0.149952	0.0114197	TRUE	TRUE
POAG Cross-ancestry	chr17:45948522:C:A	chr17:45986357:A:G	rs242559/rs114919114	-0.0731999	0.0731999	0.929415	8.8e-10	45102277	46951939	1849.66	3381	eQTL	chr17_45949182_T_C_b38	C	rs242561	ENSG00000261575.2	RP11-259G18.1		Heart_Atrial_Appendage	1.06892e-12	4.824e-09	-0.608742	0.0818465	-0.0729	SAME	0.869917	0.0113931	TRUE	TRUE
POAG Cross-ancestry	chr1:37611020:C:T	chr1:37611020:C:T	rs10908363	0.050503	0.050503	1.0518	4.89e-08	36570985	38655816	2084.83	571	sQTL	chr1_37931669_G_A_b38	A	rs34655914	ENSG00000183386.9	FHL3	chr1:37998132:37998974:clu_54929:ENSG00000183386.9	Skin_Sun_Exposed_Lower_leg	4.52889e-19	1.795e-06	-0.530956	0.0574464	0.0444	OPPOSITE	0.0226787	0.011383	TRUE	TRUE
POAG Cross-ancestry	chr17:45948522:C:A	chr17:45986357:A:G	rs242559/rs114919114	-0.0731999	0.0731999	0.929415	8.8e-10	45102277	46951939	1849.66	3166	sQTL	chr17_45726951_A_G_b38	G	rs9897399	ENSG00000214425.7	LRRC37A4P	chr17:45545676:45584572:clu_11700:ENSG00000214425.7	Adrenal_Gland	1.36836e-08	4.023e-09	0.706298	0.119467	-0.0729	OPPOSITE	0.0391518	0.0113532	TRUE	TRUE
POAG Cross-ancestry	chr7:116522252:T:A	chr7:116522252:A:T	rs10257125	-0.1155	0.1155	0.890921	7.15e-26	115531700	117126894	1595.19	1321	eQTL	chr7_116522931_T_A_b38	A	rs6466581	ENSG00000105971.14	CAV2		Skin_Sun_Exposed_Lower_leg	2.04982e-09	2.033e-14	-0.121985	0.0200015	-0.0772	SAME	0.999993	0.0113137	TRUE	TRUE
POAG Cross-ancestry	chr1:37611020:C:T	chr1:37611020:C:T	rs10908363	0.050503	0.050503	1.0518	4.89e-08	36570985	38655816	2084.83	575	eQTL	chr1_37939585_T_C_b38	C	rs28730330	ENSG00000204084.12	INPP5B		Stomach	5.01314e-05	1.512e-06	-0.176142	0.0427353	0.0447	OPPOSITE	0.194037	0.0112911	TRUE	TRUE
POAG Cross-ancestry	chr22:37780972:G:T	chr22:37780972:T:G	rs5750494	0.0773961	0.0773961	1.08047	2.42e-16	37534731	38103701	568.97	574	eQTL	chr22_37783466_C_T_b38	T	rs13057133	ENSG00000100106.19	TRIOBP		Brain_Putamen_basal_ganglia	3.75726e-11	2.34e-14	-0.277766	0.0384371	0.0745	OPPOSITE	0.0109064	0.0112851	TRUE	TRUE
POAG Cross-ancestry	chr11:130412183:C:T	chr11:130412183:T:C	rs2875238	-0.0668997	0.0668997	0.935289	5.02e-10	130337603	130520198	182.595	606	eQTL	chr11_130408315_C_T_b38	T	rs3740888	ENSG00000175773.12	RP11-121M22.1		Brain_Cerebellum	1.50178e-05	1.499e-09	0.410713	0.0921273	0.0624	SAME	0.231902	0.0112824	TRUE	TRUE
POAG Cross-ancestry	chr1:165768467:G:C	chr1:165768467:C:G	rs2790053	0.300297	0.300297	1.35026	2.48e-100	165583250	165883926	300.676	980	eQTL	chr1_165768467_C_G_b38	G	rs2790053	ENSG00000224358.1	RP11-466F5.8		Minor_Salivary_Gland	3.76771e-10	2.48e-100	-0.99479	0.145582	-0.3003	SAME	0.0106561	0.0112729	TRUE	TRUE
POAG Cross-ancestry	chr22:37780972:G:T	chr22:37780972:T:G	rs5750494	0.0773961	0.0773961	1.08047	2.42e-16	37534731	38103701	568.97	574	eQTL	chr22_37785108_C_T_b38	T	rs4821711	ENSG00000100116.16	GCAT		Skin_Sun_Exposed_Lower_leg	7.03421e-08	2.773e-14	0.213471	0.0390478	0.0742	SAME	0.0104684	0.0112526	TRUE	TRUE
POAG Cross-ancestry	chr1:165768467:G:C	chr1:165768467:C:G	rs2790053	0.300297	0.300297	1.35026	2.48e-100	165583250	165883926	300.676	983	eQTL	chr1_165768467_C_G_b38	G	rs2790053	ENSG00000143183.16	TMCO1		Skin_Sun_Exposed_Lower_leg	7.61297e-10	2.48e-100	0.220416	0.035175	-0.3003	OPPOSITE	0.0105818	0.0112515	TRUE	TRUE
POAG Cross-ancestry	chr11:120327384:G:A	chr11:120327384:G:A	rs1893261	0.0852966	0.0852966	1.08904	4.34e-20	120274980	120550944	275.964	675	sQTL	chr11_120335454_A_T_b38	T	rs3809059	ENSG00000181264.8	TMEM136	chr11:120325368:120329977:clu_7827:ENSG00000181264.8	Ovary	5.43339e-06	1.442e-09	-0.404749	0.0856517	0.0556	OPPOSITE	0.994248	0.0112333	FALSE	TRUE
POAG Cross-ancestry	chr1:37611020:C:T	chr1:37611020:C:T	rs10908363	0.050503	0.050503	1.0518	4.89e-08	36570985	38655816	2084.83	571	eQTL	chr1_37941474_A_G_b38	G	rs28570969	ENSG00000183520.11	UTP11		Thyroid	1.90149e-10	1.668e-06	-0.143249	0.0220289	0.0445	OPPOSITE	0.0204912	0.0112308	TRUE	TRUE
POAG Cross-ancestry	chr22:19882624:C:T	chr22:19882624:C:T	rs8141610	-0.1301	0.1301	0.878008	3.1e-18	19772762	20000568	227.806	931	eQTL	chr22_19873703_T_C_b38	C	rs7286104	ENSG00000215012.8	C22orf29		Skin_Not_Sun_Exposed_Suprapubic	6.54077e-11	1.608e-17	-0.246491	0.0368246	-0.119	SAME	0.0109332	0.0112177	TRUE	TRUE
POAG Cross-ancestry	chr1:37611020:C:T	chr1:37611020:C:T	rs10908363	0.050503	0.050503	1.0518	4.89e-08	36570985	38655816	2084.83	571	sQTL	chr1_37941474_A_G_b38	G	rs28570969	ENSG00000183386.9	FHL3	chr1:37997870:37998974:clu_47911:ENSG00000183386.9	Stomach	2.5795e-07	1.668e-06	0.417724	0.0792212	0.0445	SAME	0.0204516	0.0112153	TRUE	TRUE
POAG Cross-ancestry	chr17:45948522:C:A	chr17:45986357:A:G	rs242559/rs114919114	-0.0731999	0.0731999	0.929415	8.8e-10	45102277	46951939	1849.66	3166	sQTL	chr17_45726951_A_G_b38	G	rs9897399	ENSG00000214425.7	LRRC37A4P	chr17:45510293:45513185:clu_13105:ENSG00000214425.7	Artery_Aorta	9.35061e-28	4.023e-09	0.906622	0.0762362	-0.0729	OPPOSITE	0.560485	0.0111944	TRUE	TRUE
POAG Cross-ancestry	chr11:16989629:C:A	chr11:16989629:C:A	rs4141194	0.0648978	0.0648978	1.06705	4.53e-11	16778384	18038174	1259.79	701	eQTL	chr11_16994010_T_C_b38	C	rs6486334	ENSG00000272034.1	SNORD14A		Esophagus_Muscularis	8.15883e-05	5.755e-06	0.237142	0.0595646	-0.0424	OPPOSITE	0.00990193	0.0111855	TRUE	TRUE
POAG Cross-ancestry	chr17:45948522:C:A	chr17:45986357:A:G	rs242559/rs114919114	-0.0731999	0.0731999	0.929415	8.8e-10	45102277	46951939	1849.66	3167	eQTL	chr17_45726951_A_G_b38	G	rs9897399	ENSG00000280022.1	RP11-707O23.1		Stomach	1.66717e-37	4.023e-09	-1.01493	0.0674993	-0.0729	SAME	0.886719	0.0111801	TRUE	TRUE
POAG Cross-ancestry	chr17:47617876:AT:A	chr17:47617869:A:C	rs1348518145	-0.0634	0.0634	0.938568	9.24e-09	47517876	47717876	200	380	eQTL	chr17_47535540_G_A_b38	A	rs35794672	ENSG00000141295.13	SCRN2		Skin_Sun_Exposed_Lower_leg	1.74461e-05	1.025e-08	-0.141387	0.0326179	-0.0652	SAME	0.0148372	0.011179	TRUE	TRUE
POAG Cross-ancestry	chr1:8435530:G:A	chr1:8435530:A:G	rs172531	-0.0570996	0.0570996	0.9445	1.93e-08	8261050	8957065	696.015	210	eQTL	chr1_8409277_A_G_b38	G	rs301789	ENSG00000142599.17	RERE		Lung	1.06413e-10	3.013e-08	0.170406	0.0257578	0.0559	SAME	0.0143728	0.0111729	TRUE	TRUE
POAG Cross-ancestry	chr17:45948522:C:A	chr17:45986357:A:G	rs242559/rs114919114	-0.0731999	0.0731999	0.929415	8.8e-10	45102277	46951939	1849.66	3158	sQTL	chr17_45949182_T_C_b38	C	rs242561	ENSG00000225190.10	PLEKHM1	chr17:45458439:45475100:clu_14232:ENSG00000225190.10	Colon_Transverse	5.75871e-08	4.824e-09	0.439857	0.0792696	-0.0729	OPPOSITE	0.756479	0.0111715	TRUE	TRUE
POAG Cross-ancestry	chr22:37780972:G:T	chr22:37780972:T:G	rs5750494	0.0773961	0.0773961	1.08047	2.42e-16	37534731	38103701	568.97	574	sQTL	chr22_37785108_C_T_b38	T	rs4821711	ENSG00000100106.19	TRIOBP	chr22:37765817:37768074:clu_50223:ENSG00000100106.19	Testis	1.74953e-10	2.773e-14	-0.643188	0.0972742	0.0742	OPPOSITE	0.0102472	0.0111359	TRUE	TRUE
POAG Cross-ancestry	chr22:19882624:C:T	chr22:19882624:C:T	rs8141610	-0.1301	0.1301	0.878008	3.1e-18	19772762	20000568	227.806	931	eQTL	chr22_19873052_C_T_b38	T	rs12159647	ENSG00000184470.20	TXNRD2		Spleen	1.56386e-07	5.024e-17	-0.296985	0.0544773	-0.1169	SAME	0.00985537	0.0111136	TRUE	TRUE
POAG Cross-ancestry	chr9:133255801:C:T	chr9:133255801:C:T	rs8176749	0.0969997	0.0969997	1.10186	5.52e-11	133170383	133367691	197.308	159	eQTL	chr9_133266772_C_T_b38	T	rs8176672	ENSG00000175164.13	ABO		Brain_Cortex	1.46332e-11	6.073e-10	0.888146	0.122367	0.0927	SAME	0.382366	0.0111114	TRUE	TRUE
POAG Cross-ancestry	chr6:29839124:G:C	chr6:29839124:C:G	rs407238/rs115586772	-0.0680005	0.0680005	0.93426	2.71e-12	29586906	30467421	880.515	3416	sQTL	chr6_29942063_G_A_b38	A	rs2734904	ENSG00000204642.13	HLA-F	chr6:29725563:29726011:clu_29312:ENSG00000204642.13	Brain_Cerebellar_Hemisphere	5.29496e-37	2.048e-08	-1.17234	0.0686411	0.0526	OPPOSITE	0.058138	0.0111048	TRUE	TRUE
POAG Cross-ancestry	chr11:65569780:T:A	chr11:65569780:A:T	rs1346	0.0881024	0.0881024	1.0921	5.05e-13	65339768	65836021	496.253	462	eQTL	chr11_65577974_G_C_b38	C	rs1151517	ENSG00000254614.2	AP003068.23		Esophagus_Gastroesophageal_Junction	5.62814e-05	5.998e-08	0.302801	0.0740012	-0.0549	OPPOSITE	0.0752867	0.0110823	TRUE	TRUE
POAG Cross-ancestry	chr22:37780972:G:T	chr22:37780972:T:G	rs5750494	0.0773961	0.0773961	1.08047	2.42e-16	37534731	38103701	568.97	574	eQTL	chr22_37785108_C_T_b38	T	rs4821711	ENSG00000100106.19	TRIOBP		Testis	1.61652e-15	2.773e-14	-0.381432	0.04501	0.0742	OPPOSITE	0.01009	0.0110646	TRUE	TRUE
POAG Cross-ancestry	chr4:7902636:G:A	chr4:7902636:G:A	rs938604	-0.143401	0.143401	0.866407	7.88e-51	7097755	8930012	1832.26	1611	eQTL	chr4_7901689_A_G_b38	G	rs7694650	ENSG00000196526.10	AFAP1		Colon_Transverse	4.20828e-08	4.641e-50	0.157304	0.0279505	-0.1416	OPPOSITE	0.0316211	0.0110455	TRUE	TRUE
POAG Cross-ancestry	chr22:37780972:G:T	chr22:37780972:T:G	rs5750494	0.0773961	0.0773961	1.08047	2.42e-16	37534731	38103701	568.97	574	sQTL	chr22_37783466_C_T_b38	T	rs13057133	ENSG00000100106.19	TRIOBP	chr22:37768176:37771650:clu_28384:ENSG00000100106.19	Adipose_Visceral_Omentum	1.88018e-07	2.34e-14	0.28106	0.0530847	0.0745	SAME	0.0196253	0.0110283	TRUE	TRUE
POAG Cross-ancestry	chr11:120327384:G:A	chr11:120327384:G:A	rs1893261	0.0852966	0.0852966	1.08904	4.34e-20	120274980	120550944	275.964	676	eQTL	chr11_120336696_A_G_b38	G	rs7126413	ENSG00000181264.8	TMEM136		Artery_Aorta	5.70487e-16	1.676e-19	0.201642	0.023612	0.0841	SAME	0.0274642	0.0110277	TRUE	TRUE
POAG Cross-ancestry	chr22:37780972:G:T	chr22:37780972:T:G	rs5750494	0.0773961	0.0773961	1.08047	2.42e-16	37534731	38103701	568.97	574	eQTL	chr22_37783466_C_T_b38	T	rs13057133	ENSG00000100106.19	TRIOBP		Brain_Anterior_cingulate_cortex_BA24	1.293e-05	2.34e-14	-0.202191	0.0444683	0.0745	OPPOSITE	0.0106048	0.0110192	TRUE	TRUE
POAG Cross-ancestry	chr17:45948522:C:A	chr17:45986357:A:G	rs242559/rs114919114	-0.0731999	0.0731999	0.929415	8.8e-10	45102277	46951939	1849.66	3164	eQTL	chr17_45726951_A_G_b38	G	rs9897399	ENSG00000264070.1	DND1P1		Vagina	8.60651e-24	4.023e-09	-1.08241	0.0849482	-0.0729	SAME	0.846467	0.0109776	TRUE	TRUE
POAG Cross-ancestry	chr1:165768467:G:C	chr1:165768467:C:G	rs2790053	0.300297	0.300297	1.35026	2.48e-100	165583250	165883926	300.676	983	eQTL	chr1_165763424_C_T_b38	T	rs4657476	ENSG00000224358.1	RP11-466F5.8		Cells_EBV-transformed_lymphocytes	2.3893e-10	6.71e-100	-1.19444	0.172899	-0.3044	SAME	0.0101596	0.0109602	TRUE	TRUE
POAG Cross-ancestry	chr1:37611020:C:T	chr1:37611020:C:T	rs10908363	0.050503	0.050503	1.0518	4.89e-08	36570985	38655816	2084.83	531	eQTL	chr1_37979982_T_A_b38	A	rs10890238	ENSG00000204084.12	INPP5B		Cells_EBV-transformed_lymphocytes	1.45538e-06	3.958e-06	0.404821	0.0798952	-0.0423	OPPOSITE	0.134821	0.0109495	TRUE	TRUE
POAG Cross-ancestry	chr1:165768467:G:C	chr1:165768467:C:G	rs2790053	0.300297	0.300297	1.35026	2.48e-100	165583250	165883926	300.676	983	sQTL	chr1_165769226_G_C_b38	C	rs2790052	ENSG00000143183.16	TMCO1	chr1:165768269:165768482:clu_45311:ENSG00000143183.16	Cells_Cultured_fibroblasts	1.47849e-08	2.63e-100	0.519845	0.0901268	-0.3004	OPPOSITE	0.0112429	0.0109385	TRUE	TRUE
POAG Cross-ancestry	chr6:29839124:G:C	chr6:29839124:C:G	rs407238/rs115586772	-0.0680005	0.0680005	0.93426	2.71e-12	29586906	30467421	880.515	3416	eQTL	chr6_29955246_C_T_b38	T	rs7767668	ENSG00000230521.1	HCG4P7		Vagina	3.84507e-10	5.359e-10	-0.455595	0.0665589	0.06	OPPOSITE	0.961057	0.010937	TRUE	TRUE
POAG Cross-ancestry	chr17:45948522:C:A	chr17:45986357:A:G	rs242559/rs114919114	-0.0731999	0.0731999	0.929415	8.8e-10	45102277	46951939	1849.66	3158	sQTL	chr17_45949182_T_C_b38	C	rs242561	ENSG00000225190.10	PLEKHM1	chr17:45458439:45475100:clu_15449:ENSG00000225190.10	Lung	7.96004e-09	4.824e-09	0.402024	0.0684675	-0.0729	OPPOSITE	0.0477506	0.0109276	TRUE	TRUE
POAG Cross-ancestry	chr11:47447887:G:A	chr11:47432720:A:C	rs7111873	0.0735014	0.0735014	1.07627	4.36e-14	46398350	48482126	2083.78	1404	eQTL	chr11_47441931_AG_A_b38	A	11:47463483	ENSG00000165916.8	PSMC3		Brain_Putamen_basal_ganglia	2.55359e-06	7.621e-14	0.219921	0.044687	-0.0828	OPPOSITE	0.0994509	0.0108943	TRUE	TRUE
POAG Cross-ancestry	chr1:165768467:G:C	chr1:165768467:C:G	rs2790053	0.300297	0.300297	1.35026	2.48e-100	165583250	165883926	300.676	983	eQTL	chr1_165769226_G_C_b38	C	rs2790052	ENSG00000224358.1	RP11-466F5.8		Skin_Sun_Exposed_Lower_leg	5.50496e-29	2.63e-100	-0.79575	0.0670719	-0.3004	SAME	0.0102401	0.01083	TRUE	TRUE
POAG Cross-ancestry	chr1:112699500:G:T	chr1:112699500:T:G	rs1106287	-0.0637005	0.0637005	0.938286	5.66e-10	111786404	113729894	1943.49	609	eQTL	chr1_112699500_T_G_b38	G	rs1106287	ENSG00000155363.18	MOV10		Lung	4.24539e-05	5.659e-10	0.0921821	0.0222936	0.0637	SAME	0.0202222	0.0107756	TRUE	TRUE
POAG Cross-ancestry	chr7:35921527:C:T	chr7:35921527:C:T	rs6957752	0.0526019	0.0526019	1.05401	3.63e-08	35347055	36576414	1229.36	403	eQTL	chr7_35731380_T_C_b38	C	rs345391	ENSG00000122545.18	SEPT7		Artery_Tibial	2.44306e-12	5.407e-08	-0.106872	0.014883	0.0505	OPPOSITE	0.172959	0.0107731	TRUE	TRUE
POAG Cross-ancestry	chr6:158550234:G:A	chr6:158550234:A:G	rs13194719	0.058401	0.058401	1.06014	2.21e-10	158447856	158717063	269.207	964	eQTL	chr6_158555245_C_A_b38	A	rs4709212	ENSG00000146433.8	TMEM181		Brain_Cerebellum	3.88184e-06	7.109e-08	-0.302856	0.0634307	-0.0545	SAME	0.292326	0.0107686	TRUE	TRUE
POAG Cross-ancestry	chr1:37611020:C:T	chr1:37611020:C:T	rs10908363	0.050503	0.050503	1.0518	4.89e-08	36570985	38655816	2084.83	571	sQTL	chr1_37979982_T_A_b38	A	rs10890238	ENSG00000183386.9	FHL3	chr1:37998132:37998974:clu_44232:ENSG00000183386.9	Artery_Coronary	9.96538e-11	3.958e-06	0.627072	0.0914842	-0.0423	OPPOSITE	0.0130376	0.0107313	TRUE	TRUE
POAG Cross-ancestry	chr22:37780972:G:T	chr22:37780972:T:G	rs5750494	0.0773961	0.0773961	1.08047	2.42e-16	37534731	38103701	568.97	574	sQTL	chr22_37785108_C_T_b38	T	rs4821711	ENSG00000100106.19	TRIOBP	chr22:37765817:37768043:clu_30057:ENSG00000100106.19	Nerve_Tibial	2.64502e-16	2.773e-14	0.531623	0.0627561	0.0742	SAME	0.0101408	0.0107297	TRUE	TRUE
POAG Cross-ancestry	chr6:29839124:G:C	chr6:29839124:C:G	rs407238/rs115586772	-0.0680005	0.0680005	0.93426	2.71e-12	29586906	30467421	880.515	1959	eQTL	chr6_29948614_A_C_b38	C	rs2517718	ENSG00000137411.16	VARS2		Nerve_Tibial	0.00028285	7.828e-10	0.153471	0.0419483	0.0562	SAME	0.866421	0.0107175	TRUE	TRUE
POAG Cross-ancestry	chr1:165768467:G:C	chr1:165768467:C:G	rs2790053	0.300297	0.300297	1.35026	2.48e-100	165583250	165883926	300.676	983	eQTL	chr1_165766938_C_T_b38	T	rs4657477	ENSG00000224358.1	RP11-466F5.8		Pituitary	3.89222e-06	2.59e-100	-0.434104	0.0913687	-0.3051	SAME	0.0201913	0.0106584	TRUE	TRUE
POAG Cross-ancestry	chr6:29839124:G:C	chr6:29839124:C:G	rs407238/rs115586772	-0.0680005	0.0680005	0.93426	2.71e-12	29586906	30467421	880.515	3416	eQTL	chr6_29839124_C_G_b38	G	rs407238	ENSG00000204632.11	HLA-G		Lung	1.43225e-05	2.714e-12	0.224426	0.0511494	0.068	SAME	0.537489	0.0106536	TRUE	TRUE
POAG Cross-ancestry	chr1:165768467:G:C	chr1:165768467:C:G	rs2790053	0.300297	0.300297	1.35026	2.48e-100	165583250	165883926	300.676	983	eQTL	chr1_165769226_G_C_b38	C	rs2790052	ENSG00000143183.16	TMCO1		Nerve_Tibial	4.10395e-10	2.63e-100	0.176291	0.0275968	-0.3004	OPPOSITE	0.0102723	0.0106219	TRUE	TRUE
POAG Cross-ancestry	chr1:165768467:G:C	chr1:165768467:C:G	rs2790053	0.300297	0.300297	1.35026	2.48e-100	165583250	165883926	300.676	983	eQTL	chr1_165769226_G_C_b38	C	rs2790052	ENSG00000224358.1	RP11-466F5.8		Esophagus_Mucosa	1.29318e-14	2.63e-100	-0.662549	0.0829499	-0.3004	SAME	0.0101989	0.0105941	TRUE	TRUE
POAG Cross-ancestry	chr1:37611020:C:T	chr1:37611020:C:T	rs10908363	0.050503	0.050503	1.0518	4.89e-08	36570985	38655816	2084.83	571	eQTL	chr1_37941474_A_G_b38	G	rs28570969	ENSG00000183386.9	FHL3		Artery_Coronary	3.47335e-13	1.668e-06	-0.33221	0.0421533	0.0445	OPPOSITE	0.0210538	0.0105827	TRUE	TRUE
POAG Cross-ancestry	chr11:120327384:G:A	chr11:120327384:G:A	rs1893261	0.0852966	0.0852966	1.08904	4.34e-20	120274980	120550944	275.964	676	sQTL	chr11_120336696_A_G_b38	G	rs7126413	ENSG00000181264.8	TMEM136	chr11:120325368:120329977:clu_7786:ENSG00000181264.8	Brain_Cerebellar_Hemisphere	1.59828e-09	1.676e-19	-0.636193	0.0989209	0.0841	OPPOSITE	0.0119945	0.0105772	TRUE	TRUE
POAG Cross-ancestry	chr1:165768467:G:C	chr1:165768467:C:G	rs2790053	0.300297	0.300297	1.35026	2.48e-100	165583250	165883926	300.676	983	eQTL	chr1_165769226_G_C_b38	C	rs2790052	ENSG00000224358.1	RP11-466F5.8		Nerve_Tibial	1.87431e-18	2.63e-100	-0.586579	0.0641268	-0.3004	SAME	0.0100257	0.0105717	TRUE	TRUE
POAG Cross-ancestry	chr22:37780972:G:T	chr22:37780972:T:G	rs5750494	0.0773961	0.0773961	1.08047	2.42e-16	37534731	38103701	568.97	574	eQTL	chr22_37784480_G_T_b38	T	rs11705616	ENSG00000189060.5	H1F0		Esophagus_Mucosa	2.29673e-05	2.121e-14	0.105667	0.0246812	0.0746	SAME	0.0101882	0.0105589	TRUE	TRUE
POAG Cross-ancestry	chr6:29839124:G:C	chr6:29839124:C:G	rs407238/rs115586772	-0.0680005	0.0680005	0.93426	2.71e-12	29586906	30467421	880.515	3319	eQTL	chr6_29849329_T_A_b38	A	6:29817106	ENSG00000146112.11	PPP1R18		Nerve_Tibial	5.28066e-07	1.602e-11	0.113394	0.0222879	0.0633	SAME	0.29915	0.0105444	TRUE	TRUE
POAG Cross-ancestry	chr1:37611020:C:T	chr1:37611020:C:T	rs10908363	0.050503	0.050503	1.0518	4.89e-08	36570985	38655816	2084.83	572	eQTL	chr1_37934886_C_T_b38	T	rs28493395	ENSG00000183431.11	SF3A3		Colon_Sigmoid	5.38839e-08	3.04e-06	-0.166552	0.0297411	0.045	OPPOSITE	0.0211483	0.0105261	TRUE	TRUE
POAG Cross-ancestry	chr4:7902636:G:A	chr4:7902636:G:A	rs938604	-0.143401	0.143401	0.866407	7.88e-51	7097755	8930012	1832.26	1592	eQTL	chr4_7901517_C_A_b38	A	rs1320075	ENSG00000170801.9	HTRA3		Skin_Sun_Exposed_Lower_leg	1.09896e-05	4.17e-50	-0.140129	0.0315688	-0.1417	SAME	0.0682604	0.0104981	TRUE	TRUE
POAG Cross-ancestry	chr1:165768467:G:C	chr1:165768467:C:G	rs2790053	0.300297	0.300297	1.35026	2.48e-100	165583250	165883926	300.676	983	eQTL	chr1_165769226_G_C_b38	C	rs2790052	ENSG00000224358.1	RP11-466F5.8		Small_Intestine_Terminal_Ileum	7.27855e-09	2.63e-100	-0.71762	0.116163	-0.3004	SAME	0.01003	0.0104436	TRUE	TRUE
POAG Cross-ancestry	chr9:133255801:C:T	chr9:133255801:C:T	rs8176749	0.0969997	0.0969997	1.10186	5.52e-11	133170383	133367691	197.308	158	eQTL	chr9_133256074_G_A_b38	A	rs8176741	ENSG00000175164.13	ABO		Ovary	3.39175e-09	1.006e-10	0.705778	0.111035	0.0953	SAME	0.16993	0.010434	TRUE	TRUE
POAG Cross-ancestry	chr9:104933258:C:T	chr9:104933258:T:C	rs2472494	0.177803	0.177803	1.19459	9.38e-83	104864296	105031006	166.71	926	eQTL	chr9_104929081_A_C_b38	C	rs2980083	ENSG00000226334.1	RP11-217B7.2		Brain_Spinal_cord_cervical_c-1	3.17542e-05	3.006e-48	-0.490649	0.112616	-0.1352	SAME	0.138865	0.0104243	FALSE	TRUE
POAG Cross-ancestry	chr1:100629646:G:A	chr1:100629646:A:G	rs12566440	-0.0664999	0.0664999	0.935663	9.34e-13	100488206	100778649	290.443	898	eQTL	chr1_100645649_C_A_b38	A	rs1981134	ENSG00000162692.10	VCAM1		Esophagus_Mucosa	0.000185497	7.923e-11	0.0965804	0.0256112	-0.0582	OPPOSITE	0.0243088	0.0104058	TRUE	TRUE
POAG Cross-ancestry	chr1:8435530:G:A	chr1:8435530:A:G	rs172531	-0.0570996	0.0570996	0.9445	1.93e-08	8261050	8957065	696.015	210	eQTL	chr1_8404449_T_C_b38	C	rs2708632	ENSG00000142599.17	RERE		Cells_Cultured_fibroblasts	1.61013e-10	6.73e-08	-0.196634	0.0299733	-0.0546	SAME	0.0149116	0.0104044	TRUE	TRUE
POAG Cross-ancestry	chr1:165768467:G:C	chr1:165768467:C:G	rs2790053	0.300297	0.300297	1.35026	2.48e-100	165583250	165883926	300.676	983	eQTL	chr1_165769226_G_C_b38	C	rs2790052	ENSG00000224358.1	RP11-466F5.8		Esophagus_Gastroesophageal_Junction	1.29695e-10	2.63e-100	-0.606157	0.0906997	-0.3004	SAME	0.0119506	0.0103825	TRUE	TRUE
POAG Cross-ancestry	chr17:45948522:C:A	chr17:45986357:A:G	rs242559/rs114919114	-0.0731999	0.0731999	0.929415	8.8e-10	45102277	46951939	1849.66	3166	sQTL	chr17_45726951_A_G_b38	G	rs9897399	ENSG00000214425.7	LRRC37A4P	chr17:45545676:45584572:clu_13578:ENSG00000214425.7	Artery_Tibial	1.22646e-37	4.023e-09	0.978948	0.0707703	-0.0729	OPPOSITE	0.926162	0.0103793	TRUE	TRUE
POAG Cross-ancestry	chr11:102194103:C:A	chr11:102194103:C:A	rs7120067	0.0535029	0.0535029	1.05496	1.6e-08	101984355	102332298	347.943	825	eQTL	chr11_102217604_A_C_b38	C	rs10791569	ENSG00000137693.13	YAP1		Adrenal_Gland	3.19163e-05	6.584e-07	0.156527	0.0367431	0.0449	SAME	0.0154041	0.0103745	TRUE	TRUE
POAG Cross-ancestry	chr6:29839124:G:C	chr6:29839124:C:G	rs407238/rs115586772	-0.0680005	0.0680005	0.93426	2.71e-12	29586906	30467421	880.515	3416	eQTL	chr6_29942257_G_A_b38	A	rs2735114	ENSG00000204632.11	HLA-G		Prostate	2.25152e-05	2.539e-10	0.416704	0.0957501	0.0584	SAME	0.183517	0.0103521	TRUE	TRUE
POAG Cross-ancestry	chr22:37780972:G:T	chr22:37780972:T:G	rs5750494	0.0773961	0.0773961	1.08047	2.42e-16	37534731	38103701	568.97	574	eQTL	chr22_37783466_C_T_b38	T	rs13057133	ENSG00000100106.19	TRIOBP		Brain_Amygdala	1.78041e-08	2.34e-14	-0.310354	0.0508219	0.0745	OPPOSITE	0.0107133	0.0103498	TRUE	TRUE
POAG Cross-ancestry	chr17:45948522:C:A	chr17:45986357:A:G	rs242559/rs114919114	-0.0731999	0.0731999	0.929415	8.8e-10	45102277	46951939	1849.66	3158	sQTL	chr17_45726951_A_G_b38	G	rs9897399	ENSG00000225190.10	PLEKHM1	chr17:45458439:45475100:clu_15163:ENSG00000225190.10	Nerve_Tibial	1.99196e-17	4.023e-09	0.612205	0.069488	-0.0729	OPPOSITE	0.886944	0.010318	TRUE	TRUE
POAG Cross-ancestry	chr22:37780972:G:T	chr22:37780972:T:G	rs5750494	0.0773961	0.0773961	1.08047	2.42e-16	37534731	38103701	568.97	574	eQTL	chr22_37783466_C_T_b38	T	rs13057133	ENSG00000100116.16	GCAT		Skin_Not_Sun_Exposed_Suprapubic	1.60875e-08	2.34e-14	0.246835	0.0428888	0.0745	SAME	0.0100433	0.0103151	TRUE	TRUE
POAG Cross-ancestry	chr17:45948522:C:A	chr17:45986357:A:G	rs242559/rs114919114	-0.0731999	0.0731999	0.929415	8.8e-10	45102277	46951939	1849.66	3167	eQTL	chr17_45726951_A_G_b38	G	rs9897399	ENSG00000280022.1	RP11-707O23.1		Brain_Cortex	0.000107643	4.023e-09	-0.416247	0.104885	-0.0729	SAME	0.397274	0.0103142	TRUE	TRUE
POAG Cross-ancestry	chr1:165768467:G:C	chr1:165768467:C:G	rs2790053	0.300297	0.300297	1.35026	2.48e-100	165583250	165883926	300.676	983	eQTL	chr1_165769226_G_C_b38	C	rs2790052	ENSG00000224358.1	RP11-466F5.8		Artery_Aorta	6.09852e-14	2.63e-100	-0.685807	0.0872662	-0.3004	SAME	0.00984416	0.0102979	TRUE	TRUE
POAG Cross-ancestry	chr1:37611020:C:T	chr1:37611020:C:T	rs10908363	0.050503	0.050503	1.0518	4.89e-08	36570985	38655816	2084.83	571	sQTL	chr1_37934886_C_T_b38	T	rs28493395	ENSG00000183386.9	FHL3	chr1:37998132:37998974:clu_53584:ENSG00000183386.9	Adipose_Subcutaneous	1.25833e-10	3.04e-06	-0.40193	0.0613007	0.045	OPPOSITE	0.0200721	0.010296	TRUE	TRUE
POAG Cross-ancestry	chr11:120327384:G:A	chr11:120327384:G:A	rs1893261	0.0852966	0.0852966	1.08904	4.34e-20	120274980	120550944	275.964	676	sQTL	chr11_120335454_A_T_b38	T	rs3809059	ENSG00000181264.8	TMEM136	chr11:120325368:120329977:clu_8569:ENSG00000181264.8	Esophagus_Gastroesophageal_Junction	7.08835e-06	1.442e-09	-0.345413	0.0755802	0.0556	OPPOSITE	0.954669	0.0102818	FALSE	TRUE
POAG Cross-ancestry	chr11:65569780:T:A	chr11:65569780:A:T	rs1346	0.0881024	0.0881024	1.0921	5.05e-13	65339768	65836021	496.253	462	sQTL	chr11_65567797_AAAAC_A_b38	A	11:65335268	ENSG00000168056.15	LTBP3	chr11:65539881:65540245:clu_8018:ENSG00000168056.15	Colon_Transverse	7.6252e-06	1.814e-08	-0.283081	0.0622843	0.0661	OPPOSITE	0.503163	0.0102792	FALSE	TRUE
POAG Cross-ancestry	chr1:87747331:C:T	chr1:87747331:T:C	rs12139208	0.0540999	0.0540999	1.05559	9.55e-09	87139125	88374468	1235.34	589	eQTL	chr1_87754202_G_A_b38	A	rs919964	ENSG00000143013.12	LMO4		Esophagus_Muscularis	2.26398e-05	8.122e-07	0.134671	0.0314028	-0.0491	OPPOSITE	0.17168	0.0102524	TRUE	TRUE
POAG Cross-ancestry	chr22:19882624:C:T	chr22:19882624:C:T	rs8141610	-0.1301	0.1301	0.878008	3.1e-18	19772762	20000568	227.806	931	eQTL	chr22_19872570_A_G_b38	G	rs34143881	ENSG00000184470.20	TXNRD2		Heart_Left_Ventricle	5.37863e-15	5.807e-17	-0.267602	0.0325612	-0.1166	SAME	0.0090377	0.0102499	TRUE	TRUE
POAG Cross-ancestry	chr1:165768467:G:C	chr1:165768467:C:G	rs2790053	0.300297	0.300297	1.35026	2.48e-100	165583250	165883926	300.676	983	eQTL	chr1_165769226_G_C_b38	C	rs2790052	ENSG00000224358.1	RP11-466F5.8		Ovary	1.15196e-08	2.63e-100	-0.699589	0.114571	-0.3004	SAME	0.00973515	0.0102465	TRUE	TRUE
POAG Cross-ancestry	chr17:45948522:C:A	chr17:45986357:A:G	rs242559/rs114919114	-0.0731999	0.0731999	0.929415	8.8e-10	45102277	46951939	1849.66	1255	eQTL	chr17_46259228_G_A_b38	A	rs2957321	ENSG00000263142.5	LRRC37A17P		Esophagus_Mucosa	3.89195e-07	1.319e-06	0.326263	0.0632939	-0.0775	OPPOSITE	0.176302	0.0102289	TRUE	TRUE
POAG Cross-ancestry	chr22:37780972:G:T	chr22:37780972:T:G	rs5750494	0.0773961	0.0773961	1.08047	2.42e-16	37534731	38103701	568.97	574	eQTL	chr22_37785108_C_T_b38	T	rs4821711	ENSG00000100106.19	TRIOBP		Pituitary	1.3515e-12	2.773e-14	-0.285375	0.0376651	0.0742	OPPOSITE	0.00942246	0.0102276	TRUE	TRUE
POAG Cross-ancestry	chr17:45948522:C:A	chr17:45986357:A:G	rs242559/rs114919114	-0.0731999	0.0731999	0.929415	8.8e-10	45102277	46951939	1849.66	3362	eQTL	chr17_45949182_T_C_b38	C	rs242561	ENSG00000264589.2	MAPT-AS1		Muscle_Skeletal	7.4251e-13	4.824e-09	0.35806	0.0489033	-0.0729	OPPOSITE	0.0527779	0.0102101	TRUE	TRUE
POAG Cross-ancestry	chr17:45948522:C:A	chr17:45986357:A:G	rs242559/rs114919114	-0.0731999	0.0731999	0.929415	8.8e-10	45102277	46951939	1849.66	3166	sQTL	chr17_45949182_T_C_b38	C	rs242561	ENSG00000214425.7	LRRC37A4P	chr17:45545676:45584572:clu_14241:ENSG00000214425.7	Colon_Transverse	1.57808e-05	4.824e-09	-0.427125	0.0975151	-0.0729	SAME	0.0256155	0.0102048	FALSE	TRUE
POAG Cross-ancestry	chr9:126628521:C:T	chr9:126628521:C:T	rs3829849	-0.1332	0.1332	0.87529	1.39e-38	126437986	126706271	268.285	980	eQTL	chr9_126625754_C_A_b38	A	rs55770306	ENSG00000136944.17	LMX1B		Adipose_Subcutaneous	4.09703e-07	8.558e-27	0.237665	0.0463178	0.1247	SAME	0.894783	0.0102046	TRUE	TRUE
POAG Cross-ancestry	chr1:37611020:C:T	chr1:37611020:C:T	rs10908363	0.050503	0.050503	1.0518	4.89e-08	36570985	38655816	2084.83	572	eQTL	chr1_37942291_G_A_b38	A	rs2127645	ENSG00000183431.11	SF3A3		Pancreas	8.32682e-16	1.842e-06	-0.300241	0.0348725	0.0444	OPPOSITE	0.0200762	0.0101711	TRUE	TRUE
POAG Cross-ancestry	chr17:47617876:AT:A	chr17:47617869:A:C	rs1348518145	-0.0634	0.0634	0.938568	9.24e-09	47517876	47717876	200	380	eQTL	chr17_47629845_C_T_b38	T	rs4289035	ENSG00000141279.15	NPEPPS		Spleen	2.98921e-05	1.551e-06	-0.162043	0.0378659	0.043	OPPOSITE	0.148672	0.0101525	TRUE	TRUE
POAG Cross-ancestry	chr1:165768467:G:C	chr1:165768467:C:G	rs2790053	0.300297	0.300297	1.35026	2.48e-100	165583250	165883926	300.676	983	eQTL	chr1_165763424_C_T_b38	T	rs4657476	ENSG00000224358.1	RP11-466F5.8		Adipose_Subcutaneous	1.9861e-10	6.71e-100	-0.476028	0.0733049	-0.3044	SAME	0.0094159	0.0101512	TRUE	TRUE
POAG Cross-ancestry	chr1:165768467:G:C	chr1:165768467:C:G	rs2790053	0.300297	0.300297	1.35026	2.48e-100	165583250	165883926	300.676	983	eQTL	chr1_165763424_C_T_b38	T	rs4657476	ENSG00000224358.1	RP11-466F5.8		Muscle_Skeletal	5.50322e-17	6.71e-100	-0.440966	0.0511842	-0.3044	SAME	0.00940793	0.0101504	TRUE	TRUE
POAG Cross-ancestry	chr11:65569780:T:A	chr11:65569780:A:T	rs1346	0.0881024	0.0881024	1.0921	5.05e-13	65339768	65836021	496.253	462	sQTL	chr11_65577974_G_C_b38	C	rs1151517	ENSG00000168056.15	LTBP3	chr11:65539881:65540245:clu_8018:ENSG00000168056.15	Colon_Transverse	9.29165e-06	5.998e-08	0.280476	0.062319	-0.0549	OPPOSITE	0.496813	0.0101495	FALSE	TRUE
POAG Cross-ancestry	chr9:133255801:C:T	chr9:133255801:C:T	rs8176749	0.0969997	0.0969997	1.10186	5.52e-11	133170383	133367691	197.308	159	eQTL	chr9_133253728_A_T_b38	T	rs10793962	ENSG00000175164.13	ABO		Prostate	2.0602e-09	1.339e-10	0.687084	0.108847	0.0956	SAME	0.0495568	0.0101376	TRUE	TRUE
POAG Cross-ancestry	chr1:37611020:C:T	chr1:37611020:C:T	rs10908363	0.050503	0.050503	1.0518	4.89e-08	36570985	38655816	2084.83	571	eQTL	chr1_37941342_C_T_b38	T	rs28435150	ENSG00000183386.9	FHL3		Breast_Mammary_Tissue	2.78031e-13	1.594e-06	-0.26825	0.0352025	0.0446	OPPOSITE	0.020169	0.0101358	TRUE	TRUE
POAG Cross-ancestry	chr1:165768467:G:C	chr1:165768467:C:G	rs2790053	0.300297	0.300297	1.35026	2.48e-100	165583250	165883926	300.676	983	eQTL	chr1_165768467_C_G_b38	G	rs2790053	ENSG00000143183.16	TMCO1		Skin_Not_Sun_Exposed_Suprapubic	4.76175e-09	2.48e-100	0.210871	0.0353051	-0.3003	OPPOSITE	0.00955895	0.0101232	TRUE	TRUE
POAG Cross-ancestry	chr2:71424809:T:A	chr2:71424809:T:A	rs12613800	0.0587028	0.0587028	1.06046	2.55e-10	70916597	72451516	1534.92	1073	eQTL	chr2_71434292_C_T_b38	T	rs4643565	ENSG00000075292.18	ZNF638		Thyroid	4.59798e-18	3.479e-10	0.19893	0.0221024	0.0584	SAME	0.0299223	0.0100783	TRUE	TRUE
POAG Cross-ancestry	chr1:37611020:C:T	chr1:37611020:C:T	rs10908363	0.050503	0.050503	1.0518	4.89e-08	36570985	38655816	2084.83	579	eQTL	chr1_37941342_C_T_b38	T	rs28435150	ENSG00000197982.13	C1orf122		Whole_Blood	0.000100329	1.594e-06	0.0713844	0.0182285	0.0446	SAME	0.0196312	0.0100606	TRUE	TRUE
POAG Cross-ancestry	chr1:37611020:C:T	chr1:37611020:C:T	rs10908363	0.050503	0.050503	1.0518	4.89e-08	36570985	38655816	2084.83	571	sQTL	chr1_37939686_A_G_b38	G	rs28626364	ENSG00000183386.9	FHL3	chr1:37998132:37998974:clu_48053:ENSG00000183386.9	Colon_Sigmoid	2.63926e-11	1.444e-06	-0.528761	0.0762724	0.0448	OPPOSITE	0.0167248	0.0100408	TRUE	TRUE
POAG Cross-ancestry	chr1:165768467:G:C	chr1:165768467:C:G	rs2790053	0.300297	0.300297	1.35026	2.48e-100	165583250	165883926	300.676	983	eQTL	chr1_165768467_C_G_b38	G	rs2790053	ENSG00000224358.1	RP11-466F5.8		Cells_Cultured_fibroblasts	1.23749e-19	2.48e-100	-0.721632	0.0756245	-0.3003	SAME	0.00945119	0.0100363	TRUE	TRUE
POAG Cross-ancestry	chr17:45948522:C:A	chr17:45986357:A:G	rs242559/rs114919114	-0.0731999	0.0731999	0.929415	8.8e-10	45102277	46951939	1849.66	3381	eQTL	chr17_45726951_A_G_b38	G	rs9897399	ENSG00000261575.2	RP11-259G18.1		Breast_Mammary_Tissue	9.91716e-10	4.023e-09	-0.442879	0.0703538	-0.0729	SAME	0.63126	0.0100156	TRUE	TRUE
POAG Cross-ancestry	chr6:29839124:G:C	chr6:29839124:C:G	rs407238/rs115586772	-0.0680005	0.0680005	0.93426	2.71e-12	29586906	30467421	880.515	3416	eQTL	chr6_29948614_A_C_b38	C	rs2517718	ENSG00000206503.12	HLA-A		Adipose_Visceral_Omentum	6.59667e-19	7.828e-10	0.30897	0.0330611	0.0562	SAME	0.928068	0.0100154	TRUE	TRUE
POAG Cross-ancestry	chr22:37780972:G:T	chr22:37780972:T:G	rs5750494	0.0773961	0.0773961	1.08047	2.42e-16	37534731	38103701	568.97	574	eQTL	chr22_37783113_T_A_b38	A	rs5750495	ENSG00000100106.19	TRIOBP		Adrenal_Gland	8.02078e-07	3.267e-15	0.353147	0.0692219	-0.0764	OPPOSITE	0.934365	0.0100124	TRUE	TRUE
POAG Cross-ancestry	chr10:93169359:C:T	chr10:93169359:C:T	rs10882167	0.0687982	0.0687982	1.07122	5.17e-12	92361094	93560908	1199.81	258	eQTL	chr10_92386867_AG_A_b38	A	10:94146624	ENSG00000198060.9	2022-03-05		Thyroid	1.60693e-09	0.009558	0.183942	0.029924	-0.0308	OPPOSITE	0.125618	0.0191747	TRUE	FALSE
POAG Cross-ancestry	chr10:93169359:C:T	chr10:93169359:C:T	rs10882167	0.0687982	0.0687982	1.07122	5.17e-12	92361094	93560908	1199.81	258	eQTL	chr10_92383558_T_C_b38	C	rs11186966	ENSG00000198060.9	2022-03-05		Thyroid	2.12059e-09	0.009465	-0.18282	0.0299729	0.026	OPPOSITE	0.224843	0.0343208	TRUE	FALSE
POAG Cross-ancestry	chr10:93169359:C:T	chr10:93169359:C:T	rs10882167	0.0687982	0.0687982	1.07122	5.17e-12	92361094	93560908	1199.81	258	eQTL	chr10_92384374_G_A_b38	A	rs11186968	ENSG00000198060.9	2022-03-05		Thyroid	2.12059e-09	0.009486	-0.18282	0.0299729	0.026	OPPOSITE	0.224843	0.0343208	TRUE	FALSE
POAG Cross-ancestry	chr10:93169359:C:T	chr10:93169359:C:T	rs10882167	0.0687982	0.0687982	1.07122	5.17e-12	92361094	93560908	1199.81	258	eQTL	chr10_92384091_C_T_b38	T	rs11186967	ENSG00000198060.9	2022-03-05		Thyroid	2.12059e-09	0.01089	-0.18282	0.0299729	0.0255	OPPOSITE	0.135629	0.0207028	TRUE	FALSE
POAG Cross-ancestry	chr10:93169359:C:T	chr10:93169359:C:T	rs10882167	0.0687982	0.0687982	1.07122	5.17e-12	92361094	93560908	1199.81	258	eQTL	chr10_92397654_C_G_b38	G	rs11186973	ENSG00000198060.9	2022-03-05		Thyroid	2.47455e-09	0.008364	-0.182622	0.0300713	0.0265	OPPOSITE	0.190502	0.0290788	TRUE	FALSE
POAG Cross-ancestry	chr7:35921527:C:T	chr7:35921527:C:T	rs6957752	0.0526019	0.0526019	1.05401	3.63e-08	35347055	36576414	1229.36	403	eQTL	chr7_35869265_G_A_b38	A	rs2715595	ENSG00000122545.18	2022-09-07		Esophagus_Muscularis	0.0296039	4.189e-08	-0.0363961	0.0166705	0.0516	OPPOSITE	0.17636	0.0123674	FALSE	FALSE
POAG Cross-ancestry	chr7:35921527:C:T	chr7:35921527:C:T	rs6957752	0.0526019	0.0526019	1.05401	3.63e-08	35347055	36576414	1229.36	403	eQTL	chr7_35851413_G_A_b38	A	rs2715600	ENSG00000122545.18	2022-09-07		Esophagus_Muscularis	0.0296039	3.817e-07	0.0363961	0.0166705	-0.0475	OPPOSITE	0.150047	0.0105222	FALSE	FALSE
POAG Cross-ancestry	chr2:69184385:C:A	chr2:69184385:A:C	rs6732795	-0.0540001	0.0540001	0.947432	3.47e-08	68603679	69714290	1110.61	390	eQTL	chr2_69184385_A_C_b38	C	rs6732795	ENSG00000115977.18	AAK1		Lung	0.00436214	3.471e-08	-0.0684423	0.0238858	0.054	OPPOSITE	0.0246348	0.0105618	FALSE	FALSE
POAG Cross-ancestry	chr2:69184385:C:A	chr2:69184385:A:C	rs6732795	-0.0540001	0.0540001	0.947432	3.47e-08	68603679	69714290	1110.61	390	eQTL	chr2_69180588_T_G_b38	G	rs10173269	ENSG00000115977.18	AAK1		Lung	0.0225942	4.136e-05	-0.0543386	0.0237473	0.039	OPPOSITE	0.265293	0.11374	FALSE	FALSE
POAG Cross-ancestry	chr2:69184385:C:A	chr2:69184385:A:C	rs6732795	-0.0540001	0.0540001	0.947432	3.47e-08	68603679	69714290	1110.61	390	eQTL	chr2_69180600_T_C_b38	C	rs11126221	ENSG00000115977.18	AAK1		Lung	0.0545426	2.513e-05	-0.0460377	0.0238836	0.0397	OPPOSITE	0.69732	0.298964	FALSE	FALSE
POAG Cross-ancestry	chr7:151808612:C:T	chr7:151808612:C:T	rs62478245	0.158797	0.158797	1.1721	8.95e-09	151041507	152846285	1804.78	260	sQTL	chr7_151243571_T_C_b38	C	rs122815	ENSG00000197150.12	ABCB8	chr7:151036649:151037241:clu_61065:ENSG00000197150.12	Testis	0.0194158	0.02996	0.338025	0.143829	0.0392	SAME	0.665487	0.0537201	FALSE	FALSE
POAG Cross-ancestry	chr7:151808612:C:T	chr7:151808612:C:T	rs62478245	0.158797	0.158797	1.1721	8.95e-09	151041507	152846285	1804.78	260	sQTL	chr7_151244635_T_C_b38	C	rs219231	ENSG00000197150.12	ABCB8	chr7:151036649:151037241:clu_61065:ENSG00000197150.12	Testis	0.0194158	0.04131	0.338025	0.143829	0.0369	SAME	0.205245	0.016568	FALSE	FALSE
POAG Cross-ancestry	chr7:151808612:C:T	chr7:151808612:C:T	rs62478245	0.158797	0.158797	1.1721	8.95e-09	151041507	152846285	1804.78	260	eQTL	chr7_151224208_C_A_b38	A	rs75100208	ENSG00000197150.12	ABCB8		Nerve_Tibial	0.0194183	0.03089	0.110088	0.0469338	-0.0422	OPPOSITE	0.646702	0.128827	FALSE	FALSE
POAG Cross-ancestry	chr7:151808612:C:T	chr7:151808612:C:T	rs62478245	0.158797	0.158797	1.1721	8.95e-09	151041507	152846285	1804.78	260	sQTL	chr7_151224208_C_A_b38	A	rs75100208	ENSG00000197150.12	ABCB8	chr7:151036649:151037284:clu_33428:ENSG00000197150.12	Pituitary	0.0213821	0.03089	0.409987	0.176843	-0.0422	OPPOSITE	0.649126	0.130021	FALSE	FALSE
POAG Cross-ancestry	chr7:151808612:C:T	chr7:151808612:C:T	rs62478245	0.158797	0.158797	1.1721	8.95e-09	151041507	152846285	1804.78	260	sQTL	chr7_151224208_C_A_b38	A	rs75100208	ENSG00000197150.12	ABCB8	chr7:151036649:151037241:clu_36065:ENSG00000197150.12	Nerve_Tibial	0.0590681	0.03089	-0.239011	0.126331	-0.0422	SAME	0.637568	0.113597	FALSE	FALSE
POAG Cross-ancestry	chr7:151808612:C:T	chr7:151808612:C:T	rs62478245	0.158797	0.158797	1.1721	8.95e-09	151041507	152846285	1804.78	260	eQTL	chr7_151243571_T_C_b38	C	rs122815	ENSG00000197150.12	ABCB8		Nerve_Tibial	0.0591185	0.02996	-0.0854574	0.0451682	0.0392	OPPOSITE	0.269624	0.0537108	FALSE	FALSE
POAG Cross-ancestry	chr7:151808612:C:T	chr7:151808612:C:T	rs62478245	0.158797	0.158797	1.1721	8.95e-09	151041507	152846285	1804.78	260	eQTL	chr7_151244635_T_C_b38	C	rs219231	ENSG00000197150.12	ABCB8		Nerve_Tibial	0.0591185	0.04131	-0.0854574	0.0451682	0.0369	OPPOSITE	0.0831557	0.0165652	FALSE	FALSE
POAG Cross-ancestry	chr7:151808612:C:T	chr7:151808612:C:T	rs62478245	0.158797	0.158797	1.1721	8.95e-09	151041507	152846285	1804.78	260	sQTL	chr7_151243571_T_C_b38	C	rs122815	ENSG00000197150.12	ABCB8	chr7:151036649:151037284:clu_33428:ENSG00000197150.12	Pituitary	0.0618293	0.02996	-0.320346	0.170628	0.0392	OPPOSITE	0.268101	0.0537012	FALSE	FALSE
POAG Cross-ancestry	chr7:151808612:C:T	chr7:151808612:C:T	rs62478245	0.158797	0.158797	1.1721	8.95e-09	151041507	152846285	1804.78	260	sQTL	chr7_151244635_T_C_b38	C	rs219231	ENSG00000197150.12	ABCB8	chr7:151036649:151037284:clu_33428:ENSG00000197150.12	Pituitary	0.0618293	0.04131	-0.320346	0.170628	0.0369	OPPOSITE	0.0826861	0.0165622	FALSE	FALSE
POAG Cross-ancestry	chr7:151808612:C:T	chr7:151808612:C:T	rs62478245	0.158797	0.158797	1.1721	8.95e-09	151041507	152846285	1804.78	260	sQTL	chr7_151224208_C_A_b38	A	rs75100208	ENSG00000197150.12	ABCB8	chr7:151036649:151037284:clu_37373:ENSG00000197150.12	Thyroid	0.0768701	0.03089	0.201446	0.113652	-0.0422	OPPOSITE	0.272455	0.0284491	FALSE	FALSE
POAG Cross-ancestry	chr7:151808612:C:T	chr7:151808612:C:T	rs62478245	0.158797	0.158797	1.1721	8.95e-09	151041507	152846285	1804.78	260	eQTL	chr7_151243571_T_C_b38	C	rs122815	ENSG00000197150.12	ABCB8		Brain_Cortex	0.0845009	0.02996	-0.12247	0.0705631	0.0392	OPPOSITE	0.253802	0.0210761	FALSE	FALSE
POAG Cross-ancestry	chr7:151808612:C:T	chr7:151808612:C:T	rs62478245	0.158797	0.158797	1.1721	8.95e-09	151041507	152846285	1804.78	260	sQTL	chr7_151243571_T_C_b38	C	rs122815	ENSG00000197150.12	ABCB8	chr7:151036649:151037241:clu_36065:ENSG00000197150.12	Nerve_Tibial	0.0892897	0.02996	0.208216	0.122306	0.0392	SAME	0.273138	0.0486655	FALSE	FALSE
POAG Cross-ancestry	chr7:151808612:C:T	chr7:151808612:C:T	rs62478245	0.158797	0.158797	1.1721	8.95e-09	151041507	152846285	1804.78	260	sQTL	chr7_151244635_T_C_b38	C	rs219231	ENSG00000197150.12	ABCB8	chr7:151036649:151037241:clu_36065:ENSG00000197150.12	Nerve_Tibial	0.0892897	0.04131	0.208216	0.122306	0.0369	SAME	0.0842396	0.0150091	FALSE	FALSE
POAG Cross-ancestry	chr7:151808612:C:T	chr7:151808612:C:T	rs62478245	0.158797	0.158797	1.1721	8.95e-09	151041507	152846285	1804.78	260	sQTL	chr7_151243571_T_C_b38	C	rs122815	ENSG00000197150.12	ABCB8	chr7:151036649:151037284:clu_37373:ENSG00000197150.12	Thyroid	0.0897679	0.02996	-0.190164	0.111886	0.0392	OPPOSITE	0.50116	0.05233	FALSE	FALSE
POAG Cross-ancestry	chr7:151808612:C:T	chr7:151808612:C:T	rs62478245	0.158797	0.158797	1.1721	8.95e-09	151041507	152846285	1804.78	260	sQTL	chr7_151244635_T_C_b38	C	rs219231	ENSG00000197150.12	ABCB8	chr7:151036649:151037284:clu_37373:ENSG00000197150.12	Thyroid	0.0897679	0.04131	-0.190164	0.111886	0.0369	OPPOSITE	0.154565	0.0161393	FALSE	FALSE
POAG Cross-ancestry	chr7:151808612:C:T	chr7:151808612:C:T	rs62478245	0.158797	0.158797	1.1721	8.95e-09	151041507	152846285	1804.78	260	sQTL	chr7_151243571_T_C_b38	C	rs122815	ENSG00000197150.12	ABCB8	chr7:151036649:151037284:clu_26603:ENSG00000197150.12	Brain_Hypothalamus	0.118024	0.02996	0.319467	0.203164	0.0392	SAME	0.392309	0.0120867	FALSE	FALSE
POAG Cross-ancestry	chr7:151808612:C:T	chr7:151808612:C:T	rs62478245	0.158797	0.158797	1.1721	8.95e-09	151041507	152846285	1804.78	260	eQTL	chr7_151224208_C_A_b38	A	rs75100208	ENSG00000197150.12	ABCB8		Brain_Cortex	0.130425	0.03089	0.112339	0.0739071	-0.0422	OPPOSITE	0.553543	0.0459669	FALSE	FALSE
POAG Cross-ancestry	chr11:16989629:C:A	chr11:16989629:C:A	rs4141194	0.0648978	0.0648978	1.06705	4.53e-11	16778384	18038174	1259.79	701	eQTL	chr11_16992427_T_C_b38	C	rs4757474	ENSG00000006071.12	ABCC8		Esophagus_Muscularis	0.0021676	5.177e-06	-0.0981078	0.0317855	-0.0426	SAME	0.0216965	0.0239907	FALSE	FALSE
POAG Cross-ancestry	chr11:16989629:C:A	chr11:16989629:C:A	rs4141194	0.0648978	0.0648978	1.06705	4.53e-11	16778384	18038174	1259.79	701	eQTL	chr11_16994010_T_C_b38	C	rs6486334	ENSG00000006071.12	ABCC8		Esophagus_Muscularis	0.0021676	5.755e-06	-0.0981078	0.0317855	-0.0424	SAME	0.0109466	0.0121041	FALSE	FALSE
POAG Cross-ancestry	chr11:16989629:C:A	chr11:16989629:C:A	rs4141194	0.0648978	0.0648978	1.06705	4.53e-11	16778384	18038174	1259.79	701	eQTL	chr11_16991605_A_G_b38	G	rs10766367	ENSG00000006071.12	ABCC8		Esophagus_Muscularis	0.00221702	6.127e-06	-0.0974194	0.0316329	-0.0422	SAME	0.0162248	0.0179405	FALSE	FALSE
POAG Cross-ancestry	chr11:16989629:C:A	chr11:16989629:C:A	rs4141194	0.0648978	0.0648978	1.06705	4.53e-11	16778384	18038174	1259.79	701	eQTL	chr11_16996075_C_T_b38	T	rs2302207	ENSG00000006071.12	ABCC8		Esophagus_Muscularis	0.00221702	5.179e-06	-0.0974194	0.0316329	-0.0426	SAME	0.0153418	0.016964	FALSE	FALSE
POAG Cross-ancestry	chr11:16989629:C:A	chr11:16989629:C:A	rs4141194	0.0648978	0.0648978	1.06705	4.53e-11	16778384	18038174	1259.79	701	eQTL	chr11_16995533_T_C_b38	C	rs10832712	ENSG00000006071.12	ABCC8		Esophagus_Muscularis	0.00221702	5.222e-06	-0.0974194	0.0316329	-0.0426	SAME	0.0153418	0.016964	FALSE	FALSE
POAG Cross-ancestry	chr11:16989629:C:A	chr11:16989629:C:A	rs4141194	0.0648978	0.0648978	1.06705	4.53e-11	16778384	18038174	1259.79	701	eQTL	chr11_16994869_A_G_b38	G	rs4757475	ENSG00000006071.12	ABCC8		Esophagus_Muscularis	0.00221702	5.246e-06	-0.0974194	0.0316329	-0.0426	SAME	0.0153418	0.016964	FALSE	FALSE
POAG Cross-ancestry	chr11:16989629:C:A	chr11:16989629:C:A	rs4141194	0.0648978	0.0648978	1.06705	4.53e-11	16778384	18038174	1259.79	701	eQTL	chr11_16991409_T_C_b38	C	rs10832710	ENSG00000006071.12	ABCC8		Esophagus_Muscularis	0.00227113	3.13e-05	0.0968592	0.0315263	0.0391	SAME	0.903433	0.998963	FALSE	FALSE
POAG Cross-ancestry	chr11:16989629:C:A	chr11:16989629:C:A	rs4141194	0.0648978	0.0648978	1.06705	4.53e-11	16778384	18038174	1259.79	701	eQTL	chr11_16991409_T_C_b38	C	rs10832710	ENSG00000006071.12	ABCC8		Testis	0.0327715	3.13e-05	0.140481	0.0654606	0.0391	SAME	0.954279	0.316084	FALSE	FALSE
POAG Cross-ancestry	chr11:16989629:C:A	chr11:16989629:C:A	rs4141194	0.0648978	0.0648978	1.06705	4.53e-11	16778384	18038174	1259.79	701	eQTL	chr11_16991409_T_C_b38	C	rs10832710	ENSG00000006071.12	ABCC8		Lung	0.109451	3.13e-05	-0.0567068	0.0353561	0.0391	OPPOSITE	0.896703	0.0185321	FALSE	FALSE
POAG Cross-ancestry	chr14:74618126:G:A	chr14:74618126:G:A	rs754458	0.058599	0.058599	1.06035	3.08e-10	73668214	75373732	1705.52	784	eQTL	chr14_74620733_C_G_b38	G	rs4899527	ENSG00000119688.20	ABCD4		Cells_Cultured_fibroblasts	0.00331668	2.902e-09	0.0804081	0.0272205	0.0554	SAME	0.761749	0.59713	FALSE	FALSE
POAG Cross-ancestry	chr14:74618126:G:A	chr14:74618126:G:A	rs754458	0.058599	0.058599	1.06035	3.08e-10	73668214	75373732	1705.52	784	eQTL	chr14_74618126_G_A_b38	A	rs754458	ENSG00000119688.20	ABCD4		Cells_Cultured_fibroblasts	0.0102372	3.083e-10	0.0702388	0.0272289	0.0586	SAME	0.220139	0.172566	FALSE	FALSE
POAG Cross-ancestry	chr14:74618126:G:A	chr14:74618126:G:A	rs754458	0.058599	0.058599	1.06035	3.08e-10	73668214	75373732	1705.52	784	eQTL	chr14_74617178_C_T_b38	T	rs4903249	ENSG00000119688.20	ABCD4		Cells_Cultured_fibroblasts	0.0105226	7.603e-10	0.0701257	0.0272873	0.0571	SAME	0.0161602	0.0126679	FALSE	FALSE
POAG Cross-ancestry	chr14:74618126:G:A	chr14:74618126:G:A	rs754458	0.058599	0.058599	1.06035	3.08e-10	73668214	75373732	1705.52	782	sQTL	chr14_74618126_G_A_b38	A	rs754458	ENSG00000119688.20	ABCD4	chr14:74298069:74300150:clu_17322:ENSG00000119688.20	Uterus	0.0188542	3.083e-10	-0.284755	0.119376	0.0586	OPPOSITE	0.311901	0.0439568	FALSE	FALSE
POAG Cross-ancestry	chr14:74618126:G:A	chr14:74618126:G:A	rs754458	0.058599	0.058599	1.06035	3.08e-10	73668214	75373732	1705.52	782	sQTL	chr14_74620733_C_G_b38	G	rs4899527	ENSG00000119688.20	ABCD4	chr14:74298069:74300150:clu_17322:ENSG00000119688.20	Uterus	0.020574	2.902e-09	-0.278202	0.118318	0.0554	OPPOSITE	0.662751	0.0934028	FALSE	FALSE
POAG Cross-ancestry	chr7:151808612:C:T	chr7:151808612:C:T	rs62478245	0.158797	0.158797	1.1721	8.95e-09	151041507	152846285	1804.78	279	eQTL	chr7_151224208_C_A_b38	A	rs75100208	ENSG00000033050.7	ABCF2		Testis	1.79728e-10	0.03089	-0.484506	0.0730213	-0.0422	SAME	0.649445	0.127105	TRUE	FALSE
POAG Cross-ancestry	chr7:151808612:C:T	chr7:151808612:C:T	rs62478245	0.158797	0.158797	1.1721	8.95e-09	151041507	152846285	1804.78	279	eQTL	chr7_151243571_T_C_b38	C	rs122815	ENSG00000033050.7	ABCF2		Testis	5.07349e-10	0.02996	0.463134	0.0717466	0.0392	SAME	0.267923	0.052436	TRUE	FALSE
POAG Cross-ancestry	chr7:151808612:C:T	chr7:151808612:C:T	rs62478245	0.158797	0.158797	1.1721	8.95e-09	151041507	152846285	1804.78	279	eQTL	chr7_151244635_T_C_b38	C	rs219231	ENSG00000033050.7	ABCF2		Testis	5.07349e-10	0.04131	0.463134	0.0717466	0.0369	SAME	0.0826314	0.0161721	TRUE	FALSE
POAG Cross-ancestry	chr7:151808612:C:T	chr7:151808612:C:T	rs62478245	0.158797	0.158797	1.1721	8.95e-09	151041507	152846285	1804.78	279	eQTL	chr7_151224208_C_A_b38	A	rs75100208	ENSG00000033050.7	ABCF2		Skin_Sun_Exposed_Lower_leg	2.53952e-08	0.03089	-0.203124	0.0359193	-0.0422	SAME	0.649447	0.127106	TRUE	FALSE
POAG Cross-ancestry	chr7:151808612:C:T	chr7:151808612:C:T	rs62478245	0.158797	0.158797	1.1721	8.95e-09	151041507	152846285	1804.78	279	eQTL	chr7_151224208_C_A_b38	A	rs75100208	ENSG00000033050.7	ABCF2		Adipose_Subcutaneous	2.17039e-07	0.03089	-0.169444	0.0322403	-0.0422	SAME	0.649447	0.127106	TRUE	FALSE
POAG Cross-ancestry	chr7:151808612:C:T	chr7:151808612:C:T	rs62478245	0.158797	0.158797	1.1721	8.95e-09	151041507	152846285	1804.78	279	eQTL	chr7_151243571_T_C_b38	C	rs122815	ENSG00000033050.7	ABCF2		Adipose_Subcutaneous	9.71421e-07	0.02996	0.155231	0.0313101	0.0392	SAME	0.267921	0.052436	TRUE	FALSE
POAG Cross-ancestry	chr7:151808612:C:T	chr7:151808612:C:T	rs62478245	0.158797	0.158797	1.1721	8.95e-09	151041507	152846285	1804.78	279	eQTL	chr7_151244635_T_C_b38	C	rs219231	ENSG00000033050.7	ABCF2		Adipose_Subcutaneous	9.71421e-07	0.04131	0.155231	0.0313101	0.0369	SAME	0.082631	0.0161721	TRUE	FALSE
POAG Cross-ancestry	chr7:151808612:C:T	chr7:151808612:C:T	rs62478245	0.158797	0.158797	1.1721	8.95e-09	151041507	152846285	1804.78	279	eQTL	chr7_151243571_T_C_b38	C	rs122815	ENSG00000033050.7	ABCF2		Thyroid	1.64394e-06	0.02996	0.203494	0.0419535	0.0392	SAME	0.267925	0.052436	TRUE	FALSE
POAG Cross-ancestry	chr7:151808612:C:T	chr7:151808612:C:T	rs62478245	0.158797	0.158797	1.1721	8.95e-09	151041507	152846285	1804.78	279	eQTL	chr7_151244635_T_C_b38	C	rs219231	ENSG00000033050.7	ABCF2		Thyroid	1.64394e-06	0.04131	0.203494	0.0419535	0.0369	SAME	0.082632	0.0161721	TRUE	FALSE
POAG Cross-ancestry	chr7:151808612:C:T	chr7:151808612:C:T	rs62478245	0.158797	0.158797	1.1721	8.95e-09	151041507	152846285	1804.78	279	eQTL	chr7_151243571_T_C_b38	C	rs122815	ENSG00000033050.7	ABCF2		Skin_Sun_Exposed_Lower_leg	1.80436e-06	0.02996	0.169652	0.0351407	0.0392	SAME	0.267921	0.052436	TRUE	FALSE
POAG Cross-ancestry	chr7:151808612:C:T	chr7:151808612:C:T	rs62478245	0.158797	0.158797	1.1721	8.95e-09	151041507	152846285	1804.78	279	eQTL	chr7_151244635_T_C_b38	C	rs219231	ENSG00000033050.7	ABCF2		Skin_Sun_Exposed_Lower_leg	1.80436e-06	0.04131	0.169652	0.0351407	0.0369	SAME	0.082631	0.0161721	TRUE	FALSE
POAG Cross-ancestry	chr7:151808612:C:T	chr7:151808612:C:T	rs62478245	0.158797	0.158797	1.1721	8.95e-09	151041507	152846285	1804.78	279	eQTL	chr7_151224208_C_A_b38	A	rs75100208	ENSG00000033050.7	ABCF2		Thyroid	2.20948e-06	0.03089	-0.204967	0.0428016	-0.0422	SAME	0.649443	0.127104	TRUE	FALSE
POAG Cross-ancestry	chr7:151808612:C:T	chr7:151808612:C:T	rs62478245	0.158797	0.158797	1.1721	8.95e-09	151041507	152846285	1804.78	279	eQTL	chr7_151224208_C_A_b38	A	rs75100208	ENSG00000033050.7	ABCF2		Skin_Not_Sun_Exposed_Suprapubic	6.92983e-06	0.03089	-0.182426	0.040096	-0.0422	SAME	0.649447	0.127106	TRUE	FALSE
POAG Cross-ancestry	chr7:151808612:C:T	chr7:151808612:C:T	rs62478245	0.158797	0.158797	1.1721	8.95e-09	151041507	152846285	1804.78	279	eQTL	chr7_151224208_C_A_b38	A	rs75100208	ENSG00000033050.7	ABCF2		Whole_Blood	6.42205e-05	0.03089	-0.16298	0.0404899	-0.0422	SAME	0.649447	0.127106	TRUE	FALSE
POAG Cross-ancestry	chr7:151808612:C:T	chr7:151808612:C:T	rs62478245	0.158797	0.158797	1.1721	8.95e-09	151041507	152846285	1804.78	279	eQTL	chr7_151243571_T_C_b38	C	rs122815	ENSG00000033050.7	ABCF2		Skin_Not_Sun_Exposed_Suprapubic	8.82843e-05	0.02996	0.155914	0.0394028	0.0392	SAME	0.267921	0.052436	TRUE	FALSE
POAG Cross-ancestry	chr7:151808612:C:T	chr7:151808612:C:T	rs62478245	0.158797	0.158797	1.1721	8.95e-09	151041507	152846285	1804.78	279	eQTL	chr7_151244635_T_C_b38	C	rs219231	ENSG00000033050.7	ABCF2		Skin_Not_Sun_Exposed_Suprapubic	8.82843e-05	0.04131	0.155914	0.0394028	0.0369	SAME	0.082631	0.0161721	TRUE	FALSE
POAG Cross-ancestry	chr7:151808612:C:T	chr7:151808612:C:T	rs62478245	0.158797	0.158797	1.1721	8.95e-09	151041507	152846285	1804.78	279	eQTL	chr7_151243571_T_C_b38	C	rs122815	ENSG00000033050.7	ABCF2		Whole_Blood	0.000535172	0.02996	0.136301	0.0391519	0.0392	SAME	0.267921	0.052436	FALSE	FALSE
POAG Cross-ancestry	chr7:151808612:C:T	chr7:151808612:C:T	rs62478245	0.158797	0.158797	1.1721	8.95e-09	151041507	152846285	1804.78	279	eQTL	chr7_151244635_T_C_b38	C	rs219231	ENSG00000033050.7	ABCF2		Whole_Blood	0.000535172	0.04131	0.136301	0.0391519	0.0369	SAME	0.082631	0.0161721	FALSE	FALSE
POAG Cross-ancestry	chr7:151808612:C:T	chr7:151808612:C:T	rs62478245	0.158797	0.158797	1.1721	8.95e-09	151041507	152846285	1804.78	279	eQTL	chr7_151243571_T_C_b38	C	rs122815	ENSG00000033050.7	ABCF2		Esophagus_Mucosa	0.000578671	0.02996	0.110922	0.0319893	0.0392	SAME	0.613542	0.052436	FALSE	FALSE
POAG Cross-ancestry	chr7:151808612:C:T	chr7:151808612:C:T	rs62478245	0.158797	0.158797	1.1721	8.95e-09	151041507	152846285	1804.78	279	eQTL	chr7_151244635_T_C_b38	C	rs219231	ENSG00000033050.7	ABCF2		Esophagus_Mucosa	0.000578671	0.04131	0.110922	0.0319893	0.0369	SAME	0.189226	0.0161721	FALSE	FALSE
POAG Cross-ancestry	chr7:151808612:C:T	chr7:151808612:C:T	rs62478245	0.158797	0.158797	1.1721	8.95e-09	151041507	152846285	1804.78	279	sQTL	chr7_151601160_C_T_b38	T	rs2727572	ENSG00000033050.7	ABCF2	chr7:151216029:151218081:clu_32152:ENSG00000033050.7	Artery_Tibial	0.00123197	0.01177	-0.217852	0.067073	-0.0232	SAME	0.771597	0.0679917	FALSE	FALSE
POAG Cross-ancestry	chr7:151808612:C:T	chr7:151808612:C:T	rs62478245	0.158797	0.158797	1.1721	8.95e-09	151041507	152846285	1804.78	279	eQTL	chr7_151224208_C_A_b38	A	rs75100208	ENSG00000033050.7	ABCF2		Artery_Tibial	0.00176741	0.03089	-0.133463	0.0424606	-0.0422	SAME	0.649447	0.127106	FALSE	FALSE
POAG Cross-ancestry	chr7:151808612:C:T	chr7:151808612:C:T	rs62478245	0.158797	0.158797	1.1721	8.95e-09	151041507	152846285	1804.78	279	sQTL	chr7_151243571_T_C_b38	C	rs122815	ENSG00000033050.7	ABCF2	chr7:151217788:151218081:clu_28220:ENSG00000033050.7	Ovary	0.00272597	0.02996	0.744346	0.244031	0.0392	SAME	0.669744	0.052436	FALSE	FALSE
POAG Cross-ancestry	chr7:151808612:C:T	chr7:151808612:C:T	rs62478245	0.158797	0.158797	1.1721	8.95e-09	151041507	152846285	1804.78	279	sQTL	chr7_151244635_T_C_b38	C	rs219231	ENSG00000033050.7	ABCF2	chr7:151217788:151218081:clu_28220:ENSG00000033050.7	Ovary	0.00272597	0.04131	0.744346	0.244031	0.0369	SAME	0.206559	0.0161721	FALSE	FALSE
POAG Cross-ancestry	chr7:151808612:C:T	chr7:151808612:C:T	rs62478245	0.158797	0.158797	1.1721	8.95e-09	151041507	152846285	1804.78	279	sQTL	chr7_151609358_T_C_b38	C	rs2727567	ENSG00000033050.7	ABCF2	chr7:151216029:151218081:clu_32152:ENSG00000033050.7	Artery_Tibial	0.00326589	0.002818	-0.197813	0.0669578	-0.0279	SAME	0.224608	0.0197921	FALSE	FALSE
POAG Cross-ancestry	chr7:151808612:C:T	chr7:151808612:C:T	rs62478245	0.158797	0.158797	1.1721	8.95e-09	151041507	152846285	1804.78	279	eQTL	chr7_151243571_T_C_b38	C	rs122815	ENSG00000033050.7	ABCF2		Artery_Tibial	0.0039806	0.02996	0.117986	0.0407865	0.0392	SAME	0.267922	0.052436	FALSE	FALSE
POAG Cross-ancestry	chr7:151808612:C:T	chr7:151808612:C:T	rs62478245	0.158797	0.158797	1.1721	8.95e-09	151041507	152846285	1804.78	279	eQTL	chr7_151244635_T_C_b38	C	rs219231	ENSG00000033050.7	ABCF2		Artery_Tibial	0.0039806	0.04131	0.117986	0.0407865	0.0369	SAME	0.0826311	0.0161721	FALSE	FALSE
POAG Cross-ancestry	chr7:151808612:C:T	chr7:151808612:C:T	rs62478245	0.158797	0.158797	1.1721	8.95e-09	151041507	152846285	1804.78	279	sQTL	chr7_151243571_T_C_b38	C	rs122815	ENSG00000033050.7	ABCF2	chr7:151216029:151218135:clu_27943:ENSG00000033050.7	Cells_Cultured_fibroblasts	0.00574072	0.02996	0.376148	0.135534	0.0392	SAME	0.272708	0.052436	FALSE	FALSE
POAG Cross-ancestry	chr7:151808612:C:T	chr7:151808612:C:T	rs62478245	0.158797	0.158797	1.1721	8.95e-09	151041507	152846285	1804.78	279	sQTL	chr7_151243571_T_C_b38	C	rs122815	ENSG00000033050.7	ABCF2	chr7:151216029:151218135:clu_27943:ENSG00000033050.7	Cells_Cultured_fibroblasts	0.00574072	0.02996	0.376148	0.135534	0.0392	SAME	0.272708	0.052436	FALSE	FALSE
POAG Cross-ancestry	chr7:151808612:C:T	chr7:151808612:C:T	rs62478245	0.158797	0.158797	1.1721	8.95e-09	151041507	152846285	1804.78	279	sQTL	chr7_151244635_T_C_b38	C	rs219231	ENSG00000033050.7	ABCF2	chr7:151216029:151218135:clu_27943:ENSG00000033050.7	Cells_Cultured_fibroblasts	0.00574072	0.04131	0.376148	0.135534	0.0369	SAME	0.0841071	0.0161721	FALSE	FALSE
POAG Cross-ancestry	chr7:151808612:C:T	chr7:151808612:C:T	rs62478245	0.158797	0.158797	1.1721	8.95e-09	151041507	152846285	1804.78	279	sQTL	chr7_151244635_T_C_b38	C	rs219231	ENSG00000033050.7	ABCF2	chr7:151216029:151218135:clu_27943:ENSG00000033050.7	Cells_Cultured_fibroblasts	0.00574072	0.04131	0.376148	0.135534	0.0369	SAME	0.0841071	0.0161721	FALSE	FALSE
POAG Cross-ancestry	chr7:151808612:C:T	chr7:151808612:C:T	rs62478245	0.158797	0.158797	1.1721	8.95e-09	151041507	152846285	1804.78	279	eQTL	chr7_151243571_T_C_b38	C	rs122815	ENSG00000033050.7	ABCF2		Lung	0.00626129	0.02996	0.0924983	0.0336744	0.0392	SAME	0.267943	0.052436	FALSE	FALSE
POAG Cross-ancestry	chr7:151808612:C:T	chr7:151808612:C:T	rs62478245	0.158797	0.158797	1.1721	8.95e-09	151041507	152846285	1804.78	279	eQTL	chr7_151244635_T_C_b38	C	rs219231	ENSG00000033050.7	ABCF2		Lung	0.00626129	0.04131	0.0924983	0.0336744	0.0369	SAME	0.0826378	0.0161721	FALSE	FALSE
POAG Cross-ancestry	chr7:151808612:C:T	chr7:151808612:C:T	rs62478245	0.158797	0.158797	1.1721	8.95e-09	151041507	152846285	1804.78	279	sQTL	chr7_151224208_C_A_b38	A	rs75100208	ENSG00000033050.7	ABCF2	chr7:151216029:151218081:clu_27796:ENSG00000033050.7	Heart_Left_Ventricle	0.00687715	0.03089	0.237944	0.0875321	-0.0422	OPPOSITE	0.649415	0.12709	FALSE	FALSE
POAG Cross-ancestry	chr7:151808612:C:T	chr7:151808612:C:T	rs62478245	0.158797	0.158797	1.1721	8.95e-09	151041507	152846285	1804.78	279	eQTL	chr7_151224208_C_A_b38	A	rs75100208	ENSG00000033050.7	ABCF2		Lung	0.00837996	0.03089	-0.093896	0.0354567	-0.0422	SAME	0.649412	0.127089	FALSE	FALSE
POAG Cross-ancestry	chr7:151808612:C:T	chr7:151808612:C:T	rs62478245	0.158797	0.158797	1.1721	8.95e-09	151041507	152846285	1804.78	279	sQTL	chr7_151243571_T_C_b38	C	rs122815	ENSG00000033050.7	ABCF2	chr7:151217788:151218081:clu_35078:ENSG00000033050.7	Skin_Not_Sun_Exposed_Suprapubic	0.00889905	0.02996	0.314386	0.119703	0.0392	SAME	0.459031	0.052436	FALSE	FALSE
POAG Cross-ancestry	chr7:151808612:C:T	chr7:151808612:C:T	rs62478245	0.158797	0.158797	1.1721	8.95e-09	151041507	152846285	1804.78	279	sQTL	chr7_151244635_T_C_b38	C	rs219231	ENSG00000033050.7	ABCF2	chr7:151217788:151218081:clu_35078:ENSG00000033050.7	Skin_Not_Sun_Exposed_Suprapubic	0.00889905	0.04131	0.314386	0.119703	0.0369	SAME	0.141572	0.0161721	FALSE	FALSE
POAG Cross-ancestry	chr7:151808612:C:T	chr7:151808612:C:T	rs62478245	0.158797	0.158797	1.1721	8.95e-09	151041507	152846285	1804.78	279	sQTL	chr7_151224208_C_A_b38	A	rs75100208	ENSG00000033050.7	ABCF2	chr7:151216029:151218135:clu_27943:ENSG00000033050.7	Cells_Cultured_fibroblasts	0.00892703	0.03089	-0.364943	0.138969	-0.0422	SAME	0.641742	0.123394	FALSE	FALSE
POAG Cross-ancestry	chr7:151808612:C:T	chr7:151808612:C:T	rs62478245	0.158797	0.158797	1.1721	8.95e-09	151041507	152846285	1804.78	279	sQTL	chr7_151224208_C_A_b38	A	rs75100208	ENSG00000033050.7	ABCF2	chr7:151216029:151218135:clu_27943:ENSG00000033050.7	Cells_Cultured_fibroblasts	0.00892703	0.03089	-0.364943	0.138969	-0.0422	SAME	0.641742	0.123394	FALSE	FALSE
POAG Cross-ancestry	chr7:151808612:C:T	chr7:151808612:C:T	rs62478245	0.158797	0.158797	1.1721	8.95e-09	151041507	152846285	1804.78	279	sQTL	chr7_151243571_T_C_b38	C	rs122815	ENSG00000033050.7	ABCF2	chr7:151216029:151218081:clu_27796:ENSG00000033050.7	Heart_Left_Ventricle	0.0102085	0.02996	-0.217554	0.0842493	0.0392	OPPOSITE	0.267942	0.052436	FALSE	FALSE
POAG Cross-ancestry	chr7:151808612:C:T	chr7:151808612:C:T	rs62478245	0.158797	0.158797	1.1721	8.95e-09	151041507	152846285	1804.78	279	sQTL	chr7_151244635_T_C_b38	C	rs219231	ENSG00000033050.7	ABCF2	chr7:151216029:151218081:clu_27796:ENSG00000033050.7	Heart_Left_Ventricle	0.0102085	0.04131	-0.217554	0.0842493	0.0369	OPPOSITE	0.0826373	0.0161721	FALSE	FALSE
POAG Cross-ancestry	chr7:151808612:C:T	chr7:151808612:C:T	rs62478245	0.158797	0.158797	1.1721	8.95e-09	151041507	152846285	1804.78	279	sQTL	chr7_151243571_T_C_b38	C	rs122815	ENSG00000033050.7	ABCF2	chr7:151216029:151218081:clu_30958:ENSG00000033050.7	Muscle_Skeletal	0.0123949	0.02996	-0.276165	0.110141	0.0392	OPPOSITE	0.268056	0.052436	FALSE	FALSE
POAG Cross-ancestry	chr7:151808612:C:T	chr7:151808612:C:T	rs62478245	0.158797	0.158797	1.1721	8.95e-09	151041507	152846285	1804.78	279	sQTL	chr7_151244635_T_C_b38	C	rs219231	ENSG00000033050.7	ABCF2	chr7:151216029:151218081:clu_30958:ENSG00000033050.7	Muscle_Skeletal	0.0123949	0.04131	-0.276165	0.110141	0.0369	OPPOSITE	0.0826726	0.0161721	FALSE	FALSE
POAG Cross-ancestry	chr7:151808612:C:T	chr7:151808612:C:T	rs62478245	0.158797	0.158797	1.1721	8.95e-09	151041507	152846285	1804.78	279	sQTL	chr7_151243571_T_C_b38	C	rs122815	ENSG00000033050.7	ABCF2	chr7:151216029:151218081:clu_31440:ENSG00000033050.7	Stomach	0.0132729	0.02996	-0.44574	0.178925	0.0392	OPPOSITE	0.655139	0.0524358	FALSE	FALSE
POAG Cross-ancestry	chr7:151808612:C:T	chr7:151808612:C:T	rs62478245	0.158797	0.158797	1.1721	8.95e-09	151041507	152846285	1804.78	279	sQTL	chr7_151244635_T_C_b38	C	rs219231	ENSG00000033050.7	ABCF2	chr7:151216029:151218081:clu_31440:ENSG00000033050.7	Stomach	0.0132729	0.04131	-0.44574	0.178925	0.0369	OPPOSITE	0.202055	0.016172	FALSE	FALSE
POAG Cross-ancestry	chr7:151808612:C:T	chr7:151808612:C:T	rs62478245	0.158797	0.158797	1.1721	8.95e-09	151041507	152846285	1804.78	279	eQTL	chr7_151243571_T_C_b38	C	rs122815	ENSG00000033050.7	ABCF2		Breast_Mammary_Tissue	0.0147358	0.02996	0.109642	0.0447176	0.0392	SAME	0.270871	0.0524345	FALSE	FALSE
POAG Cross-ancestry	chr7:151808612:C:T	chr7:151808612:C:T	rs62478245	0.158797	0.158797	1.1721	8.95e-09	151041507	152846285	1804.78	279	eQTL	chr7_151244635_T_C_b38	C	rs219231	ENSG00000033050.7	ABCF2		Breast_Mammary_Tissue	0.0147358	0.04131	0.109642	0.0447176	0.0369	SAME	0.0835408	0.0161716	FALSE	FALSE
POAG Cross-ancestry	chr7:151808612:C:T	chr7:151808612:C:T	rs62478245	0.158797	0.158797	1.1721	8.95e-09	151041507	152846285	1804.78	279	sQTL	chr7_151224208_C_A_b38	A	rs75100208	ENSG00000033050.7	ABCF2	chr7:151216029:151218081:clu_30958:ENSG00000033050.7	Muscle_Skeletal	0.0179932	0.03089	0.269755	0.113749	-0.0422	OPPOSITE	0.64923	0.127	FALSE	FALSE
POAG Cross-ancestry	chr7:151808612:C:T	chr7:151808612:C:T	rs62478245	0.158797	0.158797	1.1721	8.95e-09	151041507	152846285	1804.78	279	sQTL	chr7_151224208_C_A_b38	A	rs75100208	ENSG00000033050.7	ABCF2	chr7:151217788:151218081:clu_35078:ENSG00000033050.7	Skin_Not_Sun_Exposed_Suprapubic	0.0181206	0.03089	-0.291579	0.122973	-0.0422	SAME	0.341755	0.0390393	FALSE	FALSE
POAG Cross-ancestry	chr7:151808612:C:T	chr7:151808612:C:T	rs62478245	0.158797	0.158797	1.1721	8.95e-09	151041507	152846285	1804.78	279	eQTL	chr7_151243571_T_C_b38	C	rs122815	ENSG00000033050.7	ABCF2		Cells_Cultured_fibroblasts	0.0192005	0.02996	0.0644891	0.0274324	0.0392	SAME	0.342891	0.052435	FALSE	FALSE
POAG Cross-ancestry	chr7:151808612:C:T	chr7:151808612:C:T	rs62478245	0.158797	0.158797	1.1721	8.95e-09	151041507	152846285	1804.78	279	eQTL	chr7_151244635_T_C_b38	C	rs219231	ENSG00000033050.7	ABCF2		Cells_Cultured_fibroblasts	0.0192005	0.04131	0.0644891	0.0274324	0.0369	SAME	0.105753	0.0161717	FALSE	FALSE
POAG Cross-ancestry	chr7:151808612:C:T	chr7:151808612:C:T	rs62478245	0.158797	0.158797	1.1721	8.95e-09	151041507	152846285	1804.78	279	eQTL	chr7_151224208_C_A_b38	A	rs75100208	ENSG00000033050.7	ABCF2		Cells_Cultured_fibroblasts	0.0373454	0.03089	-0.0587697	0.0281368	-0.0422	SAME	0.528744	0.0808558	FALSE	FALSE
POAG Cross-ancestry	chr7:151808612:C:T	chr7:151808612:C:T	rs62478245	0.158797	0.158797	1.1721	8.95e-09	151041507	152846285	1804.78	279	eQTL	chr7_151224208_C_A_b38	A	rs75100208	ENSG00000033050.7	ABCF2		Breast_Mammary_Tissue	0.0409066	0.03089	-0.0934263	0.0455154	-0.0422	SAME	0.644695	0.124798	FALSE	FALSE
POAG Cross-ancestry	chr7:151808612:C:T	chr7:151808612:C:T	rs62478245	0.158797	0.158797	1.1721	8.95e-09	151041507	152846285	1804.78	269	sQTL	chr7_151243571_T_C_b38	C	rs122815	ENSG00000033050.7	ABCF2	chr7:151216029:151218081:clu_36782:ENSG00000033050.7	Lung	0.0422084	0.02996	-0.280559	0.137746	0.0392	OPPOSITE	0.270653	0.0495074	FALSE	FALSE
POAG Cross-ancestry	chr7:151808612:C:T	chr7:151808612:C:T	rs62478245	0.158797	0.158797	1.1721	8.95e-09	151041507	152846285	1804.78	269	sQTL	chr7_151244635_T_C_b38	C	rs219231	ENSG00000033050.7	ABCF2	chr7:151216029:151218081:clu_36782:ENSG00000033050.7	Lung	0.0422084	0.04131	-0.280559	0.137746	0.0369	OPPOSITE	0.0834731	0.0152687	FALSE	FALSE
POAG Cross-ancestry	chr7:151808612:C:T	chr7:151808612:C:T	rs62478245	0.158797	0.158797	1.1721	8.95e-09	151041507	152846285	1804.78	279	sQTL	chr7_151224208_C_A_b38	A	rs75100208	ENSG00000033050.7	ABCF2	chr7:151217788:151218081:clu_35457:ENSG00000033050.7	Breast_Mammary_Tissue	0.0614962	0.03089	-0.282683	0.150717	-0.0422	SAME	0.471436	0.0641001	FALSE	FALSE
POAG Cross-ancestry	chr7:151808612:C:T	chr7:151808612:C:T	rs62478245	0.158797	0.158797	1.1721	8.95e-09	151041507	152846285	1804.78	279	sQTL	chr7_151243571_T_C_b38	C	rs122815	ENSG00000033050.7	ABCF2	chr7:151216029:151218081:clu_34176:ENSG00000033050.7	Colon_Transverse	0.064329	0.02996	-0.345865	0.186362	0.0392	OPPOSITE	0.387764	0.0509917	FALSE	FALSE
POAG Cross-ancestry	chr7:151808612:C:T	chr7:151808612:C:T	rs62478245	0.158797	0.158797	1.1721	8.95e-09	151041507	152846285	1804.78	279	sQTL	chr7_151244635_T_C_b38	C	rs219231	ENSG00000033050.7	ABCF2	chr7:151216029:151218081:clu_34176:ENSG00000033050.7	Colon_Transverse	0.064329	0.04131	-0.345865	0.186362	0.0369	OPPOSITE	0.119592	0.0157266	FALSE	FALSE
POAG Cross-ancestry	chr7:151808612:C:T	chr7:151808612:C:T	rs62478245	0.158797	0.158797	1.1721	8.95e-09	151041507	152846285	1804.78	279	sQTL	chr7_151243571_T_C_b38	C	rs122815	ENSG00000033050.7	ABCF2	chr7:151217788:151218081:clu_35457:ENSG00000033050.7	Breast_Mammary_Tissue	0.0671976	0.02996	0.272142	0.148247	0.0392	SAME	0.377844	0.0513745	FALSE	FALSE
POAG Cross-ancestry	chr7:151808612:C:T	chr7:151808612:C:T	rs62478245	0.158797	0.158797	1.1721	8.95e-09	151041507	152846285	1804.78	279	sQTL	chr7_151244635_T_C_b38	C	rs219231	ENSG00000033050.7	ABCF2	chr7:151217788:151218081:clu_35457:ENSG00000033050.7	Breast_Mammary_Tissue	0.0671976	0.04131	0.272142	0.148247	0.0369	SAME	0.116533	0.0158447	FALSE	FALSE
POAG Cross-ancestry	chr7:151808612:C:T	chr7:151808612:C:T	rs62478245	0.158797	0.158797	1.1721	8.95e-09	151041507	152846285	1804.78	279	sQTL	chr7_151224208_C_A_b38	A	rs75100208	ENSG00000033050.7	ABCF2	chr7:151216029:151218081:clu_30490:ENSG00000033050.7	Spleen	0.0813716	0.03089	0.379948	0.216923	-0.0422	OPPOSITE	0.636125	0.0958814	FALSE	FALSE
POAG Cross-ancestry	chr7:151808612:C:T	chr7:151808612:C:T	rs62478245	0.158797	0.158797	1.1721	8.95e-09	151041507	152846285	1804.78	279	eQTL	chr7_151243571_T_C_b38	C	rs122815	ENSG00000033050.7	ABCF2		Colon_Transverse	0.0865063	0.02996	0.104117	0.0605401	0.0392	SAME	0.373488	0.0420846	FALSE	FALSE
POAG Cross-ancestry	chr7:151808612:C:T	chr7:151808612:C:T	rs62478245	0.158797	0.158797	1.1721	8.95e-09	151041507	152846285	1804.78	279	eQTL	chr7_151244635_T_C_b38	C	rs219231	ENSG00000033050.7	ABCF2		Colon_Transverse	0.0865063	0.04131	0.104117	0.0605401	0.0369	SAME	0.115189	0.0129795	FALSE	FALSE
POAG Cross-ancestry	chr7:151808612:C:T	chr7:151808612:C:T	rs62478245	0.158797	0.158797	1.1721	8.95e-09	151041507	152846285	1804.78	279	sQTL	chr7_151224208_C_A_b38	A	rs75100208	ENSG00000033050.7	ABCF2	chr7:151216029:151218081:clu_34176:ENSG00000033050.7	Colon_Transverse	0.0884489	0.03089	0.326806	0.191283	-0.0422	OPPOSITE	0.453825	0.0596789	FALSE	FALSE
POAG Cross-ancestry	chr7:151808612:C:T	chr7:151808612:C:T	rs62478245	0.158797	0.158797	1.1721	8.95e-09	151041507	152846285	1804.78	279	eQTL	chr7_151224208_C_A_b38	A	rs75100208	ENSG00000033050.7	ABCF2		Colon_Transverse	0.0993238	0.03089	-0.103289	0.0624749	-0.0422	SAME	0.468331	0.0527715	FALSE	FALSE
POAG Cross-ancestry	chr7:151808612:C:T	chr7:151808612:C:T	rs62478245	0.158797	0.158797	1.1721	8.95e-09	151041507	152846285	1804.78	279	sQTL	chr7_151243571_T_C_b38	C	rs122815	ENSG00000033050.7	ABCF2	chr7:151216029:151218081:clu_30490:ENSG00000033050.7	Spleen	0.106009	0.02996	-0.345698	0.212914	0.0392	OPPOSITE	0.270658	0.0407955	FALSE	FALSE
POAG Cross-ancestry	chr7:151808612:C:T	chr7:151808612:C:T	rs62478245	0.158797	0.158797	1.1721	8.95e-09	151041507	152846285	1804.78	279	sQTL	chr7_151244635_T_C_b38	C	rs219231	ENSG00000033050.7	ABCF2	chr7:151216029:151218081:clu_30490:ENSG00000033050.7	Spleen	0.106009	0.04131	-0.345698	0.212914	0.0369	OPPOSITE	0.083475	0.012582	FALSE	FALSE
POAG Cross-ancestry	chr7:151808612:C:T	chr7:151808612:C:T	rs62478245	0.158797	0.158797	1.1721	8.95e-09	151041507	152846285	1804.78	279	eQTL	chr7_151224208_C_A_b38	A	rs75100208	ENSG00000033050.7	ABCF2		Pituitary	0.113621	0.03089	-0.131123	0.0825094	-0.0422	SAME	0.540594	0.0247783	FALSE	FALSE
POAG Cross-ancestry	chr7:151808612:C:T	chr7:151808612:C:T	rs62478245	0.158797	0.158797	1.1721	8.95e-09	151041507	152846285	1804.78	269	sQTL	chr7_151224208_C_A_b38	A	rs75100208	ENSG00000033050.7	ABCF2	chr7:151216029:151218081:clu_36782:ENSG00000033050.7	Lung	0.121323	0.03089	0.225167	0.145088	-0.0422	OPPOSITE	0.64049	0.117157	FALSE	FALSE
POAG Cross-ancestry	chr7:151808612:C:T	chr7:151808612:C:T	rs62478245	0.158797	0.158797	1.1721	8.95e-09	151041507	152846285	1804.78	279	eQTL	chr7_151243571_T_C_b38	C	rs122815	ENSG00000033050.7	ABCF2		Pituitary	0.151004	0.02996	0.114302	0.0792883	0.0392	SAME	0.244061	0.0111866	FALSE	FALSE
POAG Cross-ancestry	chr9:133255801:C:T	chr9:133255801:C:T	rs8176749	0.0969997	0.0969997	1.10186	5.52e-11	133170383	133367691	197.308	159	eQTL	chr9_133233283_G_A_b38	A	rs7852396	ENSG00000175164.13	ABO		Skin_Sun_Exposed_Lower_leg	3.05371e-25	0.01327	-0.673387	0.061604	-0.0302	SAME	0.489641	0.216029	TRUE	FALSE
POAG Cross-ancestry	chr9:133255801:C:T	chr9:133255801:C:T	rs8176749	0.0969997	0.0969997	1.10186	5.52e-11	133170383	133367691	197.308	159	eQTL	chr9_133226812_T_C_b38	C	rs4507838	ENSG00000175164.13	ABO		Skin_Not_Sun_Exposed_Suprapubic	4.78599e-21	0.01396	-0.683692	0.0690164	-0.0293	SAME	0.999201	0.119036	TRUE	FALSE
POAG Cross-ancestry	chr9:133255801:C:T	chr9:133255801:C:T	rs8176749	0.0969997	0.0969997	1.10186	5.52e-11	133170383	133367691	197.308	159	sQTL	chr9_133233892_G_A_b38	A	rs11244041	ENSG00000175164.13	ABO	chr9:133251152:133252478:clu_60632:ENSG00000175164.13	Skin_Not_Sun_Exposed_Suprapubic	3.63609e-13	0.005436	0.483953	0.064769	-0.0316	OPPOSITE	0.999883	0.0684203	TRUE	FALSE
POAG Cross-ancestry	chr9:133255801:C:T	chr9:133255801:C:T	rs8176749	0.0969997	0.0969997	1.10186	5.52e-11	133170383	133367691	197.308	159	sQTL	chr9_133233766_T_C_b38	C	rs10793961	ENSG00000175164.13	ABO	chr9:133251152:133252478:clu_62035:ENSG00000175164.13	Skin_Sun_Exposed_Lower_leg	3.20311e-09	0.005364	0.383424	0.0637543	-0.0316	OPPOSITE	0.143831	0.0100581	TRUE	FALSE
POAG Cross-ancestry	chr9:133255801:C:T	chr9:133255801:C:T	rs8176749	0.0969997	0.0969997	1.10186	5.52e-11	133170383	133367691	197.308	159	sQTL	chr9_133233766_T_C_b38	C	rs10793961	ENSG00000175164.13	ABO	chr9:133251152:133252478:clu_62035:ENSG00000175164.13	Skin_Sun_Exposed_Lower_leg	3.20311e-09	0.005364	0.383424	0.0637543	-0.0316	OPPOSITE	0.143831	0.0100581	TRUE	FALSE
POAG Cross-ancestry	chr9:133255801:C:T	chr9:133255801:C:T	rs8176749	0.0969997	0.0969997	1.10186	5.52e-11	133170383	133367691	197.308	159	sQTL	chr9_133233892_G_A_b38	A	rs11244041	ENSG00000175164.13	ABO	chr9:133251152:133252478:clu_62035:ENSG00000175164.13	Skin_Sun_Exposed_Lower_leg	6.32121e-09	0.005436	0.371842	0.0630656	-0.0316	OPPOSITE	0.855996	0.0598597	TRUE	FALSE
POAG Cross-ancestry	chr9:133255801:C:T	chr9:133255801:C:T	rs8176749	0.0969997	0.0969997	1.10186	5.52e-11	133170383	133367691	197.308	159	sQTL	chr9_133233892_G_A_b38	A	rs11244041	ENSG00000175164.13	ABO	chr9:133251152:133252478:clu_62035:ENSG00000175164.13	Skin_Sun_Exposed_Lower_leg	6.32121e-09	0.005436	0.371842	0.0630656	-0.0316	OPPOSITE	0.855996	0.0598597	TRUE	FALSE
POAG Cross-ancestry	chr9:133255801:C:T	chr9:133255801:C:T	rs8176749	0.0969997	0.0969997	1.10186	5.52e-11	133170383	133367691	197.308	159	sQTL	chr9_133233892_G_A_b38	A	rs11244041	ENSG00000175164.13	ABO	chr9:133251152:133252478:clu_63938:ENSG00000175164.13	Lung	2.30432e-08	0.005436	0.390755	0.0687874	-0.0316	OPPOSITE	0.995269	0.0681018	TRUE	FALSE
POAG Cross-ancestry	chr9:133255801:C:T	chr9:133255801:C:T	rs8176749	0.0969997	0.0969997	1.10186	5.52e-11	133170383	133367691	197.308	159	eQTL	chr9_133233283_G_A_b38	A	rs7852396	ENSG00000175164.13	ABO		Stomach	2.71463e-07	0.01327	-0.278772	0.0528342	-0.0302	SAME	0.127835	0.0132842	TRUE	FALSE
POAG Cross-ancestry	chr9:133255801:C:T	chr9:133255801:C:T	rs8176749	0.0969997	0.0969997	1.10186	5.52e-11	133170383	133367691	197.308	159	eQTL	chr9_133226812_T_C_b38	C	rs4507838	ENSG00000175164.13	ABO		Stomach	3.84962e-07	0.01396	-0.28148	0.0540756	-0.0293	SAME	0.6286	0.0653223	TRUE	FALSE
POAG Cross-ancestry	chr9:133255801:C:T	chr9:133255801:C:T	rs8176749	0.0969997	0.0969997	1.10186	5.52e-11	133170383	133367691	197.308	159	eQTL	chr9_133225820_A_G_b38	G	rs11789398	ENSG00000175164.13	ABO		Testis	4.44638e-06	0.01785	-0.257406	0.0549321	-0.0284	SAME	0.193505	0.0192913	TRUE	FALSE
POAG Cross-ancestry	chr9:133255801:C:T	chr9:133255801:C:T	rs8176749	0.0969997	0.0969997	1.10186	5.52e-11	133170383	133367691	197.308	159	eQTL	chr9_133226170_T_C_b38	C	rs4379511	ENSG00000175164.13	ABO		Testis	4.44638e-06	0.01849	-0.257406	0.0549321	-0.0283	SAME	0.184436	0.0183872	TRUE	FALSE
POAG Cross-ancestry	chr9:133255801:C:T	chr9:133255801:C:T	rs8176749	0.0969997	0.0969997	1.10186	5.52e-11	133170383	133367691	197.308	159	eQTL	chr9_133226812_T_C_b38	C	rs4507838	ENSG00000175164.13	ABO		Testis	9.18041e-06	0.01396	-0.253098	0.0559583	-0.0293	SAME	0.500152	0.0498623	TRUE	FALSE
POAG Cross-ancestry	chr9:133255801:C:T	chr9:133255801:C:T	rs8176749	0.0969997	0.0969997	1.10186	5.52e-11	133170383	133367691	197.308	159	eQTL	chr9_133233283_G_A_b38	A	rs7852396	ENSG00000175164.13	ABO		Lung	1.23042e-05	0.01327	-0.188972	0.0427343	-0.0302	SAME	0.70195	0.0643072	TRUE	FALSE
POAG Cross-ancestry	chr9:133255801:C:T	chr9:133255801:C:T	rs8176749	0.0969997	0.0969997	1.10186	5.52e-11	133170383	133367691	197.308	159	sQTL	chr9_133233892_G_A_b38	A	rs11244041	ENSG00000175164.13	ABO	chr9:133251152:133275162:clu_61257:ENSG00000175164.13	Breast_Mammary_Tissue	2.37662e-05	0.005436	0.313838	0.0733176	-0.0316	OPPOSITE	0.887582	0.0620202	FALSE	FALSE
POAG Cross-ancestry	chr9:133255801:C:T	chr9:133255801:C:T	rs8176749	0.0969997	0.0969997	1.10186	5.52e-11	133170383	133367691	197.308	159	sQTL	chr9_133233892_G_A_b38	A	rs11244041	ENSG00000175164.13	ABO	chr9:133251152:133275162:clu_61257:ENSG00000175164.13	Breast_Mammary_Tissue	2.37662e-05	0.005436	0.313838	0.0733176	-0.0316	OPPOSITE	0.887582	0.0620202	FALSE	FALSE
POAG Cross-ancestry	chr9:133255801:C:T	chr9:133255801:C:T	rs8176749	0.0969997	0.0969997	1.10186	5.52e-11	133170383	133367691	197.308	159	sQTL	chr9_133233766_T_C_b38	C	rs10793961	ENSG00000175164.13	ABO	chr9:133251152:133251353:clu_58650:ENSG00000175164.13	Colon_Transverse	5.9722e-05	0.005364	0.208827	0.051378	-0.0316	OPPOSITE	0.149189	0.0105593	FALSE	FALSE
POAG Cross-ancestry	chr9:133255801:C:T	chr9:133255801:C:T	rs8176749	0.0969997	0.0969997	1.10186	5.52e-11	133170383	133367691	197.308	159	sQTL	chr9_133233892_G_A_b38	A	rs11244041	ENSG00000175164.13	ABO	chr9:133251152:133251353:clu_58650:ENSG00000175164.13	Colon_Transverse	9.39919e-05	0.005436	0.200985	0.0508519	-0.0316	OPPOSITE	0.841173	0.0595364	FALSE	FALSE
POAG Cross-ancestry	chr9:133255801:C:T	chr9:133255801:C:T	rs8176749	0.0969997	0.0969997	1.10186	5.52e-11	133170383	133367691	197.308	159	eQTL	chr9_133233766_T_C_b38	C	rs10793961	ENSG00000175164.13	ABO		Small_Intestine_Terminal_Ileum	0.0365678	0.005364	-0.0755999	0.0358003	-0.0316	SAME	0.709551	0.0456798	FALSE	FALSE
POAG Cross-ancestry	chr9:133255801:C:T	chr9:133255801:C:T	rs8176749	0.0969997	0.0969997	1.10186	5.52e-11	133170383	133367691	197.308	159	eQTL	chr9_133225820_A_G_b38	G	rs11789398	ENSG00000175164.13	ABO		Prostate	0.0508072	0.01785	-0.166797	0.084833	-0.0284	SAME	0.0718689	0.0147019	FALSE	FALSE
POAG Cross-ancestry	chr9:133255801:C:T	chr9:133255801:C:T	rs8176749	0.0969997	0.0969997	1.10186	5.52e-11	133170383	133367691	197.308	159	eQTL	chr9_133226170_T_C_b38	C	rs4379511	ENSG00000175164.13	ABO		Prostate	0.0508072	0.01849	-0.166797	0.084833	-0.0283	SAME	0.0685006	0.0140129	FALSE	FALSE
POAG Cross-ancestry	chr9:133255801:C:T	chr9:133255801:C:T	rs8176749	0.0969997	0.0969997	1.10186	5.52e-11	133170383	133367691	197.308	159	eQTL	chr9_133233892_G_A_b38	A	rs11244041	ENSG00000175164.13	ABO		Small_Intestine_Terminal_Ileum	0.0642793	0.005436	-0.0673535	0.0361022	-0.0316	SAME	0.190396	0.0122574	FALSE	FALSE
POAG Cross-ancestry	chr9:133255801:C:T	chr9:133255801:C:T	rs8176749	0.0969997	0.0969997	1.10186	5.52e-11	133170383	133367691	197.308	159	eQTL	chr9_133233283_G_A_b38	A	rs7852396	ENSG00000175164.13	ABO		Prostate	0.071778	0.01327	-0.150444	0.0830663	-0.0302	SAME	0.162241	0.0331889	FALSE	FALSE
POAG Cross-ancestry	chr9:133255801:C:T	chr9:133255801:C:T	rs8176749	0.0969997	0.0969997	1.10186	5.52e-11	133170383	133367691	197.308	159	eQTL	chr9_133233766_T_C_b38	C	rs10793961	ENSG00000175164.13	ABO		Brain_Hippocampus	0.148996	0.005364	-0.117505	0.0809238	-0.0316	SAME	0.478759	0.0218379	FALSE	FALSE
POAG Cross-ancestry	chr9:133255801:C:T	chr9:133255801:C:T	rs8176749	0.0969997	0.0969997	1.10186	5.52e-11	133170383	133367691	197.308	159	eQTL	chr9_133233892_G_A_b38	A	rs11244041	ENSG00000175164.13	ABO		Brain_Hippocampus	0.158514	0.005436	-0.111497	0.0785984	-0.0316	SAME	0.30115	0.0137365	FALSE	FALSE
POAG Cross-ancestry	chr17:2298650:G:A	chr17:2298650:A:G	rs216197	-0.0602002	0.0602002	0.941576	3.08e-10	1250897	3347607	2096.71	572	eQTL	chr17_2227298_C_A_b38	A	rs4790887	ENSG00000159842.14	ABR		Adipose_Visceral_Omentum	0.101382	6.825e-10	-0.0486763	0.0296449	0.0588	OPPOSITE	0.90623	0.0557776	FALSE	FALSE
POAG Cross-ancestry	chr22:19882624:C:T	chr22:19882624:C:T	rs8141610	-0.1301	0.1301	0.878008	3.1e-18	19772762	20000568	227.806	931	eQTL	chr22_19873352_A_G_b38	G	rs737854	ENSG00000232926.1	AC000078.5		Minor_Salivary_Gland	0.000116278	9.935e-13	-0.435229	0.109187	0.0829	OPPOSITE	0.975428	0.806567	FALSE	FALSE
POAG Cross-ancestry	chr14:74618126:G:A	chr14:74618126:G:A	rs754458	0.058599	0.058599	1.06035	3.08e-10	73668214	75373732	1705.52	783	eQTL	chr14_74620733_C_G_b38	G	rs4899527	ENSG00000258559.2	AC005519.4		Esophagus_Mucosa	0.0340448	2.902e-09	0.0586528	0.0275834	0.0554	SAME	0.751021	0.0258167	FALSE	FALSE
POAG Cross-ancestry	chr22:19882624:C:T	chr22:19882624:C:T	rs8141610	-0.1301	0.1301	0.878008	3.1e-18	19772762	20000568	227.806	754	eQTL	chr22_19872394_A_G_b38	G	rs34462686	ENSG00000280418.1	AC007326.10		Testis	0.000574673	1.178e-17	0.28519	0.081829	-0.1188	OPPOSITE	0.0234916	0.0220313	FALSE	FALSE
POAG Cross-ancestry	chr22:19882624:C:T	chr22:19882624:C:T	rs8141610	-0.1301	0.1301	0.878008	3.1e-18	19772762	20000568	227.806	754	eQTL	chr22_19873703_T_C_b38	C	rs7286104	ENSG00000280418.1	AC007326.10		Testis	0.000574673	1.608e-17	0.28519	0.081829	-0.119	OPPOSITE	0.0140838	0.0132083	FALSE	FALSE
POAG Cross-ancestry	chr22:19882624:C:T	chr22:19882624:C:T	rs8141610	-0.1301	0.1301	0.878008	3.1e-18	19772762	20000568	227.806	754	eQTL	chr22_19873352_A_G_b38	G	rs737854	ENSG00000280418.1	AC007326.10		Testis	0.00706127	9.935e-13	-0.199622	0.0735277	0.0829	OPPOSITE	0.951726	0.892565	FALSE	FALSE
POAG Cross-ancestry	chr2:66310212:G:T	chr2:66310212:G:T	rs4414666	-0.0798996	0.0798996	0.923209	2.8e-16	65262507	67351795	2089.29	150	eQTL	chr2_65490711_C_T_b38	T	rs702880	ENSG00000226756.1	AC007365.3		Breast_Mammary_Tissue	0.175296	0.002591	0.0939912	0.0691957	0.0282	SAME	0.929432	0.0890129	FALSE	FALSE
POAG Cross-ancestry	chr15:61655081:G:C	chr15:61655081:C:G	rs12438742	-0.0579999	0.0579999	0.94365	6.72e-10	60610241	62704063	2093.82	706	eQTL	chr15_62568044_C_T_b38	T	rs2044063	ENSG00000276651.1	AC007950.2		Whole_Blood	0.0191608	0.01604	-0.0912368	0.0388451	-0.0219	SAME	0.416741	0.0392076	FALSE	FALSE
POAG Cross-ancestry	chr15:61655081:G:C	chr15:61655081:C:G	rs12438742	-0.0579999	0.0579999	0.94365	6.72e-10	60610241	62704063	2093.82	706	eQTL	chr15_62567908_C_T_b38	T	rs2044062	ENSG00000276651.1	AC007950.2		Whole_Blood	0.0191608	0.01721	-0.0912368	0.0388451	-0.0217	SAME	0.368028	0.0346246	FALSE	FALSE
POAG Cross-ancestry	chr16:51568037:C:T	chr16:51568037:C:T	rs114367221	0.105998	0.105998	1.11182	2.24e-09	51411098	51709809	298.711	928	eQTL	chr16_51505851_T_A_b38	A	rs12596721	ENSG00000280344.1	AC009166.7		Cells_Cultured_fibroblasts	0.000508901	3.692e-06	-0.289547	0.0826391	-0.0833	SAME	0.99904	0.09762	FALSE	FALSE
POAG Cross-ancestry	chr7:35921527:C:T	chr7:35921527:C:T	rs6957752	0.0526019	0.0526019	1.05401	3.63e-08	35347055	36576414	1229.36	403	eQTL	chr7_35869265_G_A_b38	A	rs2715595	ENSG00000227544.8	AC018647.3		Muscle_Skeletal	0.000385951	4.189e-08	-0.148252	0.0415438	0.0516	OPPOSITE	0.228986	0.0346057	FALSE	FALSE
POAG Cross-ancestry	chr7:35921527:C:T	chr7:35921527:C:T	rs6957752	0.0526019	0.0526019	1.05401	3.63e-08	35347055	36576414	1229.36	403	eQTL	chr7_35851413_G_A_b38	A	rs2715600	ENSG00000227544.8	AC018647.3		Muscle_Skeletal	0.000385951	3.817e-07	0.148252	0.0415438	-0.0475	OPPOSITE	0.190675	0.0288159	FALSE	FALSE
POAG Cross-ancestry	chr7:35921527:C:T	chr7:35921527:C:T	rs6957752	0.0526019	0.0526019	1.05401	3.63e-08	35347055	36576414	1229.36	403	eQTL	chr7_35822699_G_A_b38	A	rs10214943	ENSG00000227544.8	AC018647.3		Muscle_Skeletal	0.000385951	3.31e-07	0.148252	0.0415438	-0.0473	OPPOSITE	0.124607	0.0188313	FALSE	FALSE
POAG Cross-ancestry	chr7:35921527:C:T	chr7:35921527:C:T	rs6957752	0.0526019	0.0526019	1.05401	3.63e-08	35347055	36576414	1229.36	403	eQTL	chr7_35835318_C_G_b38	G	rs1420643	ENSG00000227544.8	AC018647.3		Muscle_Skeletal	0.000385951	4.008e-07	0.148252	0.0415438	-0.0472	OPPOSITE	0.100768	0.0152286	FALSE	FALSE
POAG Cross-ancestry	chr7:35921527:C:T	chr7:35921527:C:T	rs6957752	0.0526019	0.0526019	1.05401	3.63e-08	35347055	36576414	1229.36	403	eQTL	chr7_35820082_C_T_b38	T	rs1362606	ENSG00000227544.8	AC018647.3		Muscle_Skeletal	0.000385951	3.598e-07	0.148252	0.0415438	-0.0471	OPPOSITE	0.0815098	0.0123182	FALSE	FALSE
POAG Cross-ancestry	chr7:35921527:C:T	chr7:35921527:C:T	rs6957752	0.0526019	0.0526019	1.05401	3.63e-08	35347055	36576414	1229.36	403	eQTL	chr7_35870939_A_G_b38	G	rs4723447	ENSG00000227544.8	AC018647.3		Muscle_Skeletal	0.000385951	5.785e-08	-0.148252	0.0415438	0.0511	OPPOSITE	0.079418	0.0120021	FALSE	FALSE
POAG Cross-ancestry	chr7:35921527:C:T	chr7:35921527:C:T	rs6957752	0.0526019	0.0526019	1.05401	3.63e-08	35347055	36576414	1229.36	403	eQTL	chr7_35869265_G_A_b38	A	rs2715595	ENSG00000227544.8	AC018647.3		Cells_EBV-transformed_lymphocytes	0.0645915	4.189e-08	-0.231789	0.124287	0.0516	OPPOSITE	0.184272	0.0231867	FALSE	FALSE
POAG Cross-ancestry	chr7:35921527:C:T	chr7:35921527:C:T	rs6957752	0.0526019	0.0526019	1.05401	3.63e-08	35347055	36576414	1229.36	403	eQTL	chr7_35851413_G_A_b38	A	rs2715600	ENSG00000227544.8	AC018647.3		Cells_EBV-transformed_lymphocytes	0.0645915	3.817e-07	0.231789	0.124287	-0.0475	OPPOSITE	0.131482	0.0165442	FALSE	FALSE
POAG Cross-ancestry	chr7:35921527:C:T	chr7:35921527:C:T	rs6957752	0.0526019	0.0526019	1.05401	3.63e-08	35347055	36576414	1229.36	403	eQTL	chr7_35915814_G_T_b38	T	rs2955285	ENSG00000227544.8	AC018647.3		Cells_EBV-transformed_lymphocytes	0.0645915	3.901e-08	-0.231789	0.124287	0.0527	OPPOSITE	0.112917	0.0142082	FALSE	FALSE
POAG Cross-ancestry	chr7:35921527:C:T	chr7:35921527:C:T	rs6957752	0.0526019	0.0526019	1.05401	3.63e-08	35347055	36576414	1229.36	403	eQTL	chr7_35822699_G_A_b38	A	rs10214943	ENSG00000227544.8	AC018647.3		Cells_EBV-transformed_lymphocytes	0.0645915	3.31e-07	0.231789	0.124287	-0.0473	OPPOSITE	0.0859236	0.0108117	FALSE	FALSE
POAG Cross-ancestry	chr2:12811195:C:T	chr2:12811195:C:T	rs12623251	-0.0703999	0.0703999	0.932021	1.43e-13	11767760	13857135	2089.38	653	eQTL	chr2_12743940_A_G_b38	G	rs6717278	ENSG00000225649.5	AC064875.2		Adipose_Subcutaneous	0.000157409	5.967e-13	-0.157436	0.0413487	-0.0683	SAME	0.486997	0.322986	FALSE	FALSE
POAG Cross-ancestry	chr2:12811195:C:T	chr2:12811195:C:T	rs12623251	-0.0703999	0.0703999	0.932021	1.43e-13	11767760	13857135	2089.38	653	eQTL	chr2_12747576_T_C_b38	C	rs1974923	ENSG00000225649.5	AC064875.2		Adipose_Subcutaneous	0.000187129	1.007e-12	-0.155863	0.0414165	-0.0676	SAME	0.189114	0.125424	FALSE	FALSE
POAG Cross-ancestry	chr2:12811195:C:T	chr2:12811195:C:T	rs12623251	-0.0703999	0.0703999	0.932021	1.43e-13	11767760	13857135	2089.38	653	eQTL	chr2_12738890_T_C_b38	C	rs35143408	ENSG00000225649.5	AC064875.2		Adipose_Subcutaneous	0.00136474	5.362e-12	-0.13331	0.0414043	-0.0657	SAME	0.117313	0.0778043	FALSE	FALSE
POAG Cross-ancestry	chr2:12811195:C:T	chr2:12811195:C:T	rs12623251	-0.0703999	0.0703999	0.932021	1.43e-13	11767760	13857135	2089.38	653	eQTL	chr2_12739061_A_G_b38	G	rs35056165	ENSG00000225649.5	AC064875.2		Adipose_Subcutaneous	0.00136474	5.395e-12	-0.13331	0.0414043	-0.0657	SAME	0.117313	0.0778043	FALSE	FALSE
POAG Cross-ancestry	chr2:12811195:C:T	chr2:12811195:C:T	rs12623251	-0.0703999	0.0703999	0.932021	1.43e-13	11767760	13857135	2089.38	653	eQTL	chr2_12741652_T_A_b38	A	rs1057001	ENSG00000225649.5	AC064875.2		Adipose_Subcutaneous	0.00136474	4.972e-12	-0.13331	0.0414043	-0.0658	SAME	0.0891256	0.0591097	FALSE	FALSE
POAG Cross-ancestry	chr15:91788477:G:A	chr15:91788477:A:G	rs8038628	-0.0668997	0.0668997	0.935289	2.91e-08	90853242	92832922	1979.68	333	eQTL	chr15_91522766_C_G_b38	G	rs4932549	ENSG00000214432.9	AC068831.10		Adipose_Visceral_Omentum	0.0382661	0.005562	0.120744	0.0580812	0.0255	SAME	0.158623	0.034325	FALSE	FALSE
POAG Cross-ancestry	chr15:91788477:G:A	chr15:91788477:A:G	rs8038628	-0.0668997	0.0668997	0.935289	2.91e-08	90853242	92832922	1979.68	333	eQTL	chr15_91521069_C_T_b38	T	rs8027507	ENSG00000214432.9	AC068831.10		Brain_Cerebellar_Hemisphere	0.0454865	0.007505	0.196062	0.0971173	0.0249	SAME	0.170205	0.0170696	FALSE	FALSE
POAG Cross-ancestry	chr15:91788477:G:A	chr15:91788477:A:G	rs8038628	-0.0668997	0.0668997	0.935289	2.91e-08	90853242	92832922	1979.68	333	eQTL	chr15_91525684_T_A_b38	A	rs4299128	ENSG00000214432.9	AC068831.10		Brain_Cerebellar_Hemisphere	0.0684066	0.02049	0.180322	0.0981601	0.0213	SAME	0.127498	0.0127865	FALSE	FALSE
POAG Cross-ancestry	chr15:91788477:G:A	chr15:91788477:A:G	rs8038628	-0.0668997	0.0668997	0.935289	2.91e-08	90853242	92832922	1979.68	333	eQTL	chr15_91525684_T_A_b38	A	rs4299128	ENSG00000214432.9	AC068831.10		Adipose_Visceral_Omentum	0.0754792	0.02049	0.105252	0.0590579	0.0213	SAME	0.0476655	0.0103145	FALSE	FALSE
POAG Cross-ancestry	chr15:91788477:G:A	chr15:91788477:A:G	rs8038628	-0.0668997	0.0668997	0.935289	2.91e-08	90853242	92832922	1979.68	333	eQTL	chr15_91528526_T_C_b38	C	rs11630312	ENSG00000214432.9	AC068831.10		Adipose_Visceral_Omentum	0.0824863	0.007993	0.102425	0.0588375	0.0244	SAME	0.13332	0.0288497	FALSE	FALSE
POAG Cross-ancestry	chr15:91788477:G:A	chr15:91788477:A:G	rs8038628	-0.0668997	0.0668997	0.935289	2.91e-08	90853242	92832922	1979.68	333	eQTL	chr15_91528526_T_C_b38	C	rs11630312	ENSG00000214432.9	AC068831.10		Brain_Cerebellar_Hemisphere	0.108169	0.007993	0.157634	0.0974731	0.0244	SAME	0.106378	0.0106685	FALSE	FALSE
POAG Cross-ancestry	chr15:91788477:G:A	chr15:91788477:A:G	rs8038628	-0.0668997	0.0668997	0.935289	2.91e-08	90853242	92832922	1979.68	333	eQTL	chr15_91528728_G_C_b38	C	rs4932551	ENSG00000214432.9	AC068831.10		Adipose_Visceral_Omentum	0.108955	0.02367	-0.0945128	0.0588314	-0.0207	SAME	0.458585	0.0992348	FALSE	FALSE
POAG Cross-ancestry	chr15:91788477:G:A	chr15:91788477:A:G	rs8038628	-0.0668997	0.0668997	0.935289	2.91e-08	90853242	92832922	1979.68	333	eQTL	chr15_91528728_G_C_b38	C	rs4932551	ENSG00000214432.9	AC068831.10		Brain_Cerebellar_Hemisphere	0.119254	0.02367	-0.154595	0.0986025	-0.0207	SAME	0.120659	0.0121007	FALSE	FALSE
POAG Cross-ancestry	chr15:91788477:G:A	chr15:91788477:A:G	rs8038628	-0.0668997	0.0668997	0.935289	2.91e-08	90853242	92832922	1979.68	333	eQTL	chr15_91528526_T_C_b38	C	rs11630312	ENSG00000214432.9	AC068831.10		Esophagus_Mucosa	0.137326	0.007993	-0.0849874	0.0570914	0.0244	OPPOSITE	0.440451	0.0423038	FALSE	FALSE
POAG Cross-ancestry	chr15:91788477:G:A	chr15:91788477:A:G	rs8038628	-0.0668997	0.0668997	0.935289	2.91e-08	90853242	92832922	1979.68	333	eQTL	chr15_91528728_G_C_b38	C	rs4932551	ENSG00000214432.9	AC068831.10		Esophagus_Mucosa	0.155468	0.02367	0.0823836	0.0578945	-0.0207	OPPOSITE	0.120751	0.0115977	FALSE	FALSE
POAG Cross-ancestry	chr15:91788477:G:A	chr15:91788477:A:G	rs8038628	-0.0668997	0.0668997	0.935289	2.91e-08	90853242	92832922	1979.68	316	sQTL	chr15_91525684_T_A_b38	A	rs4299128	ENSG00000224441.1	AC068831.3	chr15:90932110:90932429:clu_21927:ENSG00000224441.1	Skin_Sun_Exposed_Lower_leg	0.00125892	0.02049	-0.2073	0.0639596	0.0213	OPPOSITE	0.422404	0.0668648	FALSE	FALSE
POAG Cross-ancestry	chr15:91788477:G:A	chr15:91788477:A:G	rs8038628	-0.0668997	0.0668997	0.935289	2.91e-08	90853242	92832922	1979.68	316	sQTL	chr15_91535233_A_T_b38	T	rs7166681	ENSG00000224441.1	AC068831.3	chr15:90932110:90932429:clu_21927:ENSG00000224441.1	Skin_Sun_Exposed_Lower_leg	0.00386268	0.02787	0.183368	0.0632118	-0.0202	OPPOSITE	0.112406	0.0177934	FALSE	FALSE
POAG Cross-ancestry	chr15:91788477:G:A	chr15:91788477:A:G	rs8038628	-0.0668997	0.0668997	0.935289	2.91e-08	90853242	92832922	1979.68	316	sQTL	chr15_91536062_G_A_b38	A	rs10852150	ENSG00000224441.1	AC068831.3	chr15:90932110:90932429:clu_21927:ENSG00000224441.1	Skin_Sun_Exposed_Lower_leg	0.00511041	0.03192	0.179027	0.0636948	-0.0199	OPPOSITE	0.220532	0.0349093	FALSE	FALSE
POAG Cross-ancestry	chr15:91788477:G:A	chr15:91788477:A:G	rs8038628	-0.0668997	0.0668997	0.935289	2.91e-08	90853242	92832922	1979.68	316	sQTL	chr15_91528728_G_C_b38	C	rs4932551	ENSG00000224441.1	AC068831.3	chr15:90932110:90932429:clu_21927:ENSG00000224441.1	Skin_Sun_Exposed_Lower_leg	0.00845223	0.02367	0.168438	0.0637422	-0.0207	OPPOSITE	0.144629	0.0228942	FALSE	FALSE
POAG Cross-ancestry	chr2:28143047:G:A	chr2:28143047:G:A	rs17006576	0.0572967	0.0572967	1.05897	1.67e-08	27909139	28302064	392.925	915	eQTL	chr2_28080846_C_T_b38	T	rs2337699	ENSG00000234072.1	AC074117.10		Adipose_Visceral_Omentum	0.0524463	1.412e-06	-0.0539379	0.0277279	0.0443	OPPOSITE	0.974856	0.0296096	FALSE	FALSE
POAG Cross-ancestry	chr2:55705879:C:T	chr2:55705879:C:T	rs2627761	-0.0967003	0.0967003	0.907828	1.37e-18	54656040	56748963	2092.92	634	eQTL	chr2_55620108_GCACT_G_b38	G	rs762585287	ENSG00000238018.2	AC093110.3		Colon_Sigmoid	0.0409623	3.911e-07	0.0593053	0.0288728	-0.058	OPPOSITE	0.351711	0.0128596	FALSE	FALSE
POAG Cross-ancestry	chr2:55705879:C:T	chr2:55705879:C:T	rs2627761	-0.0967003	0.0967003	0.907828	1.37e-18	54656040	56748963	2092.92	634	eQTL	chr2_55537618_AATATGAATAC_A_b38	A	rs748933747	ENSG00000238018.2	AC093110.3		Artery_Aorta	0.0681262	4.254e-06	-0.049839	0.0272282	-0.0529	SAME	0.538864	0.0157742	FALSE	FALSE
POAG Cross-ancestry	chr2:55705879:C:T	chr2:55705879:C:T	rs2627761	-0.0967003	0.0967003	0.907828	1.37e-18	54656040	56748963	2092.92	634	eQTL	chr2_55537618_AATATGAATAC_A_b38	A	rs748933747	ENSG00000238018.2	AC093110.3		Colon_Sigmoid	0.0775831	4.254e-06	0.050945	0.028753	-0.0529	OPPOSITE	0.305111	0.0111558	FALSE	FALSE
POAG Cross-ancestry	chr2:110881198:C:T	chr2:110881198:C:T	rs9308689	-0.0629004	0.0629004	0.939037	1.53e-10	110686436	111028531	342.095	927	eQTL	chr2_110923893_A_G_b38	G	rs2056014	ENSG00000230650.1	AC112229.1		Liver	0.000128328	0.0001034	0.30719	0.0783486	-0.0347	OPPOSITE	0.302798	0.0320977	FALSE	FALSE
POAG Cross-ancestry	chr2:110881198:C:T	chr2:110881198:C:T	rs9308689	-0.0629004	0.0629004	0.939037	1.53e-10	110686436	111028531	342.095	927	eQTL	chr2_110914094_T_C_b38	C	rs1947964	ENSG00000230650.1	AC112229.1		Liver	0.000137268	4.392e-05	0.309884	0.0793953	-0.0374	OPPOSITE	0.306166	0.0324547	FALSE	FALSE
POAG Cross-ancestry	chr2:110881198:C:T	chr2:110881198:C:T	rs9308689	-0.0629004	0.0629004	0.939037	1.53e-10	110686436	111028531	342.095	927	eQTL	chr2_110909621_G_A_b38	A	rs2037040	ENSG00000230650.1	AC112229.1		Liver	0.000183151	0.0001072	0.303876	0.0794163	-0.0347	OPPOSITE	0.166835	0.0176852	FALSE	FALSE
POAG Cross-ancestry	chr12:111494996:C:T	chr12:111494996:C:T	rs7137828	0.067696	0.067696	1.07004	3.32e-10	110486939	112540647	2053.71	271	eQTL	chr12_111762346_T_C_b38	C	rs2013002	ENSG00000111271.14	ACAD10		Testis	0.00219318	3.908e-07	0.138872	0.0449019	0.0563	SAME	0.650628	0.993654	FALSE	FALSE
POAG Cross-ancestry	chr12:111494996:C:T	chr12:111494996:C:T	rs7137828	0.067696	0.067696	1.07004	3.32e-10	110486939	112540647	2053.71	271	eQTL	chr12_111634620_A_G_b38	G	rs11065987	ENSG00000111271.14	ACAD10		Testis	0.00243026	3.052e-05	-0.136291	0.0445238	-0.0437	SAME	0.0463217	0.0707436	FALSE	FALSE
POAG Cross-ancestry	chr12:111494996:C:T	chr12:111494996:C:T	rs7137828	0.067696	0.067696	1.07004	3.32e-10	110486939	112540647	2053.71	271	eQTL	chr12_111645358_C_T_b38	T	rs11065991	ENSG00000111271.14	ACAD10		Testis	0.00259853	2.83e-05	-0.136044	0.0447473	-0.0439	SAME	0.30305	0.462824	FALSE	FALSE
POAG Cross-ancestry	chr12:111494996:C:T	chr12:111494996:C:T	rs7137828	0.067696	0.067696	1.07004	3.32e-10	110486939	112540647	2053.71	271	sQTL	chr12_111645358_C_T_b38	T	rs11065991	ENSG00000111271.14	ACAD10	chr12:111686239:111692697:clu_4805:ENSG00000111271.14	Cells_Cultured_fibroblasts	0.0791236	2.83e-05	-0.1301	0.0739324	-0.0439	SAME	0.259985	0.0192427	FALSE	FALSE
POAG Cross-ancestry	chr12:111494996:C:T	chr12:111494996:C:T	rs7137828	0.067696	0.067696	1.07004	3.32e-10	110486939	112540647	2053.71	271	sQTL	chr12_111762346_T_C_b38	C	rs2013002	ENSG00000111271.14	ACAD10	chr12:111686239:111692697:clu_4805:ENSG00000111271.14	Cells_Cultured_fibroblasts	0.0847694	3.908e-07	0.128248	0.0742434	0.0563	SAME	0.707544	0.0523687	FALSE	FALSE
POAG Cross-ancestry	chr12:111494996:C:T	chr12:111494996:C:T	rs7137828	0.067696	0.067696	1.07004	3.32e-10	110486939	112540647	2053.71	271	eQTL	chr12_111762346_T_C_b38	C	rs2013002	ENSG00000111271.14	ACAD10		Muscle_Skeletal	0.0950705	3.908e-07	0.0366175	0.021904	0.0563	SAME	0.750984	0.0545858	FALSE	FALSE
POAG Cross-ancestry	chr12:111494996:C:T	chr12:111494996:C:T	rs7137828	0.067696	0.067696	1.07004	3.32e-10	110486939	112540647	2053.71	271	eQTL	chr12_111645358_C_T_b38	T	rs11065991	ENSG00000111271.14	ACAD10		Muscle_Skeletal	0.112873	2.83e-05	-0.0347132	0.0218652	-0.0439	SAME	0.204362	0.0148542	FALSE	FALSE
POAG Cross-ancestry	chr17:45948522:C:A	chr17:45986357:A:G	rs242559/rs114919114	-0.0731999	0.0731999	0.929415	8.8e-10	45102277	46951939	1849.66	2718	eQTL	chr17_45726951_A_G_b38	G	rs9897399	ENSG00000181513.14	ACBD4		Nerve_Tibial	0.000423411	4.023e-09	0.108891	0.0306664	-0.0729	OPPOSITE	0.319257	0.104198	FALSE	FALSE
POAG Cross-ancestry	chr17:45948522:C:A	chr17:45986357:A:G	rs242559/rs114919114	-0.0731999	0.0731999	0.929415	8.8e-10	45102277	46951939	1849.66	2718	eQTL	chr17_45726951_A_G_b38	G	rs9897399	ENSG00000181513.14	ACBD4		Artery_Tibial	0.00146296	4.023e-09	0.0808628	0.0252757	-0.0729	OPPOSITE	0.944993	0.36236	FALSE	FALSE
POAG Cross-ancestry	chr17:45948522:C:A	chr17:45986357:A:G	rs242559/rs114919114	-0.0731999	0.0731999	0.929415	8.8e-10	45102277	46951939	1849.66	2718	eQTL	chr17_45726951_A_G_b38	G	rs9897399	ENSG00000181513.14	ACBD4		Brain_Cerebellum	0.00180363	4.023e-09	0.165244	0.0521093	-0.0729	OPPOSITE	0.829598	0.228839	FALSE	FALSE
POAG Cross-ancestry	chr17:45948522:C:A	chr17:45986357:A:G	rs242559/rs114919114	-0.0731999	0.0731999	0.929415	8.8e-10	45102277	46951939	1849.66	2718	eQTL	chr17_45949182_T_C_b38	C	rs242561	ENSG00000181513.14	ACBD4		Brain_Cerebellum	0.00448259	4.824e-09	0.151556	0.0526112	-0.0729	OPPOSITE	0.168221	0.0464027	FALSE	FALSE
POAG Cross-ancestry	chr17:45948522:C:A	chr17:45986357:A:G	rs242559/rs114919114	-0.0731999	0.0731999	0.929415	8.8e-10	45102277	46951939	1849.66	2718	eQTL	chr17_45726951_A_G_b38	G	rs9897399	ENSG00000181513.14	ACBD4		Esophagus_Muscularis	0.00709575	4.023e-09	0.0719444	0.0265827	-0.0729	OPPOSITE	0.781835	0.110699	FALSE	FALSE
POAG Cross-ancestry	chr17:45948522:C:A	chr17:45986357:A:G	rs242559/rs114919114	-0.0731999	0.0731999	0.929415	8.8e-10	45102277	46951939	1849.66	2718	eQTL	chr17_45949182_T_C_b38	C	rs242561	ENSG00000181513.14	ACBD4		Artery_Tibial	0.0100598	4.824e-09	0.0653297	0.0252888	-0.0729	OPPOSITE	0.0534215	0.0204846	FALSE	FALSE
POAG Cross-ancestry	chr17:45948522:C:A	chr17:45986357:A:G	rs242559/rs114919114	-0.0731999	0.0731999	0.929415	8.8e-10	45102277	46951939	1849.66	2718	eQTL	chr17_45949182_T_C_b38	C	rs242561	ENSG00000181513.14	ACBD4		Skin_Not_Sun_Exposed_Suprapubic	0.0112451	4.824e-09	0.0891207	0.0350103	-0.0729	OPPOSITE	0.538737	0.0111347	FALSE	FALSE
POAG Cross-ancestry	chr17:45948522:C:A	chr17:45986357:A:G	rs242559/rs114919114	-0.0731999	0.0731999	0.929415	8.8e-10	45102277	46951939	1849.66	2718	eQTL	chr17_45949182_T_C_b38	C	rs242561	ENSG00000181513.14	ACBD4		Adipose_Subcutaneous	0.0125398	4.824e-09	0.0686167	0.0273871	-0.0729	OPPOSITE	0.568667	0.0474868	FALSE	FALSE
POAG Cross-ancestry	chr17:45948522:C:A	chr17:45986357:A:G	rs242559/rs114919114	-0.0731999	0.0731999	0.929415	8.8e-10	45102277	46951939	1849.66	2718	eQTL	chr17_45949182_T_C_b38	C	rs242561	ENSG00000181513.14	ACBD4		Esophagus_Muscularis	0.0157781	4.824e-09	0.0635501	0.0262118	-0.0729	OPPOSITE	0.21332	0.0302036	FALSE	FALSE
POAG Cross-ancestry	chr17:45948522:C:A	chr17:45986357:A:G	rs242559/rs114919114	-0.0731999	0.0731999	0.929415	8.8e-10	45102277	46951939	1849.66	2718	eQTL	chr17_45726951_A_G_b38	G	rs9897399	ENSG00000181513.14	ACBD4		Adipose_Subcutaneous	0.0216016	4.023e-09	0.0635988	0.0275991	-0.0729	OPPOSITE	0.423461	0.0353613	FALSE	FALSE
POAG Cross-ancestry	chr17:45948522:C:A	chr17:45986357:A:G	rs242559/rs114919114	-0.0731999	0.0731999	0.929415	8.8e-10	45102277	46951939	1849.66	2718	eQTL	chr17_45726951_A_G_b38	G	rs9897399	ENSG00000181513.14	ACBD4		Adipose_Visceral_Omentum	0.0333085	4.023e-09	0.056054	0.0262457	-0.0729	OPPOSITE	0.635238	0.0160101	FALSE	FALSE
POAG Cross-ancestry	chr17:45948522:C:A	chr17:45986357:A:G	rs242559/rs114919114	-0.0731999	0.0731999	0.929415	8.8e-10	45102277	46951939	1849.66	2718	eQTL	chr17_45726951_A_G_b38	G	rs9897399	ENSG00000181513.14	ACBD4		Heart_Atrial_Appendage	0.0429728	4.023e-09	0.0625428	0.0307706	-0.0729	OPPOSITE	0.533843	0.0121334	FALSE	FALSE
POAG Cross-ancestry	chr14:74618126:G:A	chr14:74618126:G:A	rs754458	0.058599	0.058599	1.06035	3.08e-10	73668214	75373732	1705.52	289	eQTL	chr14_74532172_G_A_b38	A	rs862026	ENSG00000184227.7	ACOT1		Brain_Cerebellum	0.0127264	2.078e-06	-0.245902	0.0976511	0.0449	OPPOSITE	0.467298	0.0233823	FALSE	FALSE
POAG Cross-ancestry	chr14:74618126:G:A	chr14:74618126:G:A	rs754458	0.058599	0.058599	1.06035	3.08e-10	73668214	75373732	1705.52	289	eQTL	chr14_74535294_T_C_b38	C	rs12882065	ENSG00000184227.7	ACOT1		Brain_Cerebellum	0.0231843	1.66e-05	0.23497	0.102552	-0.0413	OPPOSITE	0.532702	0.0266549	FALSE	FALSE
POAG Cross-ancestry	chr14:74618126:G:A	chr14:74618126:G:A	rs754458	0.058599	0.058599	1.06035	3.08e-10	73668214	75373732	1705.52	289	eQTL	chr14_74532172_G_A_b38	A	rs862026	ENSG00000184227.7	ACOT1		Adrenal_Gland	0.0595187	2.078e-06	0.129008	0.0680596	0.0449	SAME	0.500169	0.580006	FALSE	FALSE
POAG Cross-ancestry	chr14:74618126:G:A	chr14:74618126:G:A	rs754458	0.058599	0.058599	1.06035	3.08e-10	73668214	75373732	1705.52	289	eQTL	chr14_74535294_T_C_b38	C	rs12882065	ENSG00000184227.7	ACOT1		Adrenal_Gland	0.073509	1.66e-05	-0.12352	0.0686432	-0.0413	SAME	0.499831	0.579614	FALSE	FALSE
POAG Cross-ancestry	chr14:74618126:G:A	chr14:74618126:G:A	rs754458	0.058599	0.058599	1.06035	3.08e-10	73668214	75373732	1705.52	284	eQTL	chr14_74535294_T_C_b38	C	rs12882065	ENSG00000184227.7	ACOT1		Small_Intestine_Terminal_Ileum	0.0930579	1.66e-05	-0.120214	0.0710676	-0.0413	SAME	0.515936	0.0358889	FALSE	FALSE
POAG Cross-ancestry	chr14:74618126:G:A	chr14:74618126:G:A	rs754458	0.058599	0.058599	1.06035	3.08e-10	73668214	75373732	1705.52	284	eQTL	chr14_74532172_G_A_b38	A	rs862026	ENSG00000184227.7	ACOT1		Small_Intestine_Terminal_Ileum	0.172524	2.078e-06	0.0977214	0.0712536	0.0449	SAME	0.484064	0.0336719	FALSE	FALSE
POAG Cross-ancestry	chr14:74618126:G:A	chr14:74618126:G:A	rs754458	0.058599	0.058599	1.06035	3.08e-10	73668214	75373732	1705.52	335	eQTL	chr14_74532172_G_A_b38	A	rs862026	ENSG00000119673.14	ACOT2		Thyroid	0.0865569	2.078e-06	0.0557902	0.0324891	0.0449	SAME	0.838268	0.0239443	FALSE	FALSE
POAG Cross-ancestry	chr14:74618126:G:A	chr14:74618126:G:A	rs754458	0.058599	0.058599	1.06035	3.08e-10	73668214	75373732	1705.52	335	eQTL	chr14_74537927_G_A_b38	A	rs12893681	ENSG00000119673.14	ACOT2		Cells_Cultured_fibroblasts	0.132307	1.576e-05	0.0608058	0.0403209	-0.0415	OPPOSITE	0.590696	0.02402	FALSE	FALSE
POAG Cross-ancestry	chr14:74618126:G:A	chr14:74618126:G:A	rs754458	0.058599	0.058599	1.06035	3.08e-10	73668214	75373732	1705.52	335	eQTL	chr14_74535294_T_C_b38	C	rs12882065	ENSG00000119673.14	ACOT2		Cells_Cultured_fibroblasts	0.132307	1.66e-05	0.0608058	0.0403209	-0.0413	OPPOSITE	0.305425	0.0124198	FALSE	FALSE
POAG Cross-ancestry	chr14:74618126:G:A	chr14:74618126:G:A	rs754458	0.058599	0.058599	1.06035	3.08e-10	73668214	75373732	1705.52	360	eQTL	chr14_74537927_G_A_b38	A	rs12893681	ENSG00000177465.4	ACOT4		Artery_Aorta	0.0742773	1.576e-05	0.102155	0.057044	-0.0415	OPPOSITE	0.483713	0.0165984	FALSE	FALSE
POAG Cross-ancestry	chr14:74618126:G:A	chr14:74618126:G:A	rs754458	0.058599	0.058599	1.06035	3.08e-10	73668214	75373732	1705.52	360	eQTL	chr14_74532172_G_A_b38	A	rs862026	ENSG00000177465.4	ACOT4		Artery_Aorta	0.169234	2.078e-06	-0.0779406	0.0565685	0.0449	OPPOSITE	0.39354	0.0135042	FALSE	FALSE
POAG Cross-ancestry	chr20:46905414:G:A	chr20:46905414:A:G	rs6124885	-0.0849002	0.0849002	0.918604	2.78e-08	46453120	47867861	1414.74	108	sQTL	chr20_46820878_GC_G_b38	G	rs766587828	ENSG00000101473.16	ACOT8	chr20:45853984:45855159:clu_24792:ENSG00000101473.16	Whole_Blood	0.0311497	0.02512	-0.119263	0.0552175	-0.0291	SAME	0.975486	0.942636	FALSE	FALSE
POAG Cross-ancestry	chr20:46905414:G:A	chr20:46905414:A:G	rs6124885	-0.0849002	0.0849002	0.918604	2.78e-08	46453120	47867861	1414.74	108	sQTL	chr20_46810006_T_C_b38	C	rs3091432	ENSG00000101473.16	ACOT8	chr20:45853984:45855159:clu_24792:ENSG00000101473.16	Whole_Blood	0.0461507	0.02098	0.117284	0.0587046	0.0291	SAME	0.014005	0.0135334	FALSE	FALSE
POAG Cross-ancestry	chr20:46905414:G:A	chr20:46905414:A:G	rs6124885	-0.0849002	0.0849002	0.918604	2.78e-08	46453120	47867861	1414.74	108	sQTL	chr20_46810117_G_A_b38	A	rs3091638	ENSG00000101473.16	ACOT8	chr20:45853984:45855159:clu_32998:ENSG00000101473.16	Thyroid	0.0751267	0.009175	-0.13194	0.0739957	0.0311	OPPOSITE	0.148844	0.0106042	FALSE	FALSE
POAG Cross-ancestry	chr20:46905414:G:A	chr20:46905414:A:G	rs6124885	-0.0849002	0.0849002	0.918604	2.78e-08	46453120	47867861	1414.74	108	sQTL	chr20_46820878_GC_G_b38	G	rs766587828	ENSG00000101473.16	ACOT8	chr20:45853984:45855159:clu_32998:ENSG00000101473.16	Thyroid	0.315767	0.02512	0.073351	0.0730507	-0.0291	OPPOSITE	0.779599	0.0555416	FALSE	FALSE
POAG Cross-ancestry	chr4:7902636:G:A	chr4:7902636:G:A	rs938604	-0.143401	0.143401	0.866407	7.88e-51	7097755	8930012	1832.26	1398	eQTL	chr4_7915326_A_C_b38	C	rs13139805	ENSG00000087008.15	ACOX3		Whole_Blood	0.0183464	2.019e-43	-0.075491	0.0319198	0.1315	OPPOSITE	0.363116	0.0213234	FALSE	FALSE
POAG Cross-ancestry	chr4:7902636:G:A	chr4:7902636:G:A	rs938604	-0.143401	0.143401	0.866407	7.88e-51	7097755	8930012	1832.26	1398	eQTL	chr4_7915847_C_T_b38	T	rs12641498	ENSG00000087008.15	ACOX3		Whole_Blood	0.0209428	1.954e-43	-0.0738815	0.0319126	0.1314	OPPOSITE	0.414992	0.0243698	FALSE	FALSE
POAG Cross-ancestry	chr10:94263320:C:T	chr10:94263320:T:C	rs57866767	-0.0676998	0.0676998	0.934541	3.77e-14	94161564	94916498	754.934	317	eQTL	chr10_94311804_G_A_b38	A	rs2077218	ENSG00000173124.14	ACSM6		Artery_Coronary	0.0590095	3.437e-09	-0.233205	0.122697	-0.063	SAME	0.927403	0.0136607	FALSE	FALSE
POAG Cross-ancestry	chr2:66310212:G:T	chr2:66310212:G:T	rs4414666	-0.0798996	0.0798996	0.923209	2.8e-16	65262507	67351795	2089.29	295	eQTL	chr2_65490989_A_T_b38	T	rs840948	ENSG00000138071.13	ACTR2		Esophagus_Mucosa	0.0345505	0.002022	0.0263773	0.0124399	0.0284	SAME	0.0119129	0.0104531	FALSE	FALSE
POAG Cross-ancestry	chr2:66310212:G:T	chr2:66310212:G:T	rs4414666	-0.0798996	0.0798996	0.923209	2.8e-16	65262507	67351795	2089.29	295	eQTL	chr2_65490711_C_T_b38	T	rs702880	ENSG00000138071.13	ACTR2		Adipose_Visceral_Omentum	0.0410751	0.002591	0.0305451	0.0149043	0.0282	SAME	0.649705	0.758267	FALSE	FALSE
POAG Cross-ancestry	chr2:66310212:G:T	chr2:66310212:G:T	rs4414666	-0.0798996	0.0798996	0.923209	2.8e-16	65262507	67351795	2089.29	295	eQTL	chr2_65494080_A_G_b38	G	rs840953	ENSG00000138071.13	ACTR2		Adipose_Visceral_Omentum	0.0454397	0.002443	0.0303524	0.0151244	0.0281	SAME	0.3416	0.39868	FALSE	FALSE
POAG Cross-ancestry	chr2:66310212:G:T	chr2:66310212:G:T	rs4414666	-0.0798996	0.0798996	0.923209	2.8e-16	65262507	67351795	2089.29	295	eQTL	chr2_65490711_C_T_b38	T	rs702880	ENSG00000138071.13	ACTR2		Esophagus_Mucosa	0.0674249	0.002591	0.0225971	0.0123246	0.0282	SAME	0.946558	0.830566	FALSE	FALSE
POAG Cross-ancestry	chr2:66310212:G:T	chr2:66310212:G:T	rs4414666	-0.0798996	0.0798996	0.923209	2.8e-16	65262507	67351795	2089.29	295	eQTL	chr2_65494080_A_G_b38	G	rs840953	ENSG00000138071.13	ACTR2		Esophagus_Mucosa	0.117123	0.002443	0.0193251	0.0123079	0.0281	SAME	0.0194035	0.0170258	FALSE	FALSE
POAG Cross-ancestry	chr7:151808612:C:T	chr7:151808612:C:T	rs62478245	0.158797	0.158797	1.1721	8.95e-09	151041507	152846285	1804.78	255	eQTL	chr7_152677078_C_A_b38	A	rs3218373	ENSG00000133627.17	ACTR3B		Skin_Not_Sun_Exposed_Suprapubic	0.140143	0.02823	-0.0664472	0.044961	0.0304	OPPOSITE	0.672144	0.327738	FALSE	FALSE
POAG Cross-ancestry	chr7:151808612:C:T	chr7:151808612:C:T	rs62478245	0.158797	0.158797	1.1721	8.95e-09	151041507	152846285	1804.78	255	eQTL	chr7_152678095_C_T_b38	T	rs6967826	ENSG00000133627.17	ACTR3B		Skin_Not_Sun_Exposed_Suprapubic	0.140143	0.03912	-0.0664472	0.044961	0.0297	OPPOSITE	0.173057	0.0843826	FALSE	FALSE
POAG Cross-ancestry	chr7:151808612:C:T	chr7:151808612:C:T	rs62478245	0.158797	0.158797	1.1721	8.95e-09	151041507	152846285	1804.78	255	eQTL	chr7_152671193_C_T_b38	T	rs3094408	ENSG00000133627.17	ACTR3B		Skin_Not_Sun_Exposed_Suprapubic	0.148618	0.01736	0.0648523	0.0448206	-0.0341	OPPOSITE	0.0561492	0.0273784	FALSE	FALSE
POAG Cross-ancestry	chr7:151808612:C:T	chr7:151808612:C:T	rs62478245	0.158797	0.158797	1.1721	8.95e-09	151041507	152846285	1804.78	255	eQTL	chr7_152667196_T_C_b38	C	rs3094405	ENSG00000133627.17	ACTR3B		Skin_Not_Sun_Exposed_Suprapubic	0.148618	0.01839	0.0648523	0.0448206	-0.0337	OPPOSITE	0.0410915	0.0200363	FALSE	FALSE
POAG Cross-ancestry	chr7:151808612:C:T	chr7:151808612:C:T	rs62478245	0.158797	0.158797	1.1721	8.95e-09	151041507	152846285	1804.78	255	eQTL	chr7_152665780_C_G_b38	G	rs3094406	ENSG00000133627.17	ACTR3B		Skin_Not_Sun_Exposed_Suprapubic	0.148618	0.01869	0.0648523	0.0448206	-0.0336	OPPOSITE	0.0380189	0.018538	FALSE	FALSE
POAG Cross-ancestry	chr7:151808612:C:T	chr7:151808612:C:T	rs62478245	0.158797	0.158797	1.1721	8.95e-09	151041507	152846285	1804.78	255	sQTL	chr7_152677078_C_A_b38	A	rs3218373	ENSG00000133627.17	ACTR3B	chr7:152825122:152842484:clu_35517:ENSG00000133627.17	Breast_Mammary_Tissue	0.166553	0.02823	-0.135416	0.0976962	0.0304	OPPOSITE	0.55597	0.101745	FALSE	FALSE
POAG Cross-ancestry	chr7:151808612:C:T	chr7:151808612:C:T	rs62478245	0.158797	0.158797	1.1721	8.95e-09	151041507	152846285	1804.78	255	sQTL	chr7_152678095_C_T_b38	T	rs6967826	ENSG00000133627.17	ACTR3B	chr7:152825122:152842484:clu_35517:ENSG00000133627.17	Breast_Mammary_Tissue	0.166553	0.03912	-0.135416	0.0976962	0.0297	OPPOSITE	0.143145	0.0261962	FALSE	FALSE
POAG Cross-ancestry	chr7:151808612:C:T	chr7:151808612:C:T	rs62478245	0.158797	0.158797	1.1721	8.95e-09	151041507	152846285	1804.78	255	sQTL	chr7_152671193_C_T_b38	T	rs3094408	ENSG00000133627.17	ACTR3B	chr7:152825122:152842484:clu_35517:ENSG00000133627.17	Breast_Mammary_Tissue	0.20495	0.01736	0.123656	0.0973818	-0.0341	OPPOSITE	0.116015	0.0212311	FALSE	FALSE
POAG Cross-ancestry	chr7:151808612:C:T	chr7:151808612:C:T	rs62478245	0.158797	0.158797	1.1721	8.95e-09	151041507	152846285	1804.78	255	sQTL	chr7_152667196_T_C_b38	C	rs3094405	ENSG00000133627.17	ACTR3B	chr7:152825122:152842484:clu_35517:ENSG00000133627.17	Breast_Mammary_Tissue	0.20495	0.01839	0.123656	0.0973818	-0.0337	OPPOSITE	0.0849026	0.0155375	FALSE	FALSE
POAG Cross-ancestry	chr7:151808612:C:T	chr7:151808612:C:T	rs62478245	0.158797	0.158797	1.1721	8.95e-09	151041507	152846285	1804.78	255	sQTL	chr7_152665780_C_G_b38	G	rs3094406	ENSG00000133627.17	ACTR3B	chr7:152825122:152842484:clu_35517:ENSG00000133627.17	Breast_Mammary_Tissue	0.20495	0.01869	0.123656	0.0973818	-0.0336	OPPOSITE	0.078554	0.0143757	FALSE	FALSE
POAG Cross-ancestry	chr20:39445575:C:T	chr20:39445575:T:C	rs6101546	0.0572967	0.0572967	1.05897	6.93e-10	39067811	39839689	771.878	668	eQTL	chr20_39499256_C_A_b38	A	rs6101580	ENSG00000101442.9	ACTR5		Testis	0.0227487	3.507e-07	-0.114309	0.0498969	-0.0465	SAME	0.51682	0.0132564	FALSE	FALSE
POAG Cross-ancestry	chr2:55705879:C:T	chr2:55705879:C:T	rs2627761	-0.0967003	0.0967003	0.907828	1.37e-18	54656040	56748963	2092.92	87	eQTL	chr2_54868008_C_T_b38	T	rs4671984	ENSG00000170634.12	ACYP2		Brain_Cerebellar_Hemisphere	0.165333	0.01534	0.116758	0.0837031	0.0404	SAME	0.422505	0.0177827	FALSE	FALSE
POAG Cross-ancestry	chr12:111494996:C:T	chr12:111494996:C:T	rs7137828	0.067696	0.067696	1.07004	3.32e-10	110486939	112540647	2053.71	209	eQTL	chr12_111634620_A_G_b38	G	rs11065987	ENSG00000226469.1	ADAM1B		Colon_Transverse	0.000950074	3.052e-05	-0.233607	0.0699785	-0.0437	SAME	0.0966547	0.111201	FALSE	FALSE
POAG Cross-ancestry	chr12:111494996:C:T	chr12:111494996:C:T	rs7137828	0.067696	0.067696	1.07004	3.32e-10	110486939	112540647	2053.71	209	eQTL	chr12_111645358_C_T_b38	T	rs11065991	ENSG00000226469.1	ADAM1B		Colon_Transverse	0.00154944	2.83e-05	-0.22468	0.0703274	-0.0439	SAME	0.0987328	0.113592	FALSE	FALSE
POAG Cross-ancestry	chr12:111494996:C:T	chr12:111494996:C:T	rs7137828	0.067696	0.067696	1.07004	3.32e-10	110486939	112540647	2053.71	209	eQTL	chr12_111762346_T_C_b38	C	rs2013002	ENSG00000226469.1	ADAM1B		Colon_Transverse	0.00161131	3.908e-07	0.224528	0.0705383	0.0563	SAME	0.804612	0.925706	FALSE	FALSE
POAG Cross-ancestry	chr12:111494996:C:T	chr12:111494996:C:T	rs7137828	0.067696	0.067696	1.07004	3.32e-10	110486939	112540647	2053.71	209	eQTL	chr12_111634620_A_G_b38	G	rs11065987	ENSG00000226469.1	ADAM1B		Brain_Cerebellar_Hemisphere	0.00303143	3.052e-05	-0.175323	0.0580696	-0.0437	SAME	0.0860665	0.109515	FALSE	FALSE
POAG Cross-ancestry	chr12:111494996:C:T	chr12:111494996:C:T	rs7137828	0.067696	0.067696	1.07004	3.32e-10	110486939	112540647	2053.71	209	eQTL	chr12_111762346_T_C_b38	C	rs2013002	ENSG00000226469.1	ADAM1B		Brain_Cerebellar_Hemisphere	0.0044349	3.908e-07	0.171058	0.0591049	0.0563	SAME	0.78298	0.996302	FALSE	FALSE
POAG Cross-ancestry	chr12:111494996:C:T	chr12:111494996:C:T	rs7137828	0.067696	0.067696	1.07004	3.32e-10	110486939	112540647	2053.71	209	eQTL	chr12_111645358_C_T_b38	T	rs11065991	ENSG00000226469.1	ADAM1B		Brain_Cerebellar_Hemisphere	0.0044349	2.83e-05	-0.171058	0.0591049	-0.0439	SAME	0.130932	0.166605	FALSE	FALSE
POAG Cross-ancestry	chr12:111494996:C:T	chr12:111494996:C:T	rs7137828	0.067696	0.067696	1.07004	3.32e-10	110486939	112540647	2053.71	209	eQTL	chr12_111634620_A_G_b38	G	rs11065987	ENSG00000226469.1	ADAM1B		Cells_Cultured_fibroblasts	0.00909576	3.052e-05	-0.148339	0.0566003	-0.0437	SAME	0.0440831	0.0649535	FALSE	FALSE
POAG Cross-ancestry	chr12:111494996:C:T	chr12:111494996:C:T	rs7137828	0.067696	0.067696	1.07004	3.32e-10	110486939	112540647	2053.71	209	eQTL	chr12_111645358_C_T_b38	T	rs11065991	ENSG00000226469.1	ADAM1B		Cells_Cultured_fibroblasts	0.00976612	2.83e-05	-0.147148	0.0566811	-0.0439	SAME	0.295147	0.43488	FALSE	FALSE
POAG Cross-ancestry	chr12:111494996:C:T	chr12:111494996:C:T	rs7137828	0.067696	0.067696	1.07004	3.32e-10	110486939	112540647	2053.71	209	eQTL	chr12_111762346_T_C_b38	C	rs2013002	ENSG00000226469.1	ADAM1B		Cells_Cultured_fibroblasts	0.0106946	3.908e-07	0.146043	0.0569547	0.0563	SAME	0.660768	0.973599	FALSE	FALSE
POAG Cross-ancestry	chr12:111494996:C:T	chr12:111494996:C:T	rs7137828	0.067696	0.067696	1.07004	3.32e-10	110486939	112540647	2053.71	209	eQTL	chr12_111645358_C_T_b38	T	rs11065991	ENSG00000226469.1	ADAM1B		Whole_Blood	0.0189382	2.83e-05	-0.108289	0.0460191	-0.0439	SAME	0.443619	0.802085	FALSE	FALSE
POAG Cross-ancestry	chr12:111494996:C:T	chr12:111494996:C:T	rs7137828	0.067696	0.067696	1.07004	3.32e-10	110486939	112540647	2053.71	209	eQTL	chr12_111762346_T_C_b38	C	rs2013002	ENSG00000226469.1	ADAM1B		Whole_Blood	0.0205443	3.908e-07	0.10738	0.0462363	0.0563	SAME	0.552277	0.998543	FALSE	FALSE
POAG Cross-ancestry	chr12:111494996:C:T	chr12:111494996:C:T	rs7137828	0.067696	0.067696	1.07004	3.32e-10	110486939	112540647	2053.71	209	eQTL	chr12_111762346_T_C_b38	C	rs2013002	ENSG00000226469.1	ADAM1B		Liver	0.0464793	3.908e-07	0.169007	0.084258	0.0563	SAME	0.866975	0.13307	FALSE	FALSE
POAG Cross-ancestry	chr12:111494996:C:T	chr12:111494996:C:T	rs7137828	0.067696	0.067696	1.07004	3.32e-10	110486939	112540647	2053.71	209	eQTL	chr12_111762346_T_C_b38	C	rs2013002	ENSG00000226469.1	ADAM1B		Heart_Left_Ventricle	0.0494022	3.908e-07	0.0599726	0.0304014	0.0563	SAME	0.766974	0.566015	FALSE	FALSE
POAG Cross-ancestry	chr12:111494996:C:T	chr12:111494996:C:T	rs7137828	0.067696	0.067696	1.07004	3.32e-10	110486939	112540647	2053.71	209	eQTL	chr12_111645358_C_T_b38	T	rs11065991	ENSG00000226469.1	ADAM1B		Heart_Left_Ventricle	0.0505074	2.83e-05	-0.0595879	0.0303534	-0.0439	SAME	0.206323	0.152263	FALSE	FALSE
POAG Cross-ancestry	chr12:111494996:C:T	chr12:111494996:C:T	rs7137828	0.067696	0.067696	1.07004	3.32e-10	110486939	112540647	2053.71	209	eQTL	chr12_111634620_A_G_b38	G	rs11065987	ENSG00000226469.1	ADAM1B		Heart_Left_Ventricle	0.0505074	3.052e-05	-0.0595879	0.0303534	-0.0437	SAME	0.0263263	0.0194284	FALSE	FALSE
POAG Cross-ancestry	chr12:111494996:C:T	chr12:111494996:C:T	rs7137828	0.067696	0.067696	1.07004	3.32e-10	110486939	112540647	2053.71	209	eQTL	chr12_111645358_C_T_b38	T	rs11065991	ENSG00000226469.1	ADAM1B		Liver	0.0544852	2.83e-05	-0.162272	0.0837967	-0.0439	SAME	0.114833	0.0176254	FALSE	FALSE
POAG Cross-ancestry	chr12:111494996:C:T	chr12:111494996:C:T	rs7137828	0.067696	0.067696	1.07004	3.32e-10	110486939	112540647	2053.71	209	eQTL	chr12_111645358_C_T_b38	T	rs11065991	ENSG00000226469.1	ADAM1B		Adrenal_Gland	0.0888909	2.83e-05	-0.123494	0.072223	-0.0439	SAME	0.27107	0.0852026	FALSE	FALSE
POAG Cross-ancestry	chr12:111494996:C:T	chr12:111494996:C:T	rs7137828	0.067696	0.067696	1.07004	3.32e-10	110486939	112540647	2053.71	209	eQTL	chr12_111634620_A_G_b38	G	rs11065987	ENSG00000226469.1	ADAM1B		Adrenal_Gland	0.0888909	3.052e-05	-0.123494	0.072223	-0.0437	SAME	0.0372937	0.0117221	FALSE	FALSE
POAG Cross-ancestry	chr12:111494996:C:T	chr12:111494996:C:T	rs7137828	0.067696	0.067696	1.07004	3.32e-10	110486939	112540647	2053.71	209	eQTL	chr12_111762346_T_C_b38	C	rs2013002	ENSG00000226469.1	ADAM1B		Adrenal_Gland	0.0935754	3.908e-07	0.122325	0.0725896	0.0563	SAME	0.691539	0.217364	FALSE	FALSE
POAG Cross-ancestry	chr12:111494996:C:T	chr12:111494996:C:T	rs7137828	0.067696	0.067696	1.07004	3.32e-10	110486939	112540647	2053.71	209	eQTL	chr12_111762346_T_C_b38	C	rs2013002	ENSG00000226469.1	ADAM1B		Breast_Mammary_Tissue	0.224112	3.908e-07	0.0563908	0.0462986	0.0563	SAME	0.674656	0.0167364	FALSE	FALSE
POAG Cross-ancestry	chr9:133255801:C:T	chr9:133255801:C:T	rs8176749	0.0969997	0.0969997	1.10186	5.52e-11	133170383	133367691	197.308	159	eQTL	chr9_133226812_T_C_b38	C	rs4507838	ENSG00000160323.18	ADAMTS13		Brain_Cerebellum	0.0143865	0.01396	0.219991	0.0889562	-0.0293	OPPOSITE	0.325303	0.0229918	FALSE	FALSE
POAG Cross-ancestry	chr9:133255801:C:T	chr9:133255801:C:T	rs8176749	0.0969997	0.0969997	1.10186	5.52e-11	133170383	133367691	197.308	159	eQTL	chr9_133233283_G_A_b38	A	rs7852396	ENSG00000160323.18	ADAMTS13		Brain_Cerebellum	0.0184096	0.01327	0.205376	0.0862796	-0.0302	OPPOSITE	0.166429	0.0117629	FALSE	FALSE
POAG Cross-ancestry	chr9:133255801:C:T	chr9:133255801:C:T	rs8176749	0.0969997	0.0969997	1.10186	5.52e-11	133170383	133367691	197.308	159	eQTL	chr9_133233283_G_A_b38	A	rs7852396	ENSG00000160323.18	ADAMTS13		Brain_Nucleus_accumbens_basal_ganglia	0.098477	0.01327	0.122007	0.0734167	-0.0302	OPPOSITE	0.346939	0.0112325	FALSE	FALSE
POAG Cross-ancestry	chr16:77627835:C:T	chr16:77627835:C:T	rs280875	-0.1035	0.1035	0.901676	1.01e-08	77440231	77754818	314.587	414	eQTL	chr16_77627835_C_T_b38	T	rs280875	ENSG00000140873.15	ADAMTS18		Testis	0.000158198	1.013e-08	0.462397	0.12065	-0.1035	OPPOSITE	0.999997	0.125086	FALSE	FALSE
POAG Cross-ancestry	chr16:77627835:C:T	chr16:77627835:C:T	rs280875	-0.1035	0.1035	0.901676	1.01e-08	77440231	77754818	314.587	414	eQTL	chr16_77605794_C_T_b38	T	rs12444341	ENSG00000140873.15	ADAMTS18		Thyroid	0.00151052	5.3e-08	-0.261923	0.0821036	0.0966	OPPOSITE	0.117936	0.148842	FALSE	FALSE
POAG Cross-ancestry	chr16:77627835:C:T	chr16:77627835:C:T	rs280875	-0.1035	0.1035	0.901676	1.01e-08	77440231	77754818	314.587	414	eQTL	chr16_77605037_T_A_b38	A	rs74772336	ENSG00000140873.15	ADAMTS18		Thyroid	0.00151052	5.939e-08	-0.261923	0.0821036	0.0963	OPPOSITE	0.0901072	0.113721	FALSE	FALSE
POAG Cross-ancestry	chr16:77627835:C:T	chr16:77627835:C:T	rs280875	-0.1035	0.1035	0.901676	1.01e-08	77440231	77754818	314.587	414	eQTL	chr16_77627835_C_T_b38	T	rs280875	ENSG00000140873.15	ADAMTS18		Thyroid	0.00355889	1.013e-08	0.24602	0.0840055	-0.1035	OPPOSITE	0.791921	0.999456	FALSE	FALSE
POAG Cross-ancestry	chr16:77627835:C:T	chr16:77627835:C:T	rs280875	-0.1035	0.1035	0.901676	1.01e-08	77440231	77754818	314.587	414	eQTL	chr16_77627835_C_T_b38	T	rs280875	ENSG00000140873.15	ADAMTS18		Brain_Cerebellum	0.0200831	1.013e-08	-0.275744	0.117487	-0.1035	SAME	0.943625	0.244123	FALSE	FALSE
POAG Cross-ancestry	chr15:73928957:C:T	chr15:73928957:C:T	rs1550437	-0.0903001	0.0903001	0.913657	4.62e-15	72888508	74978904	2090.4	78	eQTL	chr15_72935114_C_T_b38	T	rs80312754	ENSG00000260898.5	ADPGK-AS1		Testis	1.49905e-06	0.0123	-0.405366	0.0823524	0.0609	OPPOSITE	0.453566	0.0109178	TRUE	FALSE
POAG Cross-ancestry	chr4:7902636:G:A	chr4:7902636:G:A	rs938604	-0.143401	0.143401	0.866407	7.88e-51	7097755	8930012	1832.26	1611	sQTL	chr4_7915847_C_T_b38	T	rs12641498	ENSG00000196526.10	AFAP1	chr4:7872080:7939656:clu_33195:ENSG00000196526.10	Cells_Cultured_fibroblasts	0.000929063	1.954e-43	0.229139	0.0687502	0.1314	SAME	0.208495	0.0113443	FALSE	FALSE
POAG Cross-ancestry	chr4:7902636:G:A	chr4:7902636:G:A	rs938604	-0.143401	0.143401	0.866407	7.88e-51	7097755	8930012	1832.26	1611	eQTL	chr4_7914455_T_C_b38	C	rs34179701	ENSG00000196526.10	AFAP1		Artery_Aorta	0.00555321	2.006e-43	0.0892257	0.0319555	0.1316	SAME	0.133873	0.015011	FALSE	FALSE
POAG Cross-ancestry	chr4:7902636:G:A	chr4:7902636:G:A	rs938604	-0.143401	0.143401	0.866407	7.88e-51	7097755	8930012	1832.26	1611	eQTL	chr4_7915847_C_T_b38	T	rs12641498	ENSG00000196526.10	AFAP1		Artery_Aorta	0.00657507	1.954e-43	0.0873931	0.0319452	0.1314	SAME	0.380386	0.0426522	FALSE	FALSE
POAG Cross-ancestry	chr4:7902636:G:A	chr4:7902636:G:A	rs938604	-0.143401	0.143401	0.866407	7.88e-51	7097755	8930012	1832.26	1611	eQTL	chr4_7915326_A_C_b38	C	rs13139805	ENSG00000196526.10	AFAP1		Artery_Aorta	0.00657507	2.019e-43	0.0873931	0.0319452	0.1315	SAME	0.283521	0.0317908	FALSE	FALSE
POAG Cross-ancestry	chr7:151808612:C:T	chr7:151808612:C:T	rs62478245	0.158797	0.158797	1.1721	8.95e-09	151041507	152846285	1804.78	269	sQTL	chr7_151808612_C_T_b38	T	rs62478245	ENSG00000133612.18	AGAP3	chr7:151087072:151116793:clu_28261:ENSG00000133612.18	Pancreas	0.00367969	8.952e-09	-0.815651	0.278469	0.1588	OPPOSITE	0.158721	0.0212501	FALSE	FALSE
POAG Cross-ancestry	chr7:151808612:C:T	chr7:151808612:C:T	rs62478245	0.158797	0.158797	1.1721	8.95e-09	151041507	152846285	1804.78	269	eQTL	chr7_151243571_T_C_b38	C	rs122815	ENSG00000133612.18	AGAP3		Spleen	0.0135357	0.02996	-0.218522	0.0876543	0.0392	OPPOSITE	0.548165	0.0533915	FALSE	FALSE
POAG Cross-ancestry	chr7:151808612:C:T	chr7:151808612:C:T	rs62478245	0.158797	0.158797	1.1721	8.95e-09	151041507	152846285	1804.78	269	eQTL	chr7_151244635_T_C_b38	C	rs219231	ENSG00000133612.18	AGAP3		Spleen	0.0135357	0.04131	-0.218522	0.0876543	0.0369	OPPOSITE	0.169061	0.0164666	FALSE	FALSE
POAG Cross-ancestry	chr7:151808612:C:T	chr7:151808612:C:T	rs62478245	0.158797	0.158797	1.1721	8.95e-09	151041507	152846285	1804.78	269	eQTL	chr7_151224208_C_A_b38	A	rs75100208	ENSG00000133612.18	AGAP3		Spleen	0.0278785	0.03089	0.199398	0.0899699	-0.0422	OPPOSITE	0.19825	0.0193096	FALSE	FALSE
POAG Cross-ancestry	chr7:151808612:C:T	chr7:151808612:C:T	rs62478245	0.158797	0.158797	1.1721	8.95e-09	151041507	152846285	1804.78	269	eQTL	chr7_151224208_C_A_b38	A	rs75100208	ENSG00000133612.18	AGAP3		Pancreas	0.031555	0.03089	0.217638	0.100658	-0.0422	OPPOSITE	0.647684	0.127803	FALSE	FALSE
POAG Cross-ancestry	chr7:151808612:C:T	chr7:151808612:C:T	rs62478245	0.158797	0.158797	1.1721	8.95e-09	151041507	152846285	1804.78	269	eQTL	chr7_151243571_T_C_b38	C	rs122815	ENSG00000133612.18	AGAP3		Artery_Aorta	0.0357869	0.02996	0.106076	0.0503126	0.0392	SAME	0.443719	0.0508046	FALSE	FALSE
POAG Cross-ancestry	chr7:151808612:C:T	chr7:151808612:C:T	rs62478245	0.158797	0.158797	1.1721	8.95e-09	151041507	152846285	1804.78	269	eQTL	chr7_151244635_T_C_b38	C	rs219231	ENSG00000133612.18	AGAP3		Artery_Aorta	0.0357869	0.04131	0.106076	0.0503126	0.0369	SAME	0.136849	0.0156688	FALSE	FALSE
POAG Cross-ancestry	chr7:151808612:C:T	chr7:151808612:C:T	rs62478245	0.158797	0.158797	1.1721	8.95e-09	151041507	152846285	1804.78	269	eQTL	chr7_151243571_T_C_b38	C	rs122815	ENSG00000133612.18	AGAP3		Stomach	0.0382643	0.02996	-0.133482	0.0641047	0.0392	OPPOSITE	0.352774	0.0532434	FALSE	FALSE
POAG Cross-ancestry	chr7:151808612:C:T	chr7:151808612:C:T	rs62478245	0.158797	0.158797	1.1721	8.95e-09	151041507	152846285	1804.78	269	eQTL	chr7_151244635_T_C_b38	C	rs219231	ENSG00000133612.18	AGAP3		Stomach	0.0382643	0.04131	-0.133482	0.0641047	0.0369	OPPOSITE	0.1088	0.016421	FALSE	FALSE
POAG Cross-ancestry	chr7:151808612:C:T	chr7:151808612:C:T	rs62478245	0.158797	0.158797	1.1721	8.95e-09	151041507	152846285	1804.78	269	eQTL	chr7_151243571_T_C_b38	C	rs122815	ENSG00000133612.18	AGAP3		Pancreas	0.0391019	0.02996	-0.207656	0.100123	0.0392	OPPOSITE	0.268902	0.0530605	FALSE	FALSE
POAG Cross-ancestry	chr7:151808612:C:T	chr7:151808612:C:T	rs62478245	0.158797	0.158797	1.1721	8.95e-09	151041507	152846285	1804.78	269	eQTL	chr7_151244635_T_C_b38	C	rs219231	ENSG00000133612.18	AGAP3		Pancreas	0.0391019	0.04131	-0.207656	0.100123	0.0369	OPPOSITE	0.082933	0.0163646	FALSE	FALSE
POAG Cross-ancestry	chr7:151808612:C:T	chr7:151808612:C:T	rs62478245	0.158797	0.158797	1.1721	8.95e-09	151041507	152846285	1804.78	269	eQTL	chr7_151224208_C_A_b38	A	rs75100208	ENSG00000133612.18	AGAP3		Lung	0.0623235	0.03089	0.109605	0.0586534	-0.0422	OPPOSITE	0.637134	0.0861095	FALSE	FALSE
POAG Cross-ancestry	chr7:151808612:C:T	chr7:151808612:C:T	rs62478245	0.158797	0.158797	1.1721	8.95e-09	151041507	152846285	1804.78	269	eQTL	chr7_151224208_C_A_b38	A	rs75100208	ENSG00000133612.18	AGAP3		Stomach	0.0720561	0.03089	0.120438	0.0666924	-0.0422	OPPOSITE	0.51269	0.0773791	FALSE	FALSE
POAG Cross-ancestry	chr7:151808612:C:T	chr7:151808612:C:T	rs62478245	0.158797	0.158797	1.1721	8.95e-09	151041507	152846285	1804.78	269	eQTL	chr7_151224208_C_A_b38	A	rs75100208	ENSG00000133612.18	AGAP3		Whole_Blood	0.0726019	0.03089	-0.0723067	0.0402041	-0.0422	SAME	0.631183	0.0955625	FALSE	FALSE
POAG Cross-ancestry	chr7:151808612:C:T	chr7:151808612:C:T	rs62478245	0.158797	0.158797	1.1721	8.95e-09	151041507	152846285	1804.78	269	sQTL	chr7_151224208_C_A_b38	A	rs75100208	ENSG00000133612.18	AGAP3	chr7:151087072:151116793:clu_28261:ENSG00000133612.18	Pancreas	0.0735746	0.03089	-0.322067	0.179326	-0.0422	SAME	0.531943	0.0712179	FALSE	FALSE
POAG Cross-ancestry	chr7:151808612:C:T	chr7:151808612:C:T	rs62478245	0.158797	0.158797	1.1721	8.95e-09	151041507	152846285	1804.78	269	eQTL	chr7_151243571_T_C_b38	C	rs122815	ENSG00000133612.18	AGAP3		Whole_Blood	0.0959564	0.02996	0.0646303	0.0387611	0.0392	SAME	0.263602	0.0399099	FALSE	FALSE
POAG Cross-ancestry	chr7:151808612:C:T	chr7:151808612:C:T	rs62478245	0.158797	0.158797	1.1721	8.95e-09	151041507	152846285	1804.78	269	eQTL	chr7_151244635_T_C_b38	C	rs219231	ENSG00000133612.18	AGAP3		Whole_Blood	0.0959564	0.04131	0.0646303	0.0387611	0.0369	SAME	0.0812984	0.0123088	FALSE	FALSE
POAG Cross-ancestry	chr7:151808612:C:T	chr7:151808612:C:T	rs62478245	0.158797	0.158797	1.1721	8.95e-09	151041507	152846285	1804.78	269	sQTL	chr7_151243571_T_C_b38	C	rs122815	ENSG00000133612.18	AGAP3	chr7:151087072:151116793:clu_28261:ENSG00000133612.18	Pancreas	0.137288	0.02996	0.26549	0.178153	0.0392	SAME	0.221612	0.0296701	FALSE	FALSE
POAG Cross-ancestry	chr7:151808612:C:T	chr7:151808612:C:T	rs62478245	0.158797	0.158797	1.1721	8.95e-09	151041507	152846285	1804.78	269	eQTL	chr7_151224208_C_A_b38	A	rs75100208	ENSG00000133612.18	AGAP3		Artery_Aorta	0.149147	0.03089	-0.0764155	0.0528438	-0.0422	SAME	0.363682	0.0416405	FALSE	FALSE
POAG Cross-ancestry	chr7:151808612:C:T	chr7:151808612:C:T	rs62478245	0.158797	0.158797	1.1721	8.95e-09	151041507	152846285	1804.78	269	eQTL	chr7_151243571_T_C_b38	C	rs122815	ENSG00000133612.18	AGAP3		Lung	0.150951	0.02996	-0.080315	0.0558264	0.0392	OPPOSITE	0.267069	0.0360947	FALSE	FALSE
POAG Cross-ancestry	chr7:151808612:C:T	chr7:151808612:C:T	rs62478245	0.158797	0.158797	1.1721	8.95e-09	151041507	152846285	1804.78	269	eQTL	chr7_151244635_T_C_b38	C	rs219231	ENSG00000133612.18	AGAP3		Lung	0.150951	0.04131	-0.080315	0.0558264	0.0369	OPPOSITE	0.0823675	0.0111321	FALSE	FALSE
POAG Cross-ancestry	chr11:47447887:G:A	chr11:47432720:A:C	rs7111873	0.0735014	0.0735014	1.07627	4.36e-14	46398350	48482126	2083.78	1365	eQTL	chr11_47431179_C_CA_b38	CA	rs112462677	ENSG00000165923.15	AGBL2		Artery_Aorta	0.000695288	2.108e-13	0.199879	0.058356	0.0811	SAME	0.710523	0.0177804	FALSE	FALSE
POAG Cross-ancestry	chr11:47447887:G:A	chr11:47432720:A:C	rs7111873	0.0735014	0.0735014	1.07627	4.36e-14	46398350	48482126	2083.78	1365	eQTL	chr11_47431179_C_CA_b38	CA	rs112462677	ENSG00000165923.15	AGBL2		Skin_Sun_Exposed_Lower_leg	0.0208468	2.108e-13	0.105072	0.0453361	0.0811	SAME	0.521438	0.0149322	FALSE	FALSE
POAG Cross-ancestry	chr11:47447887:G:A	chr11:47432720:A:C	rs7111873	0.0735014	0.0735014	1.07627	4.36e-14	46398350	48482126	2083.78	1365	eQTL	chr11_47447887_A_G_b38	G	rs7111873	ENSG00000165923.15	AGBL2		Skin_Sun_Exposed_Lower_leg	0.0224066	4.362e-14	-0.104032	0.0454279	-0.0735	SAME	0.372047	0.0106542	FALSE	FALSE
POAG Cross-ancestry	chr7:134835770:C:A	chr7:134835770:C:A	rs10237321	-0.0562	0.0562	0.94535	3.92e-09	133787634	135881475	2093.84	728	eQTL	chr7_134870376_G_T_b38	T	rs2290361	ENSG00000146856.14	AGBL3		Pancreas	0.000402504	0.001716	0.237407	0.0661879	-0.0293	OPPOSITE	0.999134	0.0616169	FALSE	FALSE
POAG Cross-ancestry	chr7:134835770:C:A	chr7:134835770:C:A	rs10237321	-0.0562	0.0562	0.94535	3.92e-09	133787634	135881475	2093.84	728	sQTL	chr7_134870376_G_T_b38	T	rs2290361	ENSG00000146856.14	AGBL3	chr7:134987996:135010042:clu_30625:ENSG00000146856.14	Muscle_Skeletal	0.00107214	0.001716	0.162351	0.0494223	-0.0293	OPPOSITE	0.998743	0.421226	FALSE	FALSE
POAG Cross-ancestry	chr1:36147354:C:A	chr1:36147354:C:A	rs4652902	0.0763034	0.0763034	1.07929	1.8e-11	35661511	36256504	594.993	567	eQTL	chr1_35731409_C_G_b38	G	rs7520495	ENSG00000092847.11	AGO1		Brain_Cerebellar_Hemisphere	6.23548e-05	0.0001755	0.297928	0.0720749	-0.048	OPPOSITE	0.118602	0.0143568	TRUE	FALSE
POAG Cross-ancestry	chr1:36147354:C:A	chr1:36147354:C:A	rs4652902	0.0763034	0.0763034	1.07929	1.8e-11	35661511	36256504	594.993	567	eQTL	chr1_35731696_T_C_b38	C	rs6425954	ENSG00000092847.11	AGO1		Brain_Cerebellar_Hemisphere	0.000219077	0.0004495	-0.285473	0.075149	0.0449	OPPOSITE	0.178457	0.0216023	FALSE	FALSE
POAG Cross-ancestry	chr1:36147354:C:A	chr1:36147354:C:A	rs4652902	0.0763034	0.0763034	1.07929	1.8e-11	35661511	36256504	594.993	567	eQTL	chr1_35739565_A_G_b38	G	rs577483	ENSG00000092847.11	AGO1		Brain_Cerebellar_Hemisphere	0.000219077	0.0006664	-0.285473	0.075149	0.0436	OPPOSITE	0.106348	0.0128735	FALSE	FALSE
POAG Cross-ancestry	chr6:136141606:G:T	chr6:136141606:T:G	rs4612174	0.0903981	0.0903981	1.09461	7.29e-22	135999520	136235061	235.541	472	eQTL	chr6_136180690_G_A_b38	A	rs487278	ENSG00000135541.20	AHI1		Thyroid	0.0109838	6.688e-14	0.0848768	0.0332502	0.0716	SAME	0.817126	0.0289396	FALSE	FALSE
POAG Cross-ancestry	chr7:134835770:C:A	chr7:134835770:C:A	rs10237321	-0.0562	0.0562	0.94535	3.92e-09	133787634	135881475	2093.84	605	eQTL	chr7_134870376_G_T_b38	T	rs2290361	ENSG00000085662.13	AKR1B1		Skin_Sun_Exposed_Lower_leg	0.0103745	0.001716	-0.0576693	0.0224203	-0.0293	SAME	0.908485	0.0105154	FALSE	FALSE
POAG Cross-ancestry	chr7:134835770:C:A	chr7:134835770:C:A	rs10237321	-0.0562	0.0562	0.94535	3.92e-09	133787634	135881475	2093.84	642	sQTL	chr7_135488072_G_A_b38	A	rs13309829	ENSG00000198074.9	AKR1B10	chr7:134536772:134537051:clu_33801:ENSG00000198074.9	Colon_Transverse	0.0343417	0.0004319	0.209515	0.0986175	0.0402	SAME	0.809225	0.0273774	FALSE	FALSE
POAG Cross-ancestry	chr7:134835770:C:A	chr7:134835770:C:A	rs10237321	-0.0562	0.0562	0.94535	3.92e-09	133787634	135881475	2093.84	654	sQTL	chr7_135488072_G_A_b38	A	rs13309829	ENSG00000227471.8	AKR1B15	chr7:134536772:134537051:clu_33801:ENSG00000227471.8	Colon_Transverse	0.0343417	0.0004319	0.209515	0.0986175	0.0402	SAME	0.875877	0.0292753	FALSE	FALSE
POAG Cross-ancestry	chr12:111494996:C:T	chr12:111494996:C:T	rs7137828	0.067696	0.067696	1.07004	3.32e-10	110486939	112540647	2053.71	265	eQTL	chr12_111645358_C_T_b38	T	rs11065991	ENSG00000111275.12	ALDH2		Esophagus_Muscularis	4.90948e-06	2.83e-05	0.10787	0.0232849	-0.0439	OPPOSITE	0.414957	0.718285	TRUE	FALSE
POAG Cross-ancestry	chr12:111494996:C:T	chr12:111494996:C:T	rs7137828	0.067696	0.067696	1.07004	3.32e-10	110486939	112540647	2053.71	265	eQTL	chr12_111634620_A_G_b38	G	rs11065987	ENSG00000111275.12	ALDH2		Esophagus_Muscularis	5.55934e-06	3.052e-05	0.106959	0.0232244	-0.0437	OPPOSITE	0.0124948	0.0216283	TRUE	FALSE
POAG Cross-ancestry	chr12:111494996:C:T	chr12:111494996:C:T	rs7137828	0.067696	0.067696	1.07004	3.32e-10	110486939	112540647	2053.71	265	eQTL	chr12_111645358_C_T_b38	T	rs11065991	ENSG00000111275.12	ALDH2		Artery_Aorta	1.89572e-05	2.83e-05	0.116906	0.0269195	-0.0439	OPPOSITE	0.376259	0.0416472	TRUE	FALSE
POAG Cross-ancestry	chr12:111494996:C:T	chr12:111494996:C:T	rs7137828	0.067696	0.067696	1.07004	3.32e-10	110486939	112540647	2053.71	249	eQTL	chr12_111634620_A_G_b38	G	rs11065987	ENSG00000111275.12	ALDH2		Whole_Blood	0.000343717	3.052e-05	-0.0970621	0.026957	-0.0437	SAME	0.0613485	0.0887816	TRUE	FALSE
POAG Cross-ancestry	chr12:111494996:C:T	chr12:111494996:C:T	rs7137828	0.067696	0.067696	1.07004	3.32e-10	110486939	112540647	2053.71	249	eQTL	chr12_111645358_C_T_b38	T	rs11065991	ENSG00000111275.12	ALDH2		Whole_Blood	0.000419798	2.83e-05	-0.095977	0.0270573	-0.0439	SAME	0.253319	0.366595	FALSE	FALSE
POAG Cross-ancestry	chr12:111494996:C:T	chr12:111494996:C:T	rs7137828	0.067696	0.067696	1.07004	3.32e-10	110486939	112540647	2053.71	249	eQTL	chr12_111762346_T_C_b38	C	rs2013002	ENSG00000111275.12	ALDH2		Whole_Blood	0.000616493	3.908e-07	0.0936294	0.0271981	0.0563	SAME	0.685332	0.99179	FALSE	FALSE
POAG Cross-ancestry	chr12:111494996:C:T	chr12:111494996:C:T	rs7137828	0.067696	0.067696	1.07004	3.32e-10	110486939	112540647	2053.71	160	eQTL	chr12_111762346_T_C_b38	C	rs2013002	ENSG00000111275.12	ALDH2		Adipose_Subcutaneous	0.00100042	3.908e-07	-0.0618218	0.0186798	0.0563	OPPOSITE	0.771042	0.434215	FALSE	FALSE
POAG Cross-ancestry	chr12:111494996:C:T	chr12:111494996:C:T	rs7137828	0.067696	0.067696	1.07004	3.32e-10	110486939	112540647	2053.71	160	eQTL	chr12_111634620_A_G_b38	G	rs11065987	ENSG00000111275.12	ALDH2		Adipose_Subcutaneous	0.0013438	3.052e-05	0.0598941	0.0185762	-0.0437	OPPOSITE	0.0714944	0.0402624	FALSE	FALSE
POAG Cross-ancestry	chr12:111494996:C:T	chr12:111494996:C:T	rs7137828	0.067696	0.067696	1.07004	3.32e-10	110486939	112540647	2053.71	160	eQTL	chr12_111645358_C_T_b38	T	rs11065991	ENSG00000111275.12	ALDH2		Adipose_Subcutaneous	0.00163099	2.83e-05	0.0588637	0.0185853	-0.0439	OPPOSITE	0.154211	0.0868442	FALSE	FALSE
POAG Cross-ancestry	chr12:111494996:C:T	chr12:111494996:C:T	rs7137828	0.067696	0.067696	1.07004	3.32e-10	110486939	112540647	2053.71	265	eQTL	chr12_111762346_T_C_b38	C	rs2013002	ENSG00000111275.12	ALDH2		Brain_Nucleus_accumbens_basal_ganglia	0.00245078	3.908e-07	-0.129116	0.0419532	0.0563	OPPOSITE	0.771312	0.0106347	FALSE	FALSE
POAG Cross-ancestry	chr12:111494996:C:T	chr12:111494996:C:T	rs7137828	0.067696	0.067696	1.07004	3.32e-10	110486939	112540647	2053.71	265	eQTL	chr12_111762346_T_C_b38	C	rs2013002	ENSG00000111275.12	ALDH2		Adipose_Visceral_Omentum	0.00424258	3.908e-07	-0.0605462	0.0210517	0.0563	OPPOSITE	0.648329	0.872914	FALSE	FALSE
POAG Cross-ancestry	chr12:111494996:C:T	chr12:111494996:C:T	rs7137828	0.067696	0.067696	1.07004	3.32e-10	110486939	112540647	2053.71	265	eQTL	chr12_111645358_C_T_b38	T	rs11065991	ENSG00000111275.12	ALDH2		Adipose_Visceral_Omentum	0.00489557	2.83e-05	0.0595287	0.0210376	-0.0439	OPPOSITE	0.314165	0.422993	FALSE	FALSE
POAG Cross-ancestry	chr12:111494996:C:T	chr12:111494996:C:T	rs7137828	0.067696	0.067696	1.07004	3.32e-10	110486939	112540647	2053.71	265	eQTL	chr12_111634620_A_G_b38	G	rs11065987	ENSG00000111275.12	ALDH2		Adipose_Visceral_Omentum	0.00489557	3.052e-05	0.0595287	0.0210376	-0.0437	OPPOSITE	0.0374917	0.050479	FALSE	FALSE
POAG Cross-ancestry	chr14:74618126:G:A	chr14:74618126:G:A	rs754458	0.058599	0.058599	1.06035	3.08e-10	73668214	75373732	1705.52	738	eQTL	chr14_74620733_C_G_b38	G	rs4899527	ENSG00000119711.12	ALDH6A1		Esophagus_Mucosa	0.00132398	2.902e-09	-0.0652758	0.020196	0.0554	OPPOSITE	0.812553	0.745031	FALSE	FALSE
POAG Cross-ancestry	chr14:74618126:G:A	chr14:74618126:G:A	rs754458	0.058599	0.058599	1.06035	3.08e-10	73668214	75373732	1705.52	738	eQTL	chr14_74617178_C_T_b38	T	rs4903249	ENSG00000119711.12	ALDH6A1		Esophagus_Mucosa	0.00507383	7.603e-10	-0.0571533	0.0202894	0.0571	OPPOSITE	0.0135658	0.0124385	FALSE	FALSE
POAG Cross-ancestry	chr14:74618126:G:A	chr14:74618126:G:A	rs754458	0.058599	0.058599	1.06035	3.08e-10	73668214	75373732	1705.52	738	eQTL	chr14_74618126_G_A_b38	A	rs754458	ENSG00000119711.12	ALDH6A1		Esophagus_Mucosa	0.00537572	3.083e-10	-0.0568243	0.0203094	0.0586	OPPOSITE	0.17154	0.157285	FALSE	FALSE
POAG Cross-ancestry	chr14:74618126:G:A	chr14:74618126:G:A	rs754458	0.058599	0.058599	1.06035	3.08e-10	73668214	75373732	1705.52	738	eQTL	chr14_74620733_C_G_b38	G	rs4899527	ENSG00000119711.12	ALDH6A1		Thyroid	0.0574819	2.902e-09	0.0443821	0.0233102	0.0554	SAME	0.710441	0.0156653	FALSE	FALSE
POAG Cross-ancestry	chr12:111494996:C:T	chr12:111494996:C:T	rs7137828	0.067696	0.067696	1.07004	3.32e-10	110486939	112540647	2053.71	213	eQTL	chr12_111395984_G_A_b38	A	rs10774624	ENSG00000196510.12	ANAPC7		Brain_Hypothalamus	0.0356952	6.791e-09	-0.125948	0.0593406	0.0612	OPPOSITE	0.88235	0.0167105	FALSE	FALSE
POAG Cross-ancestry	chr12:111494996:C:T	chr12:111494996:C:T	rs7137828	0.067696	0.067696	1.07004	3.32e-10	110486939	112540647	2053.71	213	sQTL	chr12_111395984_G_A_b38	A	rs10774624	ENSG00000196510.12	ANAPC7	chr12:110377617:110381752:clu_5489:ENSG00000196510.12	Artery_Tibial	0.0533342	6.791e-09	0.0750619	0.0387656	0.0612	SAME	0.660538	0.0203885	FALSE	FALSE
POAG Cross-ancestry	chr12:111494996:C:T	chr12:111494996:C:T	rs7137828	0.067696	0.067696	1.07004	3.32e-10	110486939	112540647	2053.71	213	sQTL	chr12_111277393_C_T_b38	T	rs1265565	ENSG00000196510.12	ANAPC7	chr12:110377617:110377705:clu_5752:ENSG00000196510.12	Breast_Mammary_Tissue	0.100391	1.762e-05	0.0916246	0.0556289	-0.0469	OPPOSITE	0.781797	0.0116402	FALSE	FALSE
POAG Cross-ancestry	chr12:111494996:C:T	chr12:111494996:C:T	rs7137828	0.067696	0.067696	1.07004	3.32e-10	110486939	112540647	2053.71	213	sQTL	chr12_111277393_C_T_b38	T	rs1265565	ENSG00000196510.12	ANAPC7	chr12:110377617:110381752:clu_5489:ENSG00000196510.12	Artery_Tibial	0.197238	1.762e-05	-0.0509064	0.0394318	-0.0469	SAME	0.339462	0.010478	FALSE	FALSE
POAG Cross-ancestry	chr13:110125592:G:C	chr13:110125592:C:G	rs2218471	-0.0574999	0.0574999	0.944122	1.39e-08	109114117	111013362	1899.24	484	eQTL	chr13_110090572_A_G_b38	G	rs7988988	ENSG00000088448.14	ANKRD10		Thyroid	0.0874082	1.169e-06	0.0336034	0.0196217	-0.0508	OPPOSITE	0.977188	0.184162	FALSE	FALSE
POAG Cross-ancestry	chr13:110125592:G:C	chr13:110125592:C:G	rs2218471	-0.0574999	0.0574999	0.944122	1.39e-08	109114117	111013362	1899.24	484	sQTL	chr13_110102835_T_C_b38	C	rs56314927	ENSG00000088448.14	ANKRD10	chr13:110894202:110894285:clu_2211:ENSG00000088448.14	Whole_Blood	0.121775	5.189e-06	0.0762258	0.0491968	0.0477	SAME	0.420412	0.0154142	FALSE	FALSE
POAG Cross-ancestry	chr13:110125592:G:C	chr13:110125592:C:G	rs2218471	-0.0574999	0.0574999	0.944122	1.39e-08	109114117	111013362	1899.24	484	sQTL	chr13_110090572_A_G_b38	G	rs7988988	ENSG00000088448.14	ANKRD10	chr13:110894202:110894285:clu_2211:ENSG00000088448.14	Whole_Blood	0.12932	1.169e-06	-0.0754461	0.0496771	-0.0508	SAME	0.579147	0.0212341	FALSE	FALSE
POAG Cross-ancestry	chr2:71424809:T:A	chr2:71424809:T:A	rs12613800	0.0587028	0.0587028	1.06046	2.55e-10	70916597	72451516	1534.92	913	eQTL	chr2_71424809_T_A_b38	A	rs12613800	ENSG00000144031.11	ANKRD53		Lung	0.0299129	2.549e-10	0.0940008	0.0431546	0.0587	SAME	0.295493	0.0126559	FALSE	FALSE
POAG Cross-ancestry	chr2:71424809:T:A	chr2:71424809:T:A	rs12613800	0.0587028	0.0587028	1.06046	2.55e-10	70916597	72451516	1534.92	913	eQTL	chr2_71425343_A_G_b38	G	rs12713749	ENSG00000144031.11	ANKRD53		Lung	0.0299129	2.701e-10	0.0940008	0.0431546	0.0586	SAME	0.259457	0.0111125	FALSE	FALSE
POAG Cross-ancestry	chr22:37780972:G:T	chr22:37780972:T:G	rs5750494	0.0773961	0.0773961	1.08047	2.42e-16	37534731	38103701	568.97	574	eQTL	chr22_37783113_T_A_b38	A	rs5750495	ENSG00000100124.14	ANKRD54		Breast_Mammary_Tissue	0.000589678	3.267e-15	0.158346	0.045628	-0.0764	OPPOSITE	0.940143	0.5867	FALSE	FALSE
POAG Cross-ancestry	chr22:37780972:G:T	chr22:37780972:T:G	rs5750494	0.0773961	0.0773961	1.08047	2.42e-16	37534731	38103701	568.97	574	eQTL	chr22_37784480_G_T_b38	T	rs11705616	ENSG00000100124.14	ANKRD54		Breast_Mammary_Tissue	0.000960861	2.121e-14	-0.154141	0.0462591	0.0746	OPPOSITE	0.0189808	0.0118451	FALSE	FALSE
POAG Cross-ancestry	chr22:37780972:G:T	chr22:37780972:T:G	rs5750494	0.0773961	0.0773961	1.08047	2.42e-16	37534731	38103701	568.97	574	eQTL	chr22_37783466_C_T_b38	T	rs13057133	ENSG00000100124.14	ANKRD54		Breast_Mammary_Tissue	0.000960861	2.34e-14	-0.154141	0.0462591	0.0745	OPPOSITE	0.0163291	0.0101902	FALSE	FALSE
POAG Cross-ancestry	chr22:37780972:G:T	chr22:37780972:T:G	rs5750494	0.0773961	0.0773961	1.08047	2.42e-16	37534731	38103701	568.97	574	eQTL	chr22_37783113_T_A_b38	A	rs5750495	ENSG00000100124.14	ANKRD54		Colon_Sigmoid	0.00284498	3.267e-15	0.118853	0.0394552	-0.0764	OPPOSITE	0.971805	0.459548	FALSE	FALSE
POAG Cross-ancestry	chr7:35921527:C:T	chr7:35921527:C:T	rs6957752	0.0526019	0.0526019	1.05401	3.63e-08	35347055	36576414	1229.36	399	eQTL	chr7_35915814_G_T_b38	T	rs2955285	ENSG00000011426.10	ANLN		Skin_Sun_Exposed_Lower_leg	0.0452246	3.901e-08	-0.0415212	0.0206855	0.0527	OPPOSITE	0.145278	0.0183249	FALSE	FALSE
POAG Cross-ancestry	chr7:35921527:C:T	chr7:35921527:C:T	rs6957752	0.0526019	0.0526019	1.05401	3.63e-08	35347055	36576414	1229.36	399	eQTL	chr7_35869265_G_A_b38	A	rs2715595	ENSG00000011426.10	ANLN		Skin_Sun_Exposed_Lower_leg	0.0495994	4.189e-08	-0.0406862	0.0206753	0.0516	OPPOSITE	0.178919	0.0225683	FALSE	FALSE
POAG Cross-ancestry	chr7:35921527:C:T	chr7:35921527:C:T	rs6957752	0.0526019	0.0526019	1.05401	3.63e-08	35347055	36576414	1229.36	399	eQTL	chr7_35851413_G_A_b38	A	rs2715600	ENSG00000011426.10	ANLN		Skin_Sun_Exposed_Lower_leg	0.0495994	3.817e-07	0.0406862	0.0206753	-0.0475	OPPOSITE	0.137432	0.0173352	FALSE	FALSE
POAG Cross-ancestry	chr7:35921527:C:T	chr7:35921527:C:T	rs6957752	0.0526019	0.0526019	1.05401	3.63e-08	35347055	36576414	1229.36	399	eQTL	chr7_35822699_G_A_b38	A	rs10214943	ENSG00000011426.10	ANLN		Skin_Sun_Exposed_Lower_leg	0.0495994	3.31e-07	0.0406862	0.0206753	-0.0473	OPPOSITE	0.0898121	0.0113286	FALSE	FALSE
POAG Cross-ancestry	chr15:73928957:C:T	chr15:73928957:C:T	rs1550437	-0.0903001	0.0903001	0.913657	4.62e-15	72888508	74978904	2090.4	193	eQTL	chr15_74643553_C_T_b38	T	rs4128436	ENSG00000259790.1	ANP32BP1		Artery_Tibial	0.013304	0.01059	-0.184179	0.0741419	-0.0445	SAME	0.618051	0.988724	FALSE	FALSE
POAG Cross-ancestry	chr15:73928957:C:T	chr15:73928957:C:T	rs1550437	-0.0903001	0.0903001	0.913657	4.62e-15	72888508	74978904	2090.4	193	eQTL	chr15_74497842_A_C_b38	C	rs10851872	ENSG00000259790.1	ANP32BP1		Artery_Tibial	0.0652168	0.02478	0.141762	0.0767225	0.0425	SAME	0.369288	0.590767	FALSE	FALSE
POAG Cross-ancestry	chr15:73928957:C:T	chr15:73928957:C:T	rs1550437	-0.0903001	0.0903001	0.913657	4.62e-15	72888508	74978904	2090.4	193	eQTL	chr15_74501584_A_G_b38	G	rs7171785	ENSG00000259790.1	ANP32BP1		Artery_Tibial	0.0652168	0.04334	0.141762	0.0767225	0.0493	SAME	0.0126604	0.0202533	FALSE	FALSE
POAG Cross-ancestry	chr2:69184385:C:A	chr2:69184385:A:C	rs6732795	-0.0540001	0.0540001	0.947432	3.47e-08	68603679	69714290	1110.61	414	sQTL	chr2_69180600_T_C_b38	C	rs11126221	ENSG00000169604.19	ANTXR1	chr2:69144399:69145326:clu_38972:ENSG00000169604.19	Cells_Cultured_fibroblasts	0.00319533	2.513e-05	-0.167475	0.0565037	0.0397	OPPOSITE	0.999999	0.926369	FALSE	FALSE
POAG Cross-ancestry	chr2:69184385:C:A	chr2:69184385:A:C	rs6732795	-0.0540001	0.0540001	0.947432	3.47e-08	68603679	69714290	1110.61	414	eQTL	chr2_69180600_T_C_b38	C	rs11126221	ENSG00000169604.19	ANTXR1		Brain_Caudate_basal_ganglia	0.0160827	2.513e-05	-0.0980293	0.0402773	0.0397	OPPOSITE	0.914954	0.0144537	FALSE	FALSE
POAG Cross-ancestry	chr2:69184385:C:A	chr2:69184385:A:C	rs6732795	-0.0540001	0.0540001	0.947432	3.47e-08	68603679	69714290	1110.61	398	sQTL	chr2_69180600_T_C_b38	C	rs11126221	ENSG00000196975.15	ANXA4	chr2:69806498:69807906:clu_38834:ENSG00000196975.15	Minor_Salivary_Gland	0.0143227	2.513e-05	0.328511	0.132167	0.0397	SAME	0.674683	0.0142365	FALSE	FALSE
POAG Cross-ancestry	chr7:35921527:C:T	chr7:35921527:C:T	rs6957752	0.0526019	0.0526019	1.05401	3.63e-08	35347055	36576414	1229.36	235	sQTL	chr7_35869265_G_A_b38	A	rs2715595	ENSG00000136250.11	AOAH	chr7:36540491:36549439:clu_26412:ENSG00000136250.11	Whole_Blood	0.267919	4.189e-08	0.0570769	0.0514751	0.0516	SAME	0.249941	0.0106331	FALSE	FALSE
POAG Cross-ancestry	chr7:151808612:C:T	chr7:151808612:C:T	rs62478245	0.158797	0.158797	1.1721	8.95e-09	151041507	152846285	1804.78	216	eQTL	chr7_151586906_T_G_b38	G	rs2538038	ENSG00000002726.20	AOC1		Thyroid	0.0126887	0.01247	-0.127538	0.0509881	-0.0228	SAME	0.77094	0.0483841	FALSE	FALSE
POAG Cross-ancestry	chr11:120327384:G:A	chr11:120327384:G:A	rs1893261	0.0852966	0.0852966	1.08904	4.34e-20	120274980	120550944	275.964	676	eQTL	chr11_120335454_A_T_b38	T	rs3809059	ENSG00000176984.6	AP000679.2		Nerve_Tibial	0.0301411	1.442e-09	0.121388	0.0558119	0.0556	SAME	0.98137	0.0262205	FALSE	FALSE
POAG Cross-ancestry	chr21:25844528:T:A	chr21:25844528:T:A	rs13049669	-0.0946998	0.0946998	0.909646	2.23e-09	24812877	26887348	2074.47	886	eQTL	chr21_25876210_C_T_b38	T	rs188530	ENSG00000233783.7	AP001442.2		Adipose_Visceral_Omentum	0.0454138	1.221e-08	0.211766	0.105509	0.0884	SAME	0.646249	0.0201118	FALSE	FALSE
POAG Cross-ancestry	chr11:65569780:T:A	chr11:65569780:A:T	rs1346	0.0881024	0.0881024	1.0921	5.05e-13	65339768	65836021	496.253	462	eQTL	chr11_65577974_G_C_b38	C	rs1151517	ENSG00000254614.2	AP003068.23		Brain_Spinal_cord_cervical_c-1	0.000159539	5.998e-08	0.463718	0.118197	-0.0549	OPPOSITE	0.211571	0.251154	FALSE	FALSE
POAG Cross-ancestry	chr11:65569780:T:A	chr11:65569780:A:T	rs1346	0.0881024	0.0881024	1.0921	5.05e-13	65339768	65836021	496.253	462	eQTL	chr11_65567797_AAAAC_A_b38	A	11:65335268	ENSG00000254614.2	AP003068.23		Brain_Spinal_cord_cervical_c-1	0.000176137	1.814e-08	-0.461381	0.118434	0.0661	OPPOSITE	0.788425	0.935929	FALSE	FALSE
POAG Cross-ancestry	chr11:65569780:T:A	chr11:65569780:A:T	rs1346	0.0881024	0.0881024	1.0921	5.05e-13	65339768	65836021	496.253	462	eQTL	chr11_65567797_AAAAC_A_b38	A	11:65335268	ENSG00000254614.2	AP003068.23		Artery_Aorta	0.000500209	1.814e-08	-0.247394	0.0703427	0.0661	OPPOSITE	0.54333	0.0479272	FALSE	FALSE
POAG Cross-ancestry	chr11:65569780:T:A	chr11:65569780:A:T	rs1346	0.0881024	0.0881024	1.0921	5.05e-13	65339768	65836021	496.253	462	eQTL	chr11_65577974_G_C_b38	C	rs1151517	ENSG00000254614.2	AP003068.23		Artery_Aorta	0.000603626	5.998e-08	0.244895	0.0706804	-0.0549	OPPOSITE	0.456669	0.0402828	FALSE	FALSE
POAG Cross-ancestry	chr11:65569780:T:A	chr11:65569780:A:T	rs1346	0.0881024	0.0881024	1.0921	5.05e-13	65339768	65836021	496.253	462	eQTL	chr11_65567797_AAAAC_A_b38	A	11:65335268	ENSG00000254614.2	AP003068.23		Prostate	0.000946308	1.814e-08	-0.274317	0.08161	0.0661	OPPOSITE	0.398118	0.431274	FALSE	FALSE
POAG Cross-ancestry	chr11:65569780:T:A	chr11:65569780:A:T	rs1346	0.0881024	0.0881024	1.0921	5.05e-13	65339768	65836021	496.253	462	eQTL	chr11_65577974_G_C_b38	C	rs1151517	ENSG00000254614.2	AP003068.23		Prostate	0.000967627	5.998e-08	0.273791	0.0816122	-0.0549	OPPOSITE	0.601879	0.652006	FALSE	FALSE
POAG Cross-ancestry	chr11:65569780:T:A	chr11:65569780:A:T	rs1346	0.0881024	0.0881024	1.0921	5.05e-13	65339768	65836021	496.253	462	eQTL	chr11_65577974_G_C_b38	C	rs1151517	ENSG00000254614.2	AP003068.23		Artery_Coronary	0.00418769	5.998e-08	0.294186	0.101366	-0.0549	OPPOSITE	0.747581	0.651396	FALSE	FALSE
POAG Cross-ancestry	chr11:65569780:T:A	chr11:65569780:A:T	rs1346	0.0881024	0.0881024	1.0921	5.05e-13	65339768	65836021	496.253	462	eQTL	chr11_65567797_AAAAC_A_b38	A	11:65335268	ENSG00000254614.2	AP003068.23		Artery_Coronary	0.00505611	1.814e-08	-0.286719	0.100966	0.0661	OPPOSITE	0.252417	0.219941	FALSE	FALSE
POAG Cross-ancestry	chr22:28712241:G:A	chr22:28712241:A:G	rs5752776	-0.0761999	0.0761999	0.926631	2.56e-13	27750922	29256982	1506.06	716	eQTL	chr22_28709622_C_T_b38	T	rs5752774	ENSG00000100280.16	AP1B1		Uterus	0.0247203	3.52e-13	-0.133755	0.0586946	0.0758	OPPOSITE	0.288756	0.040311	FALSE	FALSE
POAG Cross-ancestry	chr22:28712241:G:A	chr22:28712241:A:G	rs5752776	-0.0761999	0.0761999	0.926631	2.56e-13	27750922	29256982	1506.06	716	eQTL	chr22_28719078_C_T_b38	T	rs4822983	ENSG00000100280.16	AP1B1		Uterus	0.029006	2.96e-13	0.129494	0.0584864	-0.0764	OPPOSITE	0.635197	0.0886747	FALSE	FALSE
POAG Cross-ancestry	chr22:28712241:G:A	chr22:28712241:A:G	rs5752776	-0.0761999	0.0761999	0.926631	2.56e-13	27750922	29256982	1506.06	716	eQTL	chr22_28705369_A_G_b38	G	rs6005840	ENSG00000100280.16	AP1B1		Uterus	0.0367958	4.658e-13	-0.124464	0.058841	0.0755	OPPOSITE	0.0759165	0.0105981	FALSE	FALSE
POAG Cross-ancestry	chr1:112699500:G:T	chr1:112699500:T:G	rs1106287	-0.0637005	0.0637005	0.938286	5.66e-10	111786404	113729894	1943.49	50	eQTL	chr1_113716017_C_A_b38	A	rs75174479	ENSG00000134262.12	AP4B1		Whole_Blood	2.05742e-06	0.01962	0.39311	0.081989	0.0637	SAME	0.569438	0.0212724	TRUE	FALSE
POAG Cross-ancestry	chr1:112699500:G:T	chr1:112699500:T:G	rs1106287	-0.0637005	0.0637005	0.938286	5.66e-10	111786404	113729894	1943.49	50	sQTL	chr1_113716017_C_A_b38	A	rs75174479	ENSG00000134262.12	AP4B1	chr1:113900400:113901755:clu_49088:ENSG00000134262.12	Muscle_Skeletal	2.49867e-06	0.01962	0.642479	0.135299	0.0637	SAME	0.788347	0.0241293	TRUE	FALSE
POAG Cross-ancestry	chr1:112699500:G:T	chr1:112699500:T:G	rs1106287	-0.0637005	0.0637005	0.938286	5.66e-10	111786404	113729894	1943.49	50	sQTL	chr1_113531326_T_C_b38	C	rs61819373	ENSG00000134262.12	AP4B1	chr1:113896038:113897840:clu_55245:ENSG00000134262.12	Adipose_Subcutaneous	2.93836e-06	0.006439	0.501733	0.106219	-0.0708	OPPOSITE	0.777445	0.0381232	TRUE	FALSE
POAG Cross-ancestry	chr1:112699500:G:T	chr1:112699500:T:G	rs1106287	-0.0637005	0.0637005	0.938286	5.66e-10	111786404	113729894	1943.49	50	eQTL	chr1_113716017_C_A_b38	A	rs75174479	ENSG00000134262.12	AP4B1		Muscle_Skeletal	1.47816e-05	0.01962	-0.335014	0.0767358	0.0637	OPPOSITE	0.763288	0.0225834	TRUE	FALSE
POAG Cross-ancestry	chr1:112699500:G:T	chr1:112699500:T:G	rs1106287	-0.0637005	0.0637005	0.938286	5.66e-10	111786404	113729894	1943.49	50	sQTL	chr1_113320066_A_G_b38	G	rs12729772	ENSG00000134262.12	AP4B1	chr1:113896038:113897840:clu_49540:ENSG00000134262.12	Colon_Sigmoid	0.000113826	0.01486	0.323732	0.0827531	-0.0281	OPPOSITE	0.556602	0.0136699	FALSE	FALSE
POAG Cross-ancestry	chr1:112699500:G:T	chr1:112699500:G:T	rs1106287	-0.0637005	0.0637005	0.938286	5.66e-10	111786404	113729894	1943.49	27	eQTL	chr1_113696842_G_A_b38	A	rs138281759	ENSG00000134262	AP4B1		Retina	0.000144512	0.02205	-0.877224	1.25816	0.0999	OPPOSITE	0.365588	0.0171885	FALSE	FALSE
POAG Cross-ancestry	chr1:112699500:G:T	chr1:112699500:T:G	rs1106287	-0.0637005	0.0637005	0.938286	5.66e-10	111786404	113729894	1943.49	50	sQTL	chr1_113531326_T_C_b38	C	rs61819373	ENSG00000134262.12	AP4B1	chr1:113896038:113897840:clu_45575:ENSG00000134262.12	Artery_Coronary	0.00016486	0.006439	0.70964	0.184559	-0.0708	OPPOSITE	0.642352	0.0191194	FALSE	FALSE
POAG Cross-ancestry	chr1:112699500:G:T	chr1:112699500:T:G	rs1106287	-0.0637005	0.0637005	0.938286	5.66e-10	111786404	113729894	1943.49	49	sQTL	chr1_113716017_C_A_b38	A	rs75174479	ENSG00000134262.12	AP4B1	chr1:113900400:113901755:clu_44303:ENSG00000134262.12	Brain_Cerebellar_Hemisphere	0.000308337	0.01962	1.10419	0.298891	0.0637	SAME	0.65707	0.0136619	FALSE	FALSE
POAG Cross-ancestry	chr1:112699500:G:T	chr1:112699500:T:G	rs1106287	-0.0637005	0.0637005	0.938286	5.66e-10	111786404	113729894	1943.49	50	sQTL	chr1_113473004_G_A_b38	A	rs11802041	ENSG00000134262.12	AP4B1	chr1:113896038:113897840:clu_51143:ENSG00000134262.12	Esophagus_Mucosa	0.00172067	0.01365	-0.50674	0.160732	0.1065	OPPOSITE	0.372057	0.0123102	FALSE	FALSE
POAG Cross-ancestry	chr1:112699500:G:T	chr1:112699500:G:T	rs1106287	-0.0637005	0.0637005	0.938286	5.66e-10	111786404	113729894	1943.49	27	eQTL	chr1_113624915_A_G_b38	G	rs116163684	ENSG00000134262	AP4B1		Retina	0.0219033	0.0409	0.732383	1.74045	0.0777	SAME	0.310991	0.0146216	FALSE	FALSE
POAG Cross-ancestry	chr1:112699500:G:T	chr1:112699500:T:G	rs1106287	-0.0637005	0.0637005	0.938286	5.66e-10	111786404	113729894	1943.49	54	eQTL	chr1_113716017_C_A_b38	A	rs75174479	ENSG00000226167.1	AP4B1-AS1		Adipose_Subcutaneous	9.39968e-05	0.01962	0.424287	0.107773	0.0637	SAME	0.7316	0.0165342	TRUE	FALSE
POAG Cross-ancestry	chr1:112699500:G:T	chr1:112699500:T:G	rs1106287	-0.0637005	0.0637005	0.938286	5.66e-10	111786404	113729894	1943.49	50	eQTL	chr1_113473004_G_A_b38	A	rs11802041	ENSG00000226167.1	AP4B1-AS1		Whole_Blood	0.0495803	0.01365	-0.177527	0.0902278	0.1065	OPPOSITE	0.354239	0.0114805	FALSE	FALSE
POAG Cross-ancestry	chr2:69184385:C:A	chr2:69184385:A:C	rs6732795	-0.0540001	0.0540001	0.947432	3.47e-08	68603679	69714290	1110.61	391	eQTL	chr2_69180600_T_C_b38	C	rs11126221	ENSG00000169621.9	APLF		Skin_Not_Sun_Exposed_Suprapubic	0.164133	2.513e-05	-0.0457482	0.0328275	0.0397	OPPOSITE	0.56247	0.0107009	FALSE	FALSE
POAG Cross-ancestry	chr21:25844528:T:A	chr21:25844528:T:A	rs13049669	-0.0946998	0.0946998	0.909646	2.23e-09	24812877	26887348	2074.47	871	sQTL	chr21_25876210_C_T_b38	T	rs188530	ENSG00000142192.20	APP	chr21:25982477:26000015:clu_28960:ENSG00000142192.20	Artery_Tibial	0.00428288	1.221e-08	-0.222789	0.0776734	0.0884	OPPOSITE	0.397819	0.185652	FALSE	FALSE
POAG Cross-ancestry	chr21:25844528:T:A	chr21:25844528:T:A	rs13049669	-0.0946998	0.0946998	0.909646	2.23e-09	24812877	26887348	2074.47	871	sQTL	chr21_25873145_C_T_b38	T	rs34471515	ENSG00000142192.20	APP	chr21:25982477:26000015:clu_28960:ENSG00000142192.20	Artery_Tibial	0.00428288	2.155e-08	0.222789	0.0776734	-0.087	OPPOSITE	0.374609	0.17482	FALSE	FALSE
POAG Cross-ancestry	chr21:25844528:T:A	chr21:25844528:T:A	rs13049669	-0.0946998	0.0946998	0.909646	2.23e-09	24812877	26887348	2074.47	871	sQTL	chr21_25844528_T_A_b38	A	rs13049669	ENSG00000142192.20	APP	chr21:25982477:26000015:clu_28960:ENSG00000142192.20	Artery_Tibial	0.00507098	2.226e-09	0.220581	0.0783975	-0.0947	OPPOSITE	0.186462	0.087017	FALSE	FALSE
POAG Cross-ancestry	chr21:25844528:T:A	chr21:25844528:T:A	rs13049669	-0.0946998	0.0946998	0.909646	2.23e-09	24812877	26887348	2074.47	871	sQTL	chr21_25882275_A_G_b38	G	rs214486	ENSG00000142192.20	APP	chr21:25982477:26000015:clu_28960:ENSG00000142192.20	Artery_Tibial	0.00758077	1.035e-08	-0.208589	0.0778335	0.0891	OPPOSITE	0.0306113	0.0142855	FALSE	FALSE
POAG Cross-ancestry	chr14:74618126:G:A	chr14:74618126:G:A	rs754458	0.058599	0.058599	1.06035	3.08e-10	73668214	75373732	1705.52	784	eQTL	chr14_74620733_C_G_b38	G	rs4899527	ENSG00000119682.16	AREL1		Muscle_Skeletal	0.0725447	2.902e-09	0.0320021	0.0177921	0.0554	SAME	0.783763	0.0160926	FALSE	FALSE
POAG Cross-ancestry	chr2:69184385:C:A	chr2:69184385:A:C	rs6732795	-0.0540001	0.0540001	0.947432	3.47e-08	68603679	69714290	1110.61	396	eQTL	chr2_69186613_A_G_b38	G	rs6546485	ENSG00000163219.11	ARHGAP25		Whole_Blood	0.0257385	1.39e-06	-0.0313213	0.0140096	0.0476	OPPOSITE	0.101422	0.0104009	FALSE	FALSE
POAG Cross-ancestry	chr2:69184385:C:A	chr2:69184385:A:C	rs6732795	-0.0540001	0.0540001	0.947432	3.47e-08	68603679	69714290	1110.61	396	eQTL	chr2_69180588_T_G_b38	G	rs10173269	ENSG00000163219.11	ARHGAP25		Whole_Blood	0.0593783	4.136e-05	-0.0265194	0.0140391	0.039	OPPOSITE	0.293101	0.0300576	FALSE	FALSE
POAG Cross-ancestry	chr2:69184385:C:A	chr2:69184385:A:C	rs6732795	-0.0540001	0.0540001	0.947432	3.47e-08	68603679	69714290	1110.61	396	eQTL	chr2_69180600_T_C_b38	C	rs11126221	ENSG00000163219.11	ARHGAP25		Whole_Blood	0.082562	2.513e-05	-0.0242228	0.0139298	0.0397	OPPOSITE	0.596916	0.0612139	FALSE	FALSE
POAG Cross-ancestry	chr17:45948522:C:A	chr17:45986357:A:G	rs242559/rs114919114	-0.0731999	0.0731999	0.929415	8.8e-10	45102277	46951939	1849.66	3158	eQTL	chr17_45726951_A_G_b38	G	rs9897399	ENSG00000159314.11	ARHGAP27		Artery_Aorta	0.000420498	4.023e-09	-0.105345	0.0295529	-0.0729	SAME	0.126712	0.022087	FALSE	FALSE
POAG Cross-ancestry	chr17:45948522:C:A	chr17:45986357:A:G	rs242559/rs114919114	-0.0731999	0.0731999	0.929415	8.8e-10	45102277	46951939	1849.66	3158	eQTL	chr17_45726951_A_G_b38	G	rs9897399	ENSG00000159314.11	ARHGAP27		Brain_Putamen_basal_ganglia	0.000446073	4.023e-09	-0.146744	0.0407247	-0.0729	SAME	0.717439	0.0671035	FALSE	FALSE
POAG Cross-ancestry	chr17:45948522:C:A	chr17:45986357:A:G	rs242559/rs114919114	-0.0731999	0.0731999	0.929415	8.8e-10	45102277	46951939	1849.66	3158	eQTL	chr17_45949182_T_C_b38	C	rs242561	ENSG00000159314.11	ARHGAP27		Brain_Putamen_basal_ganglia	0.000642072	4.824e-09	-0.144048	0.041179	-0.0729	SAME	0.273953	0.0256233	FALSE	FALSE
POAG Cross-ancestry	chr17:45948522:C:A	chr17:45986357:A:G	rs242559/rs114919114	-0.0731999	0.0731999	0.929415	8.8e-10	45102277	46951939	1849.66	2718	eQTL	chr17_45726951_A_G_b38	G	rs9897399	ENSG00000159314.11	ARHGAP27		Heart_Atrial_Appendage	0.0028457	4.023e-09	0.118411	0.0393577	-0.0729	OPPOSITE	0.984712	0.285786	FALSE	FALSE
POAG Cross-ancestry	chr17:45948522:C:A	chr17:45986357:A:G	rs242559/rs114919114	-0.0731999	0.0731999	0.929415	8.8e-10	45102277	46951939	1849.66	3158	eQTL	chr17_45726951_A_G_b38	G	rs9897399	ENSG00000159314.11	ARHGAP27		Heart_Left_Ventricle	0.00328287	4.023e-09	0.128677	0.0434352	-0.0729	OPPOSITE	0.728098	0.0333013	FALSE	FALSE
POAG Cross-ancestry	chr17:45948522:C:A	chr17:45986357:A:G	rs242559/rs114919114	-0.0731999	0.0731999	0.929415	8.8e-10	45102277	46951939	1849.66	3158	eQTL	chr17_45949182_T_C_b38	C	rs242561	ENSG00000159314.11	ARHGAP27		Heart_Left_Ventricle	0.00536196	4.824e-09	0.122354	0.0436378	-0.0729	OPPOSITE	0.255126	0.0116688	FALSE	FALSE
POAG Cross-ancestry	chr17:45948522:C:A	chr17:45986357:A:G	rs242559/rs114919114	-0.0731999	0.0731999	0.929415	8.8e-10	45102277	46951939	1849.66	3158	sQTL	chr17_45949182_T_C_b38	C	rs242561	ENSG00000159314.11	ARHGAP27	chr17:45397228:45397949:clu_14316:ENSG00000159314.11	Adipose_Visceral_Omentum	0.0185233	4.824e-09	0.184234	0.0779429	-0.0729	OPPOSITE	0.554555	0.0282936	FALSE	FALSE
POAG Cross-ancestry	chr17:45948522:C:A	chr17:45986357:A:G	rs242559/rs114919114	-0.0731999	0.0731999	0.929415	8.8e-10	45102277	46951939	1849.66	3158	sQTL	chr17_45726951_A_G_b38	G	rs9897399	ENSG00000159314.11	ARHGAP27	chr17:45397228:45397949:clu_14316:ENSG00000159314.11	Adipose_Visceral_Omentum	0.0304984	4.023e-09	0.170417	0.0785152	-0.0729	OPPOSITE	0.431211	0.0220005	FALSE	FALSE
POAG Cross-ancestry	chr20:39445575:C:T	chr20:39445575:T:C	rs6101546	0.0572967	0.0572967	1.05897	6.93e-10	39067811	39839689	771.878	581	eQTL	chr20_39489547_A_G_b38	G	rs6016078	ENSG00000124143.10	ARHGAP40		Stomach	0.000260011	5.447e-07	-0.163604	0.0442	0.0475	OPPOSITE	0.151636	0.0257937	FALSE	FALSE
POAG Cross-ancestry	chr20:39445575:C:T	chr20:39445575:T:C	rs6101546	0.0572967	0.0572967	1.05897	6.93e-10	39067811	39839689	771.878	581	eQTL	chr20_39499256_C_A_b38	A	rs6101580	ENSG00000124143.10	ARHGAP40		Stomach	0.000629115	3.507e-07	0.151166	0.0436962	-0.0465	OPPOSITE	0.560209	0.0952932	FALSE	FALSE
POAG Cross-ancestry	chr20:39445575:C:T	chr20:39445575:T:C	rs6101546	0.0572967	0.0572967	1.05897	6.93e-10	39067811	39839689	771.878	581	eQTL	chr20_39499144_T_C_b38	C	rs6093186	ENSG00000124143.10	ARHGAP40		Stomach	0.000629115	4.609e-07	0.151166	0.0436962	-0.046	OPPOSITE	0.221547	0.0376858	FALSE	FALSE
POAG Cross-ancestry	chr20:39445575:C:T	chr20:39445575:T:C	rs6101546	0.0572967	0.0572967	1.05897	6.93e-10	39067811	39839689	771.878	581	eQTL	chr20_39502881_C_A_b38	A	rs6016081	ENSG00000124143.10	ARHGAP40		Stomach	0.000857421	2.207e-07	-0.147148	0.043645	0.0491	OPPOSITE	0.0664164	0.0112976	FALSE	FALSE
POAG Cross-ancestry	chr11:120327384:G:A	chr11:120327384:G:A	rs1893261	0.0852966	0.0852966	1.08904	4.34e-20	120274980	120550944	275.964	676	eQTL	chr11_120335454_A_T_b38	T	rs3809059	ENSG00000196914.8	ARHGEF12		Cells_Cultured_fibroblasts	0.102465	1.442e-09	-0.0405725	0.0247899	0.0556	OPPOSITE	0.940055	0.0159909	FALSE	FALSE
POAG Cross-ancestry	chr13:110125592:G:C	chr13:110125592:C:G	rs2218471	-0.0574999	0.0574999	0.944122	1.39e-08	109114117	111013362	1899.24	403	eQTL	chr13_110239960_C_T_b38	T	rs604733	ENSG00000102606.17	ARHGEF7		Artery_Tibial	0.0395069	0.0002358	-0.0579497	0.0280747	0.0504	OPPOSITE	0.690045	0.0232748	FALSE	FALSE
POAG Cross-ancestry	chr17:45948522:C:A	chr17:45986357:A:G	rs242559/rs114919114	-0.0731999	0.0731999	0.929415	8.8e-10	45102277	46951939	1849.66	3164	sQTL	chr17_45949182_T_C_b38	C	rs242561	ENSG00000185829.17	ARL17A	chr17:46528859:46570759:clu_11695:ENSG00000185829.17	Vagina	0.000143841	4.824e-09	-0.593463	0.150979	-0.0729	SAME	0.224733	0.0149023	FALSE	FALSE
POAG Cross-ancestry	chr17:45948522:C:A	chr17:45986357:A:G	rs242559/rs114919114	-0.0731999	0.0731999	0.929415	8.8e-10	45102277	46951939	1849.66	3170	sQTL	chr17_45949182_T_C_b38	C	rs242561	ENSG00000185829.17	ARL17A	chr17:46528859:46570759:clu_10449:ENSG00000185829.17	Cells_EBV-transformed_lymphocytes	0.00017654	4.824e-09	-0.621307	0.160567	-0.0729	SAME	0.478197	0.0127846	FALSE	FALSE
POAG Cross-ancestry	chr17:45948522:C:A	chr17:45986357:A:G	rs242559/rs114919114	-0.0731999	0.0731999	0.929415	8.8e-10	45102277	46951939	1849.66	3170	sQTL	chr17_45726951_A_G_b38	G	rs9897399	ENSG00000185829.17	ARL17A	chr17:46528859:46570759:clu_10449:ENSG00000185829.17	Cells_EBV-transformed_lymphocytes	0.000240706	4.023e-09	-0.619407	0.163696	-0.0729	SAME	0.484619	0.0129562	FALSE	FALSE
POAG Cross-ancestry	chr17:45948522:C:A	chr17:45986357:A:G	rs242559/rs114919114	-0.0731999	0.0731999	0.929415	8.8e-10	45102277	46951939	1849.66	3170	sQTL	chr17_45726951_A_G_b38	G	rs9897399	ENSG00000185829.17	ARL17A	chr17:46528859:46570759:clu_11878:ENSG00000185829.17	Minor_Salivary_Gland	0.000317231	4.023e-09	-0.663819	0.178961	-0.0729	SAME	0.843141	0.141741	FALSE	FALSE
POAG Cross-ancestry	chr17:45948522:C:A	chr17:45986357:A:G	rs242559/rs114919114	-0.0731999	0.0731999	0.929415	8.8e-10	45102277	46951939	1849.66	3170	sQTL	chr17_45726951_A_G_b38	G	rs9897399	ENSG00000185829.17	ARL17A	chr17:46528859:46570759:clu_12301:ENSG00000185829.17	Artery_Coronary	0.000421988	4.023e-09	-0.481371	0.134089	-0.0729	SAME	0.927455	0.0222154	FALSE	FALSE
POAG Cross-ancestry	chr17:45948522:C:A	chr17:45986357:A:G	rs242559/rs114919114	-0.0731999	0.0731999	0.929415	8.8e-10	45102277	46951939	1849.66	3170	sQTL	chr17_45949182_T_C_b38	C	rs242561	ENSG00000185829.17	ARL17A	chr17:46528859:46570759:clu_11878:ENSG00000185829.17	Minor_Salivary_Gland	0.000766297	4.824e-09	-0.621212	0.17986	-0.0729	SAME	0.153059	0.0257309	FALSE	FALSE
POAG Cross-ancestry	chr17:45948522:C:A	chr17:45986357:A:G	rs242559/rs114919114	-0.0731999	0.0731999	0.929415	8.8e-10	45102277	46951939	1849.66	3170	sQTL	chr17_45949182_T_C_b38	C	rs242561	ENSG00000185829.17	ARL17A	chr17:46528859:46570759:clu_11672:ENSG00000185829.17	Brain_Nucleus_accumbens_basal_ganglia	0.00125167	4.824e-09	-0.444038	0.135393	-0.0729	SAME	0.444085	0.023212	FALSE	FALSE
POAG Cross-ancestry	chr17:45948522:C:A	chr17:45986357:A:G	rs242559/rs114919114	-0.0731999	0.0731999	0.929415	8.8e-10	45102277	46951939	1849.66	3170	sQTL	chr17_45726951_A_G_b38	G	rs9897399	ENSG00000185829.17	ARL17A	chr17:46517233:46570759:clu_9952:ENSG00000185829.17	Brain_Spinal_cord_cervical_c-1	0.00134358	4.023e-09	0.584185	0.177113	-0.0729	OPPOSITE	0.831751	0.0822419	FALSE	FALSE
POAG Cross-ancestry	chr17:45948522:C:A	chr17:45986357:A:G	rs242559/rs114919114	-0.0731999	0.0731999	0.929415	8.8e-10	45102277	46951939	1849.66	3170	sQTL	chr17_45726951_A_G_b38	G	rs9897399	ENSG00000185829.17	ARL17A	chr17:46528859:46570759:clu_11672:ENSG00000185829.17	Brain_Nucleus_accumbens_basal_ganglia	0.00146321	4.023e-09	-0.443091	0.13707	-0.0729	SAME	0.545809	0.0285291	FALSE	FALSE
POAG Cross-ancestry	chr17:45948522:C:A	chr17:45986357:A:G	rs242559/rs114919114	-0.0731999	0.0731999	0.929415	8.8e-10	45102277	46951939	1849.66	3170	sQTL	chr17_45949182_T_C_b38	C	rs242561	ENSG00000185829.17	ARL17A	chr17:46517233:46570759:clu_9952:ENSG00000185829.17	Brain_Spinal_cord_cervical_c-1	0.00318939	4.824e-09	0.540983	0.17906	-0.0729	OPPOSITE	0.161483	0.0159672	FALSE	FALSE
POAG Cross-ancestry	chr17:45948522:C:A	chr17:45986357:A:G	rs242559/rs114919114	-0.0731999	0.0731999	0.929415	8.8e-10	45102277	46951939	1849.66	2302	sQTL	chr17_45949182_T_C_b38	C	rs242561	ENSG00000185829.17	ARL17A	chr17:46528859:46570759:clu_11105:ENSG00000185829.17	Brain_Hypothalamus	0.00381705	4.824e-09	-0.442554	0.150511	-0.0729	SAME	0.983496	0.0455143	FALSE	FALSE
POAG Cross-ancestry	chr17:45948522:C:A	chr17:45986357:A:G	rs242559/rs114919114	-0.0731999	0.0731999	0.929415	8.8e-10	45102277	46951939	1849.66	2254	eQTL	chr17_45949182_T_C_b38	C	rs242561	ENSG00000185829.17	ARL17A		Brain_Spinal_cord_cervical_c-1	0.0128986	4.824e-09	-0.346213	0.136761	-0.0729	SAME	0.992038	0.120654	FALSE	FALSE
POAG Cross-ancestry	chr1:68371486:C:A	chr1:68371486:A:C	rs4076000	0.0548953	0.0548953	1.05643	2.44e-08	67408607	69420651	2012.04	330	eQTL	chr1_68371486_A_C_b38	C	rs4076000	ENSG00000228431.1	ARL5AP3		Heart_Left_Ventricle	0.0432222	2.436e-08	-0.123397	0.0607949	-0.0549	SAME	0.384903	0.18383	FALSE	FALSE
POAG Cross-ancestry	chr1:68371486:C:A	chr1:68371486:A:C	rs4076000	0.0548953	0.0548953	1.05643	2.44e-08	67408607	69420651	2012.04	330	eQTL	chr1_68371487_G_C_b38	C	rs4265468	ENSG00000228431.1	ARL5AP3		Heart_Left_Ventricle	0.0432222	2.469e-08	-0.123397	0.0607949	-0.0549	SAME	0.384903	0.18383	FALSE	FALSE
POAG Cross-ancestry	chr1:68371486:C:A	chr1:68371486:A:C	rs4076000	0.0548953	0.0548953	1.05643	2.44e-08	67408607	69420651	2012.04	330	eQTL	chr1_68373559_T_C_b38	C	rs3118386	ENSG00000228431.1	ARL5AP3		Heart_Left_Ventricle	0.0432222	9.901e-07	0.123397	0.0607949	0.0479	SAME	0.0785629	0.0375216	FALSE	FALSE
POAG Cross-ancestry	chr1:68371486:C:A	chr1:68371486:A:C	rs4076000	0.0548953	0.0548953	1.05643	2.44e-08	67408607	69420651	2012.04	330	eQTL	chr1_68375114_A_G_b38	G	rs2209559	ENSG00000228431.1	ARL5AP3		Heart_Left_Ventricle	0.0432222	8.984e-07	0.123397	0.0607949	0.0481	SAME	0.0612717	0.0292633	FALSE	FALSE
POAG Cross-ancestry	chr1:68371486:C:A	chr1:68371486:A:C	rs4076000	0.0548953	0.0548953	1.05643	2.44e-08	67408607	69420651	2012.04	330	eQTL	chr1_68382998_A_T_b38	T	rs1925953	ENSG00000228431.1	ARL5AP3		Heart_Left_Ventricle	0.0432222	9.489e-07	0.123397	0.0607949	0.048	SAME	0.0479134	0.0228834	FALSE	FALSE
POAG Cross-ancestry	chr1:68371486:C:A	chr1:68371486:A:C	rs4076000	0.0548953	0.0548953	1.05643	2.44e-08	67408607	69420651	2012.04	330	eQTL	chr1_68379056_T_G_b38	G	rs2225019	ENSG00000228431.1	ARL5AP3		Heart_Left_Ventricle	0.0432222	9.909e-07	0.123397	0.0607949	0.0479	SAME	0.0374772	0.0178991	FALSE	FALSE
POAG Cross-ancestry	chr12:111494996:C:T	chr12:111494996:C:T	rs7137828	0.067696	0.067696	1.07004	3.32e-10	110486939	112540647	2053.71	218	eQTL	chr12_111277393_C_T_b38	T	rs1265565	ENSG00000111229.15	ARPC3		Artery_Tibial	0.0535254	1.762e-05	0.0289658	0.0149686	-0.0469	OPPOSITE	0.662032	0.0162633	FALSE	FALSE
POAG Cross-ancestry	chrX:13936278:C:T	chrX:2781457:A:G	rs66819623	0.0768962	0.0768962	1.07993	1.83e-15	2094566	2831457	736.891	226	eQTL	chrX_2649606_G_C_b38	C	rs952704	ENSG00000157399.14	ARSE		Pancreas	0.0426149	0.003225	0.113239	0.055567	-0.04	OPPOSITE	0.716799	0.0312012	FALSE	FALSE
POAG Cross-ancestry	chrX:3411552:C:T	chrX:2781457:A:G	rs12846405	0.0542041	0.0542041	1.0557	2.63e-09	2094566	2831457	736.891	226	eQTL	chrX_2649606_G_C_b38	C	rs952704	ENSG00000157399.14	ARSE		Pancreas	0.0426149	0.003225	0.113239	0.055567	-0.04	OPPOSITE	0.716799	0.0312012	FALSE	FALSE
POAG Cross-ancestry	chrX:44081581:C:T	chrX:2781457:A:G	rs17146835	-0.0695001	0.0695001	0.93286	6.7e-13	2094566	2831457	736.891	226	eQTL	chrX_2649606_G_C_b38	C	rs952704	ENSG00000157399.14	ARSE		Pancreas	0.0426149	0.003225	0.113239	0.055567	-0.04	OPPOSITE	0.716799	0.0312012	FALSE	FALSE
POAG Cross-ancestry	chrX:13936278:C:T	chrX:2781457:A:G	rs66819623	0.0768962	0.0768962	1.07993	1.83e-15	2094566	2831457	736.891	226	eQTL	chrX_2649606_G_C_b38	C	rs952704	ENSG00000157399.14	ARSE		Liver	0.0618564	0.003225	0.107269	0.0570619	-0.04	OPPOSITE	0.769671	0.0560865	FALSE	FALSE
POAG Cross-ancestry	chrX:3411552:C:T	chrX:2781457:A:G	rs12846405	0.0542041	0.0542041	1.0557	2.63e-09	2094566	2831457	736.891	226	eQTL	chrX_2649606_G_C_b38	C	rs952704	ENSG00000157399.14	ARSE		Liver	0.0618564	0.003225	0.107269	0.0570619	-0.04	OPPOSITE	0.769671	0.0560865	FALSE	FALSE
POAG Cross-ancestry	chrX:44081581:C:T	chrX:2781457:A:G	rs17146835	-0.0695001	0.0695001	0.93286	6.7e-13	2094566	2831457	736.891	226	eQTL	chrX_2649606_G_C_b38	C	rs952704	ENSG00000157399.14	ARSE		Liver	0.0618564	0.003225	0.107269	0.0570619	-0.04	OPPOSITE	0.769671	0.0560865	FALSE	FALSE
POAG Cross-ancestry	chr7:151808612:C:T	chr7:151808612:C:T	rs62478245	0.158797	0.158797	1.1721	8.95e-09	151041507	152846285	1804.78	260	eQTL	chr7_151243571_T_C_b38	C	rs122815	ENSG00000213199.7	ASIC3		Adipose_Subcutaneous	0.00052289	0.02996	0.260037	0.0744881	0.0392	SAME	0.268149	0.0537205	FALSE	FALSE
POAG Cross-ancestry	chr7:151808612:C:T	chr7:151808612:C:T	rs62478245	0.158797	0.158797	1.1721	8.95e-09	151041507	152846285	1804.78	260	eQTL	chr7_151244635_T_C_b38	C	rs219231	ENSG00000213199.7	ASIC3		Adipose_Subcutaneous	0.00052289	0.04131	0.260037	0.0744881	0.0369	SAME	0.082701	0.0165682	FALSE	FALSE
POAG Cross-ancestry	chr7:151808612:C:T	chr7:151808612:C:T	rs62478245	0.158797	0.158797	1.1721	8.95e-09	151041507	152846285	1804.78	260	eQTL	chr7_151224208_C_A_b38	A	rs75100208	ENSG00000213199.7	ASIC3		Adipose_Subcutaneous	0.001012	0.03089	-0.254618	0.0770111	-0.0422	SAME	0.649081	0.130036	FALSE	FALSE
POAG Cross-ancestry	chr7:151808612:C:T	chr7:151808612:C:T	rs62478245	0.158797	0.158797	1.1721	8.95e-09	151041507	152846285	1804.78	262	sQTL	chr7_151243571_T_C_b38	C	rs122815	ENSG00000213199.7	ASIC3	chr7:151051095:151051172:clu_36074:ENSG00000213199.7	Nerve_Tibial	0.0143667	0.02996	-0.331393	0.134909	0.0392	OPPOSITE	0.443579	0.0536232	FALSE	FALSE
POAG Cross-ancestry	chr7:151808612:C:T	chr7:151808612:C:T	rs62478245	0.158797	0.158797	1.1721	8.95e-09	151041507	152846285	1804.78	262	sQTL	chr7_151244635_T_C_b38	C	rs219231	ENSG00000213199.7	ASIC3	chr7:151051095:151051172:clu_36074:ENSG00000213199.7	Nerve_Tibial	0.0143667	0.04131	-0.331393	0.134909	0.0369	OPPOSITE	0.136806	0.0165382	FALSE	FALSE
POAG Cross-ancestry	chr7:151808612:C:T	chr7:151808612:C:T	rs62478245	0.158797	0.158797	1.1721	8.95e-09	151041507	152846285	1804.78	262	eQTL	chr7_151243571_T_C_b38	C	rs122815	ENSG00000213199.7	ASIC3		Colon_Transverse	0.0209309	0.02996	-0.169968	0.073213	0.0392	OPPOSITE	0.418808	0.0536239	FALSE	FALSE
POAG Cross-ancestry	chr7:151808612:C:T	chr7:151808612:C:T	rs62478245	0.158797	0.158797	1.1721	8.95e-09	151041507	152846285	1804.78	262	eQTL	chr7_151244635_T_C_b38	C	rs219231	ENSG00000213199.7	ASIC3		Colon_Transverse	0.0209309	0.04131	-0.169968	0.073213	0.0369	OPPOSITE	0.129166	0.0165384	FALSE	FALSE
POAG Cross-ancestry	chr7:151808612:C:T	chr7:151808612:C:T	rs62478245	0.158797	0.158797	1.1721	8.95e-09	151041507	152846285	1804.78	262	eQTL	chr7_151224208_C_A_b38	A	rs75100208	ENSG00000213199.7	ASIC3		Colon_Transverse	0.0222849	0.03089	0.173547	0.0755385	-0.0422	OPPOSITE	0.406516	0.05205	FALSE	FALSE
POAG Cross-ancestry	chr7:151808612:C:T	chr7:151808612:C:T	rs62478245	0.158797	0.158797	1.1721	8.95e-09	151041507	152846285	1804.78	262	sQTL	chr7_151224208_C_A_b38	A	rs75100208	ENSG00000213199.7	ASIC3	chr7:151051095:151051172:clu_36074:ENSG00000213199.7	Nerve_Tibial	0.0326007	0.03089	0.299222	0.139638	-0.0422	OPPOSITE	0.366635	0.0443216	FALSE	FALSE
POAG Cross-ancestry	chr17:2298650:G:A	chr17:2298650:A:G	rs216197	-0.0602002	0.0602002	0.941576	3.08e-10	1250897	3347607	2096.71	196	eQTL	chr17_3012295_T_C_b38	C	rs12943009	ENSG00000108381.10	ASPA		Nerve_Tibial	0.0927896	0.006765	0.066939	0.0397417	0.0421	SAME	0.50433	0.0346924	FALSE	FALSE
POAG Cross-ancestry	chr17:2298650:G:A	chr17:2298650:A:G	rs216197	-0.0602002	0.0602002	0.941576	3.08e-10	1250897	3347607	2096.71	196	eQTL	chr17_3009061_T_C_b38	C	rs75841461	ENSG00000108381.10	ASPA		Nerve_Tibial	0.178252	0.02936	-0.0538512	0.0399428	-0.0321	SAME	0.49564	0.0340946	FALSE	FALSE
POAG Cross-ancestry	chr1:162709355:G:A	chr1:162709355:G:A	rs4542196	-0.0597999	0.0597999	0.941953	1.8e-09	161660468	163758219	2097.75	626	eQTL	chr1_162699986_G_A_b38	A	rs72711557	ENSG00000118217.5	ATF6		Adrenal_Gland	0.000457499	3.429e-07	0.229097	0.0642499	0.0665	SAME	0.954289	0.85302	FALSE	FALSE
POAG Cross-ancestry	chr1:162709355:G:A	chr1:162709355:G:A	rs4542196	-0.0597999	0.0597999	0.941953	1.8e-09	161660468	163758219	2097.75	626	eQTL	chr1_162699986_G_A_b38	A	rs72711557	ENSG00000118217.5	ATF6		Artery_Aorta	0.032999	3.429e-07	-0.079233	0.0369995	0.0665	OPPOSITE	0.489851	0.0297049	FALSE	FALSE
POAG Cross-ancestry	chr12:111494996:C:T	chr12:111494996:C:T	rs7137828	0.067696	0.067696	1.07004	3.32e-10	110486939	112540647	2053.71	171	eQTL	chr12_110988811_C_A_b38	A	rs7968960	ENSG00000174437.16	ATP2A2		Brain_Cerebellum	0.0118368	0.004005	0.101655	0.0399499	0.0323	SAME	0.667242	0.758708	FALSE	FALSE
POAG Cross-ancestry	chr12:111494996:C:T	chr12:111494996:C:T	rs7137828	0.067696	0.067696	1.07004	3.32e-10	110486939	112540647	2053.71	171	sQTL	chr12_110988811_C_A_b38	A	rs7968960	ENSG00000174437.16	ATP2A2	chr12:110292124:110295704:clu_10292:ENSG00000174437.16	Testis	0.0205389	0.004005	0.18422	0.0791054	0.0323	SAME	0.621045	0.0383219	FALSE	FALSE
POAG Cross-ancestry	chr12:111494996:C:T	chr12:111494996:C:T	rs7137828	0.067696	0.067696	1.07004	3.32e-10	110486939	112540647	2053.71	171	sQTL	chr12_111066229_T_C_b38	C	rs4378452	ENSG00000174437.16	ATP2A2	chr12:110292124:110295704:clu_10292:ENSG00000174437.16	Testis	0.0358174	0.0008995	-0.166519	0.078973	-0.0365	SAME	0.189816	0.0117127	FALSE	FALSE
POAG Cross-ancestry	chr12:111494996:C:T	chr12:111494996:C:T	rs7137828	0.067696	0.067696	1.07004	3.32e-10	110486939	112540647	2053.71	171	sQTL	chr12_111057714_A_G_b38	G	rs10849925	ENSG00000174437.16	ATP2A2	chr12:110292124:110295704:clu_10292:ENSG00000174437.16	Testis	0.0358174	0.0008958	-0.166519	0.078973	-0.0368	SAME	0.189073	0.0116668	FALSE	FALSE
POAG Cross-ancestry	chr12:111494996:C:T	chr12:111494996:C:T	rs7137828	0.067696	0.067696	1.07004	3.32e-10	110486939	112540647	2053.71	171	eQTL	chr12_111057714_A_G_b38	G	rs10849925	ENSG00000174437.16	ATP2A2		Brain_Cerebellum	0.0359872	0.0008958	-0.0833573	0.0394321	-0.0368	SAME	0.166471	0.189291	FALSE	FALSE
POAG Cross-ancestry	chr12:111494996:C:T	chr12:111494996:C:T	rs7137828	0.067696	0.067696	1.07004	3.32e-10	110486939	112540647	2053.71	171	eQTL	chr12_111066229_T_C_b38	C	rs4378452	ENSG00000174437.16	ATP2A2		Brain_Cerebellum	0.0359872	0.0008995	-0.0833573	0.0394321	-0.0365	SAME	0.166287	0.189082	FALSE	FALSE
POAG Cross-ancestry	chr21:25844528:T:A	chr21:25844528:T:A	rs13049669	-0.0946998	0.0946998	0.909646	2.23e-09	24812877	26887348	2074.47	855	sQTL	chr21_25882275_A_G_b38	G	rs214486	ENSG00000154723.12	ATP5J	chr21:25729801:25734333:clu_22499:ENSG00000154723.12	Cells_EBV-transformed_lymphocytes	0.000927413	1.035e-08	-0.93293	0.274818	0.0891	OPPOSITE	0.668142	0.0911135	FALSE	FALSE
POAG Cross-ancestry	chr21:25844528:T:A	chr21:25844528:T:A	rs13049669	-0.0946998	0.0946998	0.909646	2.23e-09	24812877	26887348	2074.47	856	sQTL	chr21_25876210_C_T_b38	T	rs188530	ENSG00000154723.12	ATP5J	chr21:25729801:25734333:clu_25606:ENSG00000154723.12	Minor_Salivary_Gland	0.00249979	1.221e-08	-0.768361	0.248737	0.0884	OPPOSITE	0.937681	0.151906	FALSE	FALSE
POAG Cross-ancestry	chr21:25844528:T:A	chr21:25844528:T:A	rs13049669	-0.0946998	0.0946998	0.909646	2.23e-09	24812877	26887348	2074.47	855	sQTL	chr21_25876210_C_T_b38	T	rs188530	ENSG00000154723.12	ATP5J	chr21:25729801:25734333:clu_22499:ENSG00000154723.12	Cells_EBV-transformed_lymphocytes	0.0033291	1.221e-08	-0.808933	0.270138	0.0884	OPPOSITE	0.281292	0.0383593	FALSE	FALSE
POAG Cross-ancestry	chr21:25844528:T:A	chr21:25844528:T:A	rs13049669	-0.0946998	0.0946998	0.909646	2.23e-09	24812877	26887348	2074.47	856	eQTL	chr21_25844528_T_A_b38	A	rs13049669	ENSG00000154723.12	ATP5J		Colon_Sigmoid	0.00401908	2.226e-09	0.215567	0.0742764	-0.0947	OPPOSITE	0.139121	0.0380939	FALSE	FALSE
POAG Cross-ancestry	chr21:25844528:T:A	chr21:25844528:T:A	rs13049669	-0.0946998	0.0946998	0.909646	2.23e-09	24812877	26887348	2074.47	856	eQTL	chr21_25882275_A_G_b38	G	rs214486	ENSG00000154723.12	ATP5J		Colon_Sigmoid	0.00574862	1.035e-08	-0.20614	0.0740285	0.0891	OPPOSITE	0.208277	0.0570301	FALSE	FALSE
POAG Cross-ancestry	chr21:25844528:T:A	chr21:25844528:T:A	rs13049669	-0.0946998	0.0946998	0.909646	2.23e-09	24812877	26887348	2074.47	856	eQTL	chr21_25876210_C_T_b38	T	rs188530	ENSG00000154723.12	ATP5J		Colon_Sigmoid	0.00751139	1.221e-08	-0.198008	0.0734962	0.0884	OPPOSITE	0.570704	0.15627	FALSE	FALSE
POAG Cross-ancestry	chr21:25844528:T:A	chr21:25844528:T:A	rs13049669	-0.0946998	0.0946998	0.909646	2.23e-09	24812877	26887348	2074.47	856	eQTL	chr21_25873145_C_T_b38	T	rs34471515	ENSG00000154723.12	ATP5J		Colon_Sigmoid	0.00751139	2.155e-08	0.198008	0.0734962	-0.087	OPPOSITE	0.0603301	0.0165195	FALSE	FALSE
POAG Cross-ancestry	chr21:25844528:T:A	chr21:25844528:T:A	rs13049669	-0.0946998	0.0946998	0.909646	2.23e-09	24812877	26887348	2074.47	856	sQTL	chr21_25876210_C_T_b38	T	rs188530	ENSG00000154723.12	ATP5J	chr21:25729801:25734333:clu_29187:ENSG00000154723.12	Prostate	0.00773292	1.221e-08	-0.600161	0.223014	0.0884	OPPOSITE	0.892145	0.227381	FALSE	FALSE
POAG Cross-ancestry	chr21:25844528:T:A	chr21:25844528:T:A	rs13049669	-0.0946998	0.0946998	0.909646	2.23e-09	24812877	26887348	2074.47	856	sQTL	chr21_25882275_A_G_b38	G	rs214486	ENSG00000154723.12	ATP5J	chr21:25729801:25734333:clu_29187:ENSG00000154723.12	Prostate	0.0141011	1.035e-08	-0.565637	0.228379	0.0891	OPPOSITE	0.0978667	0.0249433	FALSE	FALSE
POAG Cross-ancestry	chr12:111494996:C:T	chr12:111494996:C:T	rs7137828	0.067696	0.067696	1.07004	3.32e-10	110486939	112540647	2053.71	275	eQTL	chr12_111645358_C_T_b38	T	rs11065991	ENSG00000204842.14	ATXN2		Cells_Cultured_fibroblasts	0.00403298	2.83e-05	-0.099546	0.0344237	-0.0439	SAME	0.408575	0.700709	FALSE	FALSE
POAG Cross-ancestry	chr12:111494996:C:T	chr12:111494996:C:T	rs7137828	0.067696	0.067696	1.07004	3.32e-10	110486939	112540647	2053.71	275	eQTL	chr12_111762346_T_C_b38	C	rs2013002	ENSG00000204842.14	ATXN2		Cells_Cultured_fibroblasts	0.00476621	3.908e-07	0.0981767	0.0345958	0.0563	SAME	0.577206	0.989912	FALSE	FALSE
POAG Cross-ancestry	chr12:111494996:C:T	chr12:111494996:C:T	rs7137828	0.067696	0.067696	1.07004	3.32e-10	110486939	112540647	2053.71	275	eQTL	chr12_111634620_A_G_b38	G	rs11065987	ENSG00000204842.14	ATXN2		Cells_Cultured_fibroblasts	0.00526316	3.052e-05	-0.0965053	0.0344	-0.0437	SAME	0.0142132	0.0243758	FALSE	FALSE
POAG Cross-ancestry	chr12:111494996:C:T	chr12:111494996:C:T	rs7137828	0.067696	0.067696	1.07004	3.32e-10	110486939	112540647	2053.71	275	eQTL	chr12_111645358_C_T_b38	T	rs11065991	ENSG00000204842.14	ATXN2		Brain_Hippocampus	0.206297	2.83e-05	-0.0765831	0.060282	-0.0439	SAME	0.906518	0.141723	FALSE	FALSE
POAG Cross-ancestry	chr12:111494996:C:T	chr12:111494996:C:T	rs7137828	0.067696	0.067696	1.07004	3.32e-10	110486939	112540647	2053.71	275	eQTL	chr12_111634620_A_G_b38	G	rs11065987	ENSG00000204842.14	ATXN2		Brain_Hippocampus	0.272029	3.052e-05	-0.0662333	0.0600335	-0.0437	SAME	0.0716563	0.0112026	FALSE	FALSE
POAG Cross-ancestry	chr11:65569780:T:A	chr11:65569780:A:T	rs1346	0.0881024	0.0881024	1.0921	5.05e-13	65339768	65836021	496.253	459	eQTL	chr11_65567797_AAAAC_A_b38	A	11:65335268	ENSG00000174684.6	B4GAT1		Skin_Not_Sun_Exposed_Suprapubic	0.0720762	1.814e-08	-0.0542925	0.0301139	0.0661	OPPOSITE	0.737238	0.109591	FALSE	FALSE
POAG Cross-ancestry	chr11:65569780:T:A	chr11:65569780:A:T	rs1346	0.0881024	0.0881024	1.0921	5.05e-13	65339768	65836021	496.253	459	eQTL	chr11_65577974_G_C_b38	C	rs1151517	ENSG00000174684.6	B4GAT1		Skin_Not_Sun_Exposed_Suprapubic	0.0979656	5.998e-08	0.0499919	0.0301471	-0.0549	OPPOSITE	0.262752	0.0390584	FALSE	FALSE
POAG Cross-ancestry	chr14:74618126:G:A	chr14:74618126:G:A	rs754458	0.058599	0.058599	1.06035	3.08e-10	73668214	75373732	1705.52	725	eQTL	chr14_74620733_C_G_b38	G	rs4899527	ENSG00000119636.15	BBOF1		Heart_Atrial_Appendage	0.0408624	2.902e-09	0.120401	0.0586257	0.0554	SAME	0.775116	0.0558425	FALSE	FALSE
POAG Cross-ancestry	chr14:74618126:G:A	chr14:74618126:G:A	rs754458	0.058599	0.058599	1.06035	3.08e-10	73668214	75373732	1705.52	725	eQTL	chr14_74618126_G_A_b38	A	rs754458	ENSG00000119636.15	BBOF1		Heart_Atrial_Appendage	0.0659131	3.083e-10	0.108409	0.0587358	0.0586	SAME	0.203021	0.0146264	FALSE	FALSE
POAG Cross-ancestry	chr14:74618126:G:A	chr14:74618126:G:A	rs754458	0.058599	0.058599	1.06035	3.08e-10	73668214	75373732	1705.52	725	eQTL	chr14_74620733_C_G_b38	G	rs4899527	ENSG00000119636.15	BBOF1		Colon_Transverse	0.077117	2.902e-09	0.0528081	0.0297711	0.0554	SAME	0.760962	0.010568	FALSE	FALSE
POAG Cross-ancestry	chr1:112699500:G:T	chr1:112699500:G:T	rs1106287	-0.0637005	0.0637005	0.938286	5.66e-10	111786404	113729894	1943.49	27	eQTL	chr1_113720773_C_T_b38	T	rs12745105	ENSG00000188761	BCL2L15		Retina	0.0005678	0.02448	-0.797012	0.116401	0.0919	OPPOSITE	0.210787	0.0109005	FALSE	FALSE
POAG Cross-ancestry	chr1:112699500:G:T	chr1:112699500:T:G	rs1106287	-0.0637005	0.0637005	0.938286	5.66e-10	111786404	113729894	1943.49	51	eQTL	chr1_113203634_A_G_b38	G	rs1853733	ENSG00000188761.11	BCL2L15		Nerve_Tibial	0.00473538	0.001028	-0.40998	0.144446	0.2455	OPPOSITE	0.549746	0.0150485	FALSE	FALSE
POAG Cross-ancestry	chr1:112699500:G:T	chr1:112699500:G:T	rs1106287	-0.0637005	0.0637005	0.938286	5.66e-10	111786404	113729894	1943.49	27	eQTL	chr1_113060780_C_T_b38	T	rs143504744	ENSG00000188761	BCL2L15		Retina	0.0136275	0.02568	0.692891	0.141821	0.0849	SAME	0.236495	0.01223	FALSE	FALSE
POAG Cross-ancestry	chr15:91788477:G:A	chr15:91788477:A:G	rs8038628	-0.0668997	0.0668997	0.935289	2.91e-08	90853242	92832922	1979.68	122	eQTL	chr15_91528526_T_C_b38	C	rs11630312	ENSG00000197299.10	BLM		Skin_Sun_Exposed_Lower_leg	0.000345625	0.007993	0.125758	0.0349166	0.0244	SAME	0.628954	0.234846	FALSE	FALSE
POAG Cross-ancestry	chr15:91788477:G:A	chr15:91788477:A:G	rs8038628	-0.0668997	0.0668997	0.935289	2.91e-08	90853242	92832922	1979.68	122	eQTL	chr15_91532405_A_C_b38	C	rs6496818	ENSG00000197299.10	BLM		Skin_Sun_Exposed_Lower_leg	0.000593983	0.04352	-0.122631	0.0354938	-0.0185	SAME	0.0459492	0.017157	FALSE	FALSE
POAG Cross-ancestry	chr15:91788477:G:A	chr15:91788477:A:G	rs8038628	-0.0668997	0.0668997	0.935289	2.91e-08	90853242	92832922	1979.68	122	eQTL	chr15_91536062_G_A_b38	A	rs10852150	ENSG00000197299.10	BLM		Skin_Sun_Exposed_Lower_leg	0.000743331	0.03192	-0.119657	0.0352691	-0.0199	SAME	0.0367236	0.0137123	FALSE	FALSE
POAG Cross-ancestry	chr15:91788477:G:A	chr15:91788477:A:G	rs8038628	-0.0668997	0.0668997	0.935289	2.91e-08	90853242	92832922	1979.68	122	eQTL	chr15_91525684_T_A_b38	A	rs4299128	ENSG00000197299.10	BLM		Skin_Sun_Exposed_Lower_leg	0.000806472	0.02049	0.119595	0.0354903	0.0213	SAME	0.11443	0.0427271	FALSE	FALSE
POAG Cross-ancestry	chr15:91788477:G:A	chr15:91788477:A:G	rs8038628	-0.0668997	0.0668997	0.935289	2.91e-08	90853242	92832922	1979.68	122	eQTL	chr15_91528728_G_C_b38	C	rs4932551	ENSG00000197299.10	BLM		Skin_Sun_Exposed_Lower_leg	0.00103018	0.02367	-0.116231	0.0352182	-0.0207	SAME	0.149635	0.0558723	FALSE	FALSE
POAG Cross-ancestry	chr20:6489447:G:A	chr20:6489447:G:A	rs2326788	-0.0876996	0.0876996	0.916036	1.78e-20	5594687	7492866	1898.18	1103	eQTL	chr20_6566640_T_C_b38	C	rs1998151	ENSG00000125845.6	BMP2		Cells_Cultured_fibroblasts	0.00258185	1.137e-11	-0.10708	0.0353158	-0.063	SAME	0.571193	0.0243294	FALSE	FALSE
POAG Cross-ancestry	chr13:73065233:G:A	chr13:73065233:G:A	rs9530143	-0.0606995	0.0606995	0.941106	2.01e-09	72634338	73265897	631.559	465	eQTL	chr13_73003566_A_G_b38	G	rs67088521	ENSG00000136122.15	BORA		Artery_Tibial	0.00190356	1.137e-07	0.167196	0.0535707	-0.0572	OPPOSITE	0.681006	0.0566617	FALSE	FALSE
POAG Cross-ancestry	chr13:73065233:G:A	chr13:73065233:G:A	rs9530143	-0.0606995	0.0606995	0.941106	2.01e-09	72634338	73265897	631.559	465	eQTL	chr13_73005454_G_A_b38	A	rs4885056	ENSG00000136122.15	BORA		Heart_Atrial_Appendage	0.00234421	1.959e-07	-0.16738	0.0545425	0.0559	OPPOSITE	0.568578	0.0567471	FALSE	FALSE
POAG Cross-ancestry	chr13:73065233:G:A	chr13:73065233:G:A	rs9530143	-0.0606995	0.0606995	0.941106	2.01e-09	72634338	73265897	631.559	465	eQTL	chr13_73005454_G_A_b38	A	rs4885056	ENSG00000136122.15	BORA		Artery_Tibial	0.00235841	1.959e-07	-0.162102	0.053041	0.0559	OPPOSITE	0.317581	0.0264237	FALSE	FALSE
POAG Cross-ancestry	chr13:73065233:G:A	chr13:73065233:G:A	rs9530143	-0.0606995	0.0606995	0.941106	2.01e-09	72634338	73265897	631.559	465	eQTL	chr13_73003566_A_G_b38	G	rs67088521	ENSG00000136122.15	BORA		Heart_Atrial_Appendage	0.00308969	1.137e-07	0.163198	0.0547141	-0.0572	OPPOSITE	0.431081	0.0430242	FALSE	FALSE
POAG Cross-ancestry	chr13:73065233:G:A	chr13:73065233:G:A	rs9530143	-0.0606995	0.0606995	0.941106	2.01e-09	72634338	73265897	631.559	465	eQTL	chr13_73003566_A_G_b38	G	rs67088521	ENSG00000136122.15	BORA		Whole_Blood	0.00346948	1.137e-07	0.107017	0.0364694	-0.0572	OPPOSITE	0.405689	0.0470695	FALSE	FALSE
POAG Cross-ancestry	chr13:73065233:G:A	chr13:73065233:G:A	rs9530143	-0.0606995	0.0606995	0.941106	2.01e-09	72634338	73265897	631.559	465	eQTL	chr13_73005454_G_A_b38	A	rs4885056	ENSG00000136122.15	BORA		Whole_Blood	0.00364713	1.959e-07	-0.105677	0.0362075	0.0559	OPPOSITE	0.59417	0.0689377	FALSE	FALSE
POAG Cross-ancestry	chr7:134835770:C:A	chr7:134835770:C:A	rs10237321	-0.0562	0.0562	0.94535	3.92e-09	133787634	135881475	2093.84	691	eQTL	chr7_134870376_G_T_b38	T	rs2290361	ENSG00000172331.11	BPGM		Artery_Aorta	0.0161897	0.001716	0.0756843	0.0313064	-0.0293	OPPOSITE	0.741622	0.0132844	FALSE	FALSE
POAG Cross-ancestry	chr20:39445575:C:T	chr20:39445575:T:C	rs6101546	0.0572967	0.0572967	1.05897	6.93e-10	39067811	39839689	771.878	408	eQTL	chr20_39251306_G_T_b38	T	rs4640447	ENSG00000101425.12	BPI		Spleen	0.0322467	0.0004514	-0.119751	0.0555061	-0.0316	SAME	0.517648	0.124119	FALSE	FALSE
POAG Cross-ancestry	chr20:39445575:C:T	chr20:39445575:T:C	rs6101546	0.0572967	0.0572967	1.05897	6.93e-10	39067811	39839689	771.878	408	eQTL	chr20_39250171_G_A_b38	A	rs2206747	ENSG00000101425.12	BPI		Spleen	0.105077	0.0004784	-0.0890126	0.0546553	-0.0312	SAME	0.482352	0.115656	FALSE	FALSE
POAG Cross-ancestry	chr12:111494996:C:T	chr12:111494996:C:T	rs7137828	0.067696	0.067696	1.07004	3.32e-10	110486939	112540647	2053.71	271	eQTL	chr12_111645358_C_T_b38	T	rs11065991	ENSG00000089234.15	BRAP		Thyroid	0.00114167	2.83e-05	-0.0860239	0.0262921	-0.0439	SAME	0.337379	0.534228	FALSE	FALSE
POAG Cross-ancestry	chr12:111494996:C:T	chr12:111494996:C:T	rs7137828	0.067696	0.067696	1.07004	3.32e-10	110486939	112540647	2053.71	271	eQTL	chr12_111634620_A_G_b38	G	rs11065987	ENSG00000089234.15	BRAP		Thyroid	0.00114167	3.052e-05	-0.0860239	0.0262921	-0.0437	SAME	0.0354325	0.0561061	FALSE	FALSE
POAG Cross-ancestry	chr12:111494996:C:T	chr12:111494996:C:T	rs7137828	0.067696	0.067696	1.07004	3.32e-10	110486939	112540647	2053.71	271	eQTL	chr12_111762346_T_C_b38	C	rs2013002	ENSG00000089234.15	BRAP		Thyroid	0.00159832	3.908e-07	0.0838545	0.0264237	0.0563	SAME	0.627187	0.993129	FALSE	FALSE
POAG Cross-ancestry	chr12:111494996:C:T	chr12:111494996:C:T	rs7137828	0.067696	0.067696	1.07004	3.32e-10	110486939	112540647	2053.71	271	eQTL	chr12_111634620_A_G_b38	G	rs11065987	ENSG00000089234.15	BRAP		Skin_Not_Sun_Exposed_Suprapubic	0.0235246	3.052e-05	-0.0543532	0.0239168	-0.0437	SAME	0.0639113	0.0917632	FALSE	FALSE
POAG Cross-ancestry	chr12:111494996:C:T	chr12:111494996:C:T	rs7137828	0.067696	0.067696	1.07004	3.32e-10	110486939	112540647	2053.71	271	eQTL	chr12_111645358_C_T_b38	T	rs11065991	ENSG00000089234.15	BRAP		Skin_Not_Sun_Exposed_Suprapubic	0.0270051	2.83e-05	-0.0530916	0.0239286	-0.0439	SAME	0.244415	0.350928	FALSE	FALSE
POAG Cross-ancestry	chr12:111494996:C:T	chr12:111494996:C:T	rs7137828	0.067696	0.067696	1.07004	3.32e-10	110486939	112540647	2053.71	271	eQTL	chr12_111762346_T_C_b38	C	rs2013002	ENSG00000089234.15	BRAP		Skin_Not_Sun_Exposed_Suprapubic	0.0380055	3.908e-07	0.0498373	0.0239491	0.0563	SAME	0.691671	0.993095	FALSE	FALSE
POAG Cross-ancestry	chr17:61161860:G:A	chr17:61161860:A:G	rs11868441	0.0752002	0.0752002	1.0781	1.49e-11	60111930	62211785	2099.86	717	eQTL	chr17_61010447_G_A_b38	A	rs9652858	ENSG00000136492.8	BRIP1		Brain_Cortex	0.0316544	2.434e-08	0.203222	0.0937724	0.0679	SAME	0.415389	0.0239613	FALSE	FALSE
POAG Cross-ancestry	chr17:61161860:G:A	chr17:61161860:A:G	rs11868441	0.0752002	0.0752002	1.0781	1.49e-11	60111930	62211785	2099.86	714	eQTL	chr17_61010447_G_A_b38	A	rs9652858	ENSG00000136492.8	BRIP1		Brain_Anterior_cingulate_cortex_BA24	0.0332258	2.434e-08	-0.239657	0.111274	0.0679	OPPOSITE	0.299335	0.0175542	FALSE	FALSE
POAG Cross-ancestry	chr17:61161860:G:A	chr17:61161860:A:G	rs11868441	0.0752002	0.0752002	1.0781	1.49e-11	60111930	62211785	2099.86	714	eQTL	chr17_61144708_C_T_b38	T	rs983817	ENSG00000136492.8	BRIP1		Brain_Anterior_cingulate_cortex_BA24	0.0349455	1.054e-09	0.240526	0.112775	-0.0721	OPPOSITE	0.486751	0.0285451	FALSE	FALSE
POAG Cross-ancestry	chr17:61161860:G:A	chr17:61161860:A:G	rs11868441	0.0752002	0.0752002	1.0781	1.49e-11	60111930	62211785	2099.86	717	eQTL	chr17_61144708_C_T_b38	T	rs983817	ENSG00000136492.8	BRIP1		Brain_Cortex	0.0405459	1.054e-09	-0.192837	0.0934109	-0.0721	SAME	0.41529	0.0239556	FALSE	FALSE
POAG Cross-ancestry	chr11:65569780:T:A	chr11:65569780:A:T	rs1346	0.0881024	0.0881024	1.0921	5.05e-13	65339768	65836021	496.253	460	eQTL	chr11_65567797_AAAAC_A_b38	A	11:65335268	ENSG00000174744.13	BRMS1		Breast_Mammary_Tissue	0.0844317	1.814e-08	0.040894	0.0236271	0.0661	SAME	0.97216	0.105196	FALSE	FALSE
POAG Cross-ancestry	chr6:36602589:C:T	chr6:36602589:T:C	rs7344	-0.0857997	0.0857997	0.917778	5.72e-17	36326941	37450089	1123.15	675	eQTL	chr6_36431462_G_A_b38	A	rs9470278	ENSG00000096070.19	BRPF3		Brain_Cerebellum	0.00821619	0.0003512	0.119286	0.044599	-0.0343	OPPOSITE	0.24841	0.015369	FALSE	FALSE
POAG Cross-ancestry	chr6:36602589:C:T	chr6:36602589:T:C	rs7344	-0.0857997	0.0857997	0.917778	5.72e-17	36326941	37450089	1123.15	675	eQTL	chr6_36431309_G_A_b38	A	rs10440841	ENSG00000096070.19	BRPF3		Brain_Cerebellum	0.00821619	0.0003528	0.119286	0.044599	-0.0343	OPPOSITE	0.24841	0.015369	FALSE	FALSE
POAG Cross-ancestry	chr10:93169359:C:T	chr10:93169359:C:T	rs10882167	0.0687982	0.0687982	1.07122	5.17e-12	92361094	93560908	1199.81	258	eQTL	chr10_92386867_AG_A_b38	A	10:94146624	ENSG00000095564.13	BTAF1		Thyroid	0.0121031	0.009558	-0.0516479	0.0205096	-0.0308	SAME	0.229696	0.044961	FALSE	FALSE
POAG Cross-ancestry	chr10:93169359:C:T	chr10:93169359:C:T	rs10882167	0.0687982	0.0687982	1.07122	5.17e-12	92361094	93560908	1199.81	258	eQTL	chr10_92384423_C_T_b38	T	rs11186969	ENSG00000095564.13	BTAF1		Thyroid	0.0206174	0.004405	0.047346	0.0203881	0.0287	SAME	0.0942759	0.0184537	FALSE	FALSE
POAG Cross-ancestry	chr10:93169359:C:T	chr10:93169359:C:T	rs10882167	0.0687982	0.0687982	1.07122	5.17e-12	92361094	93560908	1199.81	258	eQTL	chr10_92383558_T_C_b38	C	rs11186966	ENSG00000095564.13	BTAF1		Thyroid	0.0227191	0.009465	0.0469702	0.0205546	0.026	SAME	0.155306	0.0303998	FALSE	FALSE
POAG Cross-ancestry	chr10:93169359:C:T	chr10:93169359:C:T	rs10882167	0.0687982	0.0687982	1.07122	5.17e-12	92361094	93560908	1199.81	258	eQTL	chr10_92384374_G_A_b38	A	rs11186968	ENSG00000095564.13	BTAF1		Thyroid	0.0227191	0.009486	0.0469702	0.0205546	0.026	SAME	0.155306	0.0303998	FALSE	FALSE
POAG Cross-ancestry	chr10:93169359:C:T	chr10:93169359:C:T	rs10882167	0.0687982	0.0687982	1.07122	5.17e-12	92361094	93560908	1199.81	258	eQTL	chr10_92384091_C_T_b38	T	rs11186967	ENSG00000095564.13	BTAF1		Thyroid	0.0227191	0.01089	0.0469702	0.0205546	0.0255	SAME	0.0936833	0.0183377	FALSE	FALSE
POAG Cross-ancestry	chr10:93169359:C:T	chr10:93169359:C:T	rs10882167	0.0687982	0.0687982	1.07122	5.17e-12	92361094	93560908	1199.81	258	eQTL	chr10_92397654_C_G_b38	G	rs11186973	ENSG00000095564.13	BTAF1		Thyroid	0.0244139	0.008364	0.046543	0.0206185	0.0265	SAME	0.206575	0.0404351	FALSE	FALSE
POAG Cross-ancestry	chr10:76522305:C:T	chr10:76522305:T:C	rs2637250	0.0493043	0.0493043	1.05054	4.66e-08	76357630	76929199	571.569	191	sQTL	chr10_76429770_A_G_b38	G	rs61866893	ENSG00000148655.14	C10orf11	chr10:76444716:76557209:clu_8873:ENSG00000148655.14	Brain_Nucleus_accumbens_basal_ganglia	2.18116e-22	0.004298	-0.984605	0.0878143	0.0304	OPPOSITE	0.0546651	0.0572379	TRUE	FALSE
POAG Cross-ancestry	chr10:76522305:C:T	chr10:76522305:T:C	rs2637250	0.0493043	0.0493043	1.05054	4.66e-08	76357630	76929199	571.569	191	sQTL	chr10_76429770_A_G_b38	G	rs61866893	ENSG00000148655.14	C10orf11	chr10:76444716:76557209:clu_7610:ENSG00000148655.14	Brain_Anterior_cingulate_cortex_BA24	3.93689e-16	0.004298	-1.02857	0.109356	0.0304	OPPOSITE	0.032603	0.0334306	TRUE	FALSE
POAG Cross-ancestry	chr10:76522305:C:T	chr10:76522305:T:C	rs2637250	0.0493043	0.0493043	1.05054	4.66e-08	76357630	76929199	571.569	191	sQTL	chr10_76429770_A_G_b38	G	rs61866893	ENSG00000148655.14	C10orf11	chr10:76324485:76557209:clu_7734:ENSG00000148655.14	Brain_Putamen_basal_ganglia	8.06948e-14	0.004298	0.895189	0.108307	0.0304	SAME	0.0542107	0.0567348	TRUE	FALSE
POAG Cross-ancestry	chr10:76522305:C:T	chr10:76522305:T:C	rs2637250	0.0493043	0.0493043	1.05054	4.66e-08	76357630	76929199	571.569	191	sQTL	chr10_76415209_T_C_b38	C	rs10824415	ENSG00000148655.14	C10orf11	chr10:76444716:76557209:clu_8873:ENSG00000148655.14	Brain_Nucleus_accumbens_basal_ganglia	9.53233e-14	0.02166	0.736653	0.0911307	-0.0206	OPPOSITE	0.945335	0.989826	TRUE	FALSE
POAG Cross-ancestry	chr10:76522305:C:T	chr10:76522305:T:C	rs2637250	0.0493043	0.0493043	1.05054	4.66e-08	76357630	76929199	571.569	191	sQTL	chr10_76429770_A_G_b38	G	rs61866893	ENSG00000148655.14	C10orf11	chr10:76444716:76557209:clu_8876:ENSG00000148655.14	Heart_Left_Ventricle	1.05021e-12	0.004298	-0.562229	0.0761103	0.0304	OPPOSITE	0.0194645	0.0196496	TRUE	FALSE
POAG Cross-ancestry	chr10:76522305:C:T	chr10:76522305:T:C	rs2637250	0.0493043	0.0493043	1.05054	4.66e-08	76357630	76929199	571.569	191	eQTL	chr10_76429770_A_G_b38	G	rs61866893	ENSG00000148655.14	C10orf11		Brain_Frontal_Cortex_BA9	1.13331e-12	0.004298	-0.622101	0.0792309	0.0304	OPPOSITE	0.0297788	0.0304961	TRUE	FALSE
POAG Cross-ancestry	chr10:76522305:C:T	chr10:76522305:T:C	rs2637250	0.0493043	0.0493043	1.05054	4.66e-08	76357630	76929199	571.569	191	sQTL	chr10_76429770_A_G_b38	G	rs61866893	ENSG00000148655.14	C10orf11	chr10:76444716:76557209:clu_8653:ENSG00000148655.14	Brain_Caudate_basal_ganglia	1.44699e-12	0.004298	-0.771038	0.100776	0.0304	OPPOSITE	0.049368	0.0514037	TRUE	FALSE
POAG Cross-ancestry	chr10:76522305:C:T	chr10:76522305:T:C	rs2637250	0.0493043	0.0493043	1.05054	4.66e-08	76357630	76929199	571.569	191	sQTL	chr10_76429770_A_G_b38	G	rs61866893	ENSG00000148655.14	C10orf11	chr10:76444716:76557209:clu_8284:ENSG00000148655.14	Brain_Frontal_Cortex_BA9	2.37078e-12	0.004298	-0.864807	0.113184	0.0304	OPPOSITE	0.0494102	0.0514499	TRUE	FALSE
POAG Cross-ancestry	chr10:76522305:C:T	chr10:76522305:T:C	rs2637250	0.0493043	0.0493043	1.05054	4.66e-08	76357630	76929199	571.569	191	eQTL	chr10_76429770_A_G_b38	G	rs61866893	ENSG00000148655.14	C10orf11		Brain_Anterior_cingulate_cortex_BA24	3.72581e-12	0.004298	-0.575572	0.0746244	0.0304	OPPOSITE	0.0158541	0.0159462	TRUE	FALSE
POAG Cross-ancestry	chr10:76522305:C:T	chr10:76522305:T:C	rs2637250	0.0493043	0.0493043	1.05054	4.66e-08	76357630	76929199	571.569	191	eQTL	chr10_76429770_A_G_b38	G	rs61866893	ENSG00000148655.14	C10orf11		Brain_Caudate_basal_ganglia	1.94995e-10	0.004298	-0.424458	0.0622365	0.0304	OPPOSITE	0.0487279	0.0507056	TRUE	FALSE
POAG Cross-ancestry	chr10:76522305:C:T	chr10:76522305:T:C	rs2637250	0.0493043	0.0493043	1.05054	4.66e-08	76357630	76929199	571.569	191	sQTL	chr10_76415209_T_C_b38	C	rs10824415	ENSG00000148655.14	C10orf11	chr10:76444716:76557209:clu_7610:ENSG00000148655.14	Brain_Anterior_cingulate_cortex_BA24	2.46655e-10	0.02166	0.778432	0.112783	-0.0206	OPPOSITE	0.965321	0.989826	TRUE	FALSE
POAG Cross-ancestry	chr10:76522305:C:T	chr10:76522305:T:C	rs2637250	0.0493043	0.0493043	1.05054	4.66e-08	76357630	76929199	571.569	191	sQTL	chr10_76415209_T_C_b38	C	rs10824415	ENSG00000148655.14	C10orf11	chr10:76444716:76557209:clu_11357:ENSG00000148655.14	Adipose_Subcutaneous	4.78075e-10	0.02166	0.373994	0.0589972	-0.0206	OPPOSITE	0.99901	0.989826	TRUE	FALSE
POAG Cross-ancestry	chr10:76522305:C:T	chr10:76522305:T:C	rs2637250	0.0493043	0.0493043	1.05054	4.66e-08	76357630	76929199	571.569	191	eQTL	chr10_76415209_T_C_b38	C	rs10824415	ENSG00000148655.14	C10orf11		Brain_Frontal_Cortex_BA9	7.23421e-10	0.02166	0.497192	0.0749443	-0.0206	OPPOSITE	0.966544	0.989826	TRUE	FALSE
POAG Cross-ancestry	chr10:76522305:C:T	chr10:76522305:T:C	rs2637250	0.0493043	0.0493043	1.05054	4.66e-08	76357630	76929199	571.569	191	eQTL	chr10_76427985_G_T_b38	T	rs12256580	ENSG00000148655.14	C10orf11		Muscle_Skeletal	2.05386e-09	0.02557	0.234027	0.0384814	-0.0201	OPPOSITE	0.011029	0.0115032	TRUE	FALSE
POAG Cross-ancestry	chr10:76522305:C:T	chr10:76522305:T:C	rs2637250	0.0493043	0.0493043	1.05054	4.66e-08	76357630	76929199	571.569	191	eQTL	chr10_76427235_G_A_b38	A	rs6480817	ENSG00000148655.14	C10orf11		Muscle_Skeletal	2.07696e-09	0.02021	0.234559	0.0385808	-0.0209	OPPOSITE	0.0366468	0.0382224	TRUE	FALSE
POAG Cross-ancestry	chr10:76522305:C:T	chr10:76522305:T:C	rs2637250	0.0493043	0.0493043	1.05054	4.66e-08	76357630	76929199	571.569	191	sQTL	chr10_76427235_G_A_b38	A	rs6480817	ENSG00000148655.14	C10orf11	chr10:76444716:76557209:clu_9941:ENSG00000148655.14	Heart_Atrial_Appendage	9.48306e-09	0.02021	0.354568	0.060269	-0.0209	OPPOSITE	0.00895049	0.0112147	TRUE	FALSE
POAG Cross-ancestry	chr10:76522305:C:T	chr10:76522305:T:C	rs2637250	0.0493043	0.0493043	1.05054	4.66e-08	76357630	76929199	571.569	191	sQTL	chr10_76415209_T_C_b38	C	rs10824415	ENSG00000148655.14	C10orf11	chr10:76444716:76557209:clu_9941:ENSG00000148655.14	Heart_Atrial_Appendage	1.16561e-08	0.02166	0.350556	0.0599707	-0.0206	OPPOSITE	0.789982	0.989826	TRUE	FALSE
POAG Cross-ancestry	chr10:76522305:C:T	chr10:76522305:T:C	rs2637250	0.0493043	0.0493043	1.05054	4.66e-08	76357630	76929199	571.569	191	sQTL	chr10_76431278_T_G_b38	G	rs11001779	ENSG00000148655.14	C10orf11	chr10:76444716:76557209:clu_9941:ENSG00000148655.14	Heart_Atrial_Appendage	1.18937e-08	0.008145	0.351724	0.0602085	-0.0243	OPPOSITE	0.196802	0.246588	TRUE	FALSE
POAG Cross-ancestry	chr10:76522305:C:T	chr10:76522305:T:C	rs2637250	0.0493043	0.0493043	1.05054	4.66e-08	76357630	76929199	571.569	191	eQTL	chr10_76415209_T_C_b38	C	rs10824415	ENSG00000148655.14	C10orf11		Brain_Cortex	2.00084e-08	0.02166	0.420423	0.0712542	-0.0206	OPPOSITE	0.999506	0.989826	TRUE	FALSE
POAG Cross-ancestry	chr10:76522305:C:T	chr10:76522305:T:C	rs2637250	0.0493043	0.0493043	1.05054	4.66e-08	76357630	76929199	571.569	191	sQTL	chr10_76415209_T_C_b38	C	rs10824415	ENSG00000148655.14	C10orf11	chr10:76444716:76557209:clu_8284:ENSG00000148655.14	Brain_Frontal_Cortex_BA9	6.56615e-08	0.02166	0.631139	0.110985	-0.0206	OPPOSITE	0.950584	0.989826	TRUE	FALSE
POAG Cross-ancestry	chr10:76522305:C:T	chr10:76522305:T:C	rs2637250	0.0493043	0.0493043	1.05054	4.66e-08	76357630	76929199	571.569	191	eQTL	chr10_76415209_T_C_b38	C	rs10824415	ENSG00000148655.14	C10orf11		Muscle_Skeletal	7.39853e-08	0.02166	0.211595	0.0388587	-0.0206	OPPOSITE	0.949022	0.989826	TRUE	FALSE
POAG Cross-ancestry	chr10:76522305:C:T	chr10:76522305:T:C	rs2637250	0.0493043	0.0493043	1.05054	4.66e-08	76357630	76929199	571.569	191	sQTL	chr10_76415209_T_C_b38	C	rs10824415	ENSG00000148655.14	C10orf11	chr10:76324485:76557209:clu_8936:ENSG00000148655.14	Brain_Cortex	5.32665e-07	0.02166	-0.457298	0.0879064	-0.0206	SAME	0.995837	0.989826	TRUE	FALSE
POAG Cross-ancestry	chr10:76522305:C:T	chr10:76522305:T:C	rs2637250	0.0493043	0.0493043	1.05054	4.66e-08	76357630	76929199	571.569	191	sQTL	chr10_76415209_T_C_b38	C	rs10824415	ENSG00000148655.14	C10orf11	chr10:76324485:76557209:clu_7734:ENSG00000148655.14	Brain_Putamen_basal_ganglia	8.70596e-07	0.02166	-0.582319	0.113273	-0.0206	SAME	0.945789	0.989826	TRUE	FALSE
POAG Cross-ancestry	chr10:76522305:C:T	chr10:76522305:T:C	rs2637250	0.0493043	0.0493043	1.05054	4.66e-08	76357630	76929199	571.569	191	sQTL	chr10_76415209_T_C_b38	C	rs10824415	ENSG00000148655.14	C10orf11	chr10:76444716:76557209:clu_8653:ENSG00000148655.14	Brain_Caudate_basal_ganglia	1.35827e-06	0.02166	0.503931	0.100574	-0.0206	OPPOSITE	0.950627	0.989826	TRUE	FALSE
POAG Cross-ancestry	chr10:76522305:C:T	chr10:76522305:T:C	rs2637250	0.0493043	0.0493043	1.05054	4.66e-08	76357630	76929199	571.569	191	eQTL	chr10_76415209_T_C_b38	C	rs10824415	ENSG00000148655.14	C10orf11		Brain_Anterior_cingulate_cortex_BA24	1.7512e-06	0.02166	0.390249	0.0776751	-0.0206	OPPOSITE	0.98411	0.989826	TRUE	FALSE
POAG Cross-ancestry	chr10:76522305:C:T	chr10:76522305:T:C	rs2637250	0.0493043	0.0493043	1.05054	4.66e-08	76357630	76929199	571.569	188	sQTL	chr10_76415209_T_C_b38	C	rs10824415	ENSG00000148655.14	C10orf11	chr10:76444716:76557209:clu_7095:ENSG00000148655.14	Brain_Amygdala	1.09786e-05	0.02166	0.635168	0.137441	-0.0206	OPPOSITE	0.99074	0.98989	FALSE	FALSE
POAG Cross-ancestry	chr10:76522305:C:T	chr10:76522305:T:C	rs2637250	0.0493043	0.0493043	1.05054	4.66e-08	76357630	76929199	571.569	191	eQTL	chr10_76415209_T_C_b38	C	rs10824415	ENSG00000148655.14	C10orf11		Brain_Caudate_basal_ganglia	1.33375e-05	0.02166	0.278931	0.0619887	-0.0206	OPPOSITE	0.951219	0.989826	TRUE	FALSE
POAG Cross-ancestry	chr10:76522305:C:T	chr10:76522305:T:C	rs2637250	0.0493043	0.0493043	1.05054	4.66e-08	76357630	76929199	571.569	191	sQTL	chr10_76415209_T_C_b38	C	rs10824415	ENSG00000148655.14	C10orf11	chr10:76444716:76557209:clu_8876:ENSG00000148655.14	Heart_Left_Ventricle	2.46363e-05	0.02166	0.314169	0.0735133	-0.0206	OPPOSITE	0.980503	0.989826	FALSE	FALSE
POAG Cross-ancestry	chr11:47447887:G:A	chr11:47432720:A:C	rs7111873	0.0735014	0.0735014	1.07627	4.36e-14	46398350	48482126	2083.78	1224	eQTL	chr11_47431179_C_CA_b38	CA	rs112462677	ENSG00000149179.13	C11orf49		Brain_Cerebellar_Hemisphere	0.00368665	2.108e-13	0.179811	0.0608424	0.0811	SAME	0.496007	0.0495857	FALSE	FALSE
POAG Cross-ancestry	chr11:47447887:G:A	chr11:47432720:A:C	rs7111873	0.0735014	0.0735014	1.07627	4.36e-14	46398350	48482126	2083.78	1224	eQTL	chr11_47447887_A_G_b38	G	rs7111873	ENSG00000149179.13	C11orf49		Brain_Cerebellar_Hemisphere	0.00394081	4.362e-14	-0.18234	0.0621605	-0.0735	SAME	0.393852	0.0393733	FALSE	FALSE
POAG Cross-ancestry	chr11:115168963:G:A	chr11:115168963:G:A	rs10444329	-0.0630996	0.0630996	0.93885	2.36e-08	114162234	116211911	2049.68	378	eQTL	chr11_115170243_C_T_b38	T	rs17118023	ENSG00000180425.11	C11orf71		Skin_Sun_Exposed_Lower_leg	0.0867159	6.044e-08	0.0673348	0.0392363	0.059	SAME	0.487318	0.045287	FALSE	FALSE
POAG Cross-ancestry	chr11:115168963:G:A	chr11:115168963:G:A	rs10444329	-0.0630996	0.0630996	0.93885	2.36e-08	114162234	116211911	2049.68	378	eQTL	chr11_115168963_G_A_b38	A	rs10444329	ENSG00000180425.11	C11orf71		Nerve_Tibial	0.14764	2.36e-08	-0.0645053	0.0444757	-0.0631	SAME	0.579144	0.0122591	FALSE	FALSE
POAG Cross-ancestry	chr11:115168963:G:A	chr11:115168963:G:A	rs10444329	-0.0630996	0.0630996	0.93885	2.36e-08	114162234	116211911	2049.68	378	eQTL	chr11_115168963_G_A_b38	A	rs10444329	ENSG00000180425.11	C11orf71		Skin_Sun_Exposed_Lower_leg	0.149707	2.36e-08	-0.0566815	0.0392901	-0.0631	SAME	0.512681	0.047644	FALSE	FALSE
POAG Cross-ancestry	chr15:91788477:G:A	chr15:91788477:A:G	rs8038628	-0.0668997	0.0668997	0.935289	2.91e-08	90853242	92832922	1979.68	427	eQTL	chr15_92652572_A_G_b38	G	rs2453901	ENSG00000183643.4	C15orf32		Testis	0.00554819	0.01797	-0.116825	0.0417813	-0.03	SAME	0.791042	0.0150037	FALSE	FALSE
POAG Cross-ancestry	chr15:73928957:C:T	chr15:73928957:C:T	rs1550437	-0.0903001	0.0903001	0.913657	4.62e-15	72888508	74978904	2090.4	712	sQTL	chr15_73936724_G_A_b38	A	rs893817	ENSG00000205363.5	C15orf59	chr15:73751862:73752110:clu_16721:ENSG00000205363.5	Ovary	0.01007	2.126e-09	0.289151	0.110865	-0.0566	OPPOSITE	0.635447	0.0531713	FALSE	FALSE
POAG Cross-ancestry	chr15:73928957:C:T	chr15:73928957:C:T	rs1550437	-0.0903001	0.0903001	0.913657	4.62e-15	72888508	74978904	2090.4	712	sQTL	chr15_73936050_A_G_b38	G	rs4077284	ENSG00000205363.5	C15orf59	chr15:73751862:73752110:clu_16721:ENSG00000205363.5	Ovary	0.0337976	3.805e-09	0.243003	0.113389	-0.0551	OPPOSITE	0.217537	0.0182025	FALSE	FALSE
POAG Cross-ancestry	chr17:61161860:G:A	chr17:61161860:A:G	rs11868441	0.0752002	0.0752002	1.0781	1.49e-11	60111930	62211785	2099.86	1175	eQTL	chr17_61161860_A_G_b38	G	rs11868441	ENSG00000187013.4	C17orf82		Artery_Aorta	0.00381392	1.488e-11	-0.163277	0.0560189	-0.0752	SAME	0.334495	0.0257276	FALSE	FALSE
POAG Cross-ancestry	chr17:61161860:G:A	chr17:61161860:A:G	rs11868441	0.0752002	0.0752002	1.0781	1.49e-11	60111930	62211785	2099.86	1175	eQTL	chr17_61144708_C_T_b38	T	rs983817	ENSG00000187013.4	C17orf82		Artery_Aorta	0.00493604	1.054e-09	-0.167827	0.0592808	-0.0721	SAME	0.366351	0.0281778	FALSE	FALSE
POAG Cross-ancestry	chr1:171636338:G:A	chr1:171636338:G:A	rs74315329	1.6992	1.6992	5.46957	3.76e-52	170587755	172636017	2048.26	542	sQTL	chr1_172380781_G_A_b38	A	rs3213564	ENSG00000180999.10	C1orf105	chr1:172456489:172465299:clu_101219:ENSG00000180999.10	Testis	1.15241e-19	0.0004076	0.811684	0.0832757	-0.0455	OPPOSITE	0.751961	0.0164497	TRUE	FALSE
POAG Cross-ancestry	chr1:171636338:G:A	chr1:171636338:G:A	rs74315329	1.6992	1.6992	5.46957	3.76e-52	170587755	172636017	2048.26	542	sQTL	chr1_172380781_G_A_b38	A	rs3213564	ENSG00000180999.10	C1orf105	chr1:172456489:172465299:clu_49885:ENSG00000180999.10	Heart_Atrial_Appendage	6.44962e-15	0.0004076	0.725442	0.0889552	-0.0455	OPPOSITE	0.780928	0.0164497	TRUE	FALSE
POAG Cross-ancestry	chr1:171636338:G:A	chr1:171636338:G:A	rs74315329	1.6992	1.6992	5.46957	3.76e-52	170587755	172636017	2048.26	542	sQTL	chr1_172380781_G_A_b38	A	rs3213564	ENSG00000180999.10	C1orf105	chr1:172456489:172465299:clu_44959:ENSG00000180999.10	Heart_Left_Ventricle	6.18132e-13	0.0004076	0.648735	0.08687	-0.0455	OPPOSITE	0.798821	0.0164497	TRUE	FALSE
POAG Cross-ancestry	chr1:171636338:G:A	chr1:171636338:G:A	rs74315329	1.6992	1.6992	5.46957	3.76e-52	170587755	172636017	2048.26	542	eQTL	chr1_172380781_G_A_b38	A	rs3213564	ENSG00000180999.10	C1orf105		Testis	4.47073e-11	0.0004076	-0.234703	0.0341564	-0.0455	SAME	0.760734	0.0164497	TRUE	FALSE
POAG Cross-ancestry	chr1:171636338:G:A	chr1:171636338:G:A	rs74315329	1.6992	1.6992	5.46957	3.76e-52	170587755	172636017	2048.26	542	eQTL	chr1_172380781_G_A_b38	A	rs3213564	ENSG00000180999.10	C1orf105		Skin_Not_Sun_Exposed_Suprapubic	0.000816825	0.0004076	-0.226328	0.0671594	-0.0455	SAME	0.937753	0.0147952	FALSE	FALSE
POAG Cross-ancestry	chr1:37611020:C:T	chr1:37611020:C:T	rs10908363	0.050503	0.050503	1.0518	4.89e-08	36570985	38655816	2084.83	589	sQTL	chr1_37979982_T_A_b38	A	rs10890238	ENSG00000116922.14	C1orf109	chr1:37689883:37690216:clu_47622:ENSG00000116922.14	Muscle_Skeletal	0.000233655	3.958e-06	-0.205955	0.0556745	-0.0423	SAME	0.804253	0.358977	FALSE	FALSE
POAG Cross-ancestry	chr1:37611020:C:T	chr1:37611020:C:T	rs10908363	0.050503	0.050503	1.0518	4.89e-08	36570985	38655816	2084.83	589	sQTL	chr1_37979982_T_A_b38	A	rs10890238	ENSG00000116922.14	C1orf109	chr1:37689883:37690216:clu_47622:ENSG00000116922.14	Muscle_Skeletal	0.000233655	3.958e-06	-0.205955	0.0556745	-0.0423	SAME	0.804253	0.358977	FALSE	FALSE
POAG Cross-ancestry	chr1:37611020:C:T	chr1:37611020:C:T	rs10908363	0.050503	0.050503	1.0518	4.89e-08	36570985	38655816	2084.83	589	sQTL	chr1_37979982_T_A_b38	A	rs10890238	ENSG00000116922.14	C1orf109	chr1:37689883:37690216:clu_42634:ENSG00000116922.14	Ovary	0.000256863	3.958e-06	-0.404813	0.107973	-0.0423	SAME	0.879477	0.346109	FALSE	FALSE
POAG Cross-ancestry	chr1:37611020:C:T	chr1:37611020:C:T	rs10908363	0.050503	0.050503	1.0518	4.89e-08	36570985	38655816	2084.83	589	sQTL	chr1_37932916_T_C_b38	C	rs17465420	ENSG00000116922.14	C1orf109	chr1:37689883:37690002:clu_53617:ENSG00000116922.14	Skin_Not_Sun_Exposed_Suprapubic	0.000298599	1.857e-06	-0.220203	0.060453	0.0444	OPPOSITE	0.0304516	0.0143886	FALSE	FALSE
POAG Cross-ancestry	chr1:37611020:C:T	chr1:37611020:C:T	rs10908363	0.050503	0.050503	1.0518	4.89e-08	36570985	38655816	2084.83	589	sQTL	chr1_37931669_G_A_b38	A	rs34655914	ENSG00000116922.14	C1orf109	chr1:37689883:37690002:clu_53617:ENSG00000116922.14	Skin_Not_Sun_Exposed_Suprapubic	0.000298599	1.795e-06	-0.220203	0.060453	0.0444	OPPOSITE	0.0256633	0.0121261	FALSE	FALSE
POAG Cross-ancestry	chr1:37611020:C:T	chr1:37611020:C:T	rs10908363	0.050503	0.050503	1.0518	4.89e-08	36570985	38655816	2084.83	589	sQTL	chr1_37931669_G_A_b38	A	rs34655914	ENSG00000116922.14	C1orf109	chr1:37689883:37690216:clu_42634:ENSG00000116922.14	Ovary	0.000300182	1.795e-06	0.408655	0.110267	0.0444	SAME	0.0256964	0.0101125	FALSE	FALSE
POAG Cross-ancestry	chr1:37611020:C:T	chr1:37611020:C:T	rs10908363	0.050503	0.050503	1.0518	4.89e-08	36570985	38655816	2084.83	589	sQTL	chr1_37997832_C_T_b38	T	rs7366048	ENSG00000116922.14	C1orf109	chr1:37689883:37690216:clu_47622:ENSG00000116922.14	Muscle_Skeletal	0.000396035	2.269e-06	-0.201013	0.0564577	-0.0444	SAME	0.0906565	0.0404643	FALSE	FALSE
POAG Cross-ancestry	chr1:37611020:C:T	chr1:37611020:C:T	rs10908363	0.050503	0.050503	1.0518	4.89e-08	36570985	38655816	2084.83	589	sQTL	chr1_37997832_C_T_b38	T	rs7366048	ENSG00000116922.14	C1orf109	chr1:37689883:37690216:clu_47622:ENSG00000116922.14	Muscle_Skeletal	0.000396035	2.269e-06	-0.201013	0.0564577	-0.0444	SAME	0.0906565	0.0404643	FALSE	FALSE
POAG Cross-ancestry	chr1:37611020:C:T	chr1:37611020:C:T	rs10908363	0.050503	0.050503	1.0518	4.89e-08	36570985	38655816	2084.83	589	eQTL	chr1_37932916_T_C_b38	C	rs17465420	ENSG00000116922.14	C1orf109		Pancreas	0.000492299	1.857e-06	-0.191684	0.054282	0.0444	OPPOSITE	0.0231508	0.0105931	FALSE	FALSE
POAG Cross-ancestry	chr1:37611020:C:T	chr1:37611020:C:T	rs10908363	0.050503	0.050503	1.0518	4.89e-08	36570985	38655816	2084.83	589	sQTL	chr1_37979982_T_A_b38	A	rs10890238	ENSG00000116922.14	C1orf109	chr1:37689883:37690002:clu_53563:ENSG00000116922.14	Adipose_Subcutaneous	0.000671513	3.958e-06	0.192077	0.0561585	-0.0423	OPPOSITE	0.68125	0.257447	FALSE	FALSE
POAG Cross-ancestry	chr1:37611020:C:T	chr1:37611020:C:T	rs10908363	0.050503	0.050503	1.0518	4.89e-08	36570985	38655816	2084.83	589	sQTL	chr1_37979982_T_A_b38	A	rs10890238	ENSG00000116922.14	C1orf109	chr1:37689883:37690002:clu_53563:ENSG00000116922.14	Adipose_Subcutaneous	0.000671513	3.958e-06	0.192077	0.0561585	-0.0423	OPPOSITE	0.68125	0.257447	FALSE	FALSE
POAG Cross-ancestry	chr1:37611020:C:T	chr1:37611020:C:T	rs10908363	0.050503	0.050503	1.0518	4.89e-08	36570985	38655816	2084.83	589	sQTL	chr1_37979982_T_A_b38	A	rs10890238	ENSG00000116922.14	C1orf109	chr1:37689883:37690002:clu_53617:ENSG00000116922.14	Skin_Not_Sun_Exposed_Suprapubic	0.000770208	3.958e-06	0.199373	0.0589086	-0.0423	OPPOSITE	0.889156	0.420134	FALSE	FALSE
POAG Cross-ancestry	chr1:37611020:C:T	chr1:37611020:C:T	rs10908363	0.050503	0.050503	1.0518	4.89e-08	36570985	38655816	2084.83	589	sQTL	chr1_37979982_T_A_b38	A	rs10890238	ENSG00000116922.14	C1orf109	chr1:37689883:37690002:clu_54902:ENSG00000116922.14	Skin_Sun_Exposed_Lower_leg	0.000798815	3.958e-06	0.187712	0.0556847	-0.0423	OPPOSITE	0.677464	0.113879	FALSE	FALSE
POAG Cross-ancestry	chr1:37611020:C:T	chr1:37611020:C:T	rs10908363	0.050503	0.050503	1.0518	4.89e-08	36570985	38655816	2084.83	589	sQTL	chr1_37979982_T_A_b38	A	rs10890238	ENSG00000116922.14	C1orf109	chr1:37689883:37690002:clu_54902:ENSG00000116922.14	Skin_Sun_Exposed_Lower_leg	0.000798815	3.958e-06	0.187712	0.0556847	-0.0423	OPPOSITE	0.677464	0.113879	FALSE	FALSE
POAG Cross-ancestry	chr1:37611020:C:T	chr1:37611020:C:T	rs10908363	0.050503	0.050503	1.0518	4.89e-08	36570985	38655816	2084.83	589	sQTL	chr1_37997832_C_T_b38	T	rs7366048	ENSG00000116922.14	C1orf109	chr1:37689883:37690002:clu_53563:ENSG00000116922.14	Adipose_Subcutaneous	0.000832271	2.269e-06	0.191126	0.0568792	-0.0444	OPPOSITE	0.200124	0.0756278	FALSE	FALSE
POAG Cross-ancestry	chr1:37611020:C:T	chr1:37611020:C:T	rs10908363	0.050503	0.050503	1.0518	4.89e-08	36570985	38655816	2084.83	589	sQTL	chr1_37997832_C_T_b38	T	rs7366048	ENSG00000116922.14	C1orf109	chr1:37689883:37690002:clu_53563:ENSG00000116922.14	Adipose_Subcutaneous	0.000832271	2.269e-06	0.191126	0.0568792	-0.0444	OPPOSITE	0.200124	0.0756278	FALSE	FALSE
POAG Cross-ancestry	chr1:37611020:C:T	chr1:37611020:C:T	rs10908363	0.050503	0.050503	1.0518	4.89e-08	36570985	38655816	2084.83	589	eQTL	chr1_37979982_T_A_b38	A	rs10890238	ENSG00000116922.14	C1orf109		Pancreas	0.00141312	3.958e-06	0.172146	0.0533283	-0.0423	OPPOSITE	0.876963	0.40127	FALSE	FALSE
POAG Cross-ancestry	chr1:37611020:C:T	chr1:37611020:C:T	rs10908363	0.050503	0.050503	1.0518	4.89e-08	36570985	38655816	2084.83	589	sQTL	chr1_37997832_C_T_b38	T	rs7366048	ENSG00000116922.14	C1orf109	chr1:37689886:37690002:clu_51972:ENSG00000116922.14	Colon_Transverse	0.00720137	2.269e-06	0.201898	0.0746779	-0.0444	OPPOSITE	0.353617	0.150613	FALSE	FALSE
POAG Cross-ancestry	chr1:37611020:C:T	chr1:37611020:C:T	rs10908363	0.050503	0.050503	1.0518	4.89e-08	36570985	38655816	2084.83	589	sQTL	chr1_37979982_T_A_b38	A	rs10890238	ENSG00000116922.14	C1orf109	chr1:37689886:37690002:clu_51972:ENSG00000116922.14	Colon_Transverse	0.00721578	3.958e-06	0.200465	0.0741666	-0.0423	OPPOSITE	0.521877	0.222279	FALSE	FALSE
POAG Cross-ancestry	chr1:37611020:C:T	chr1:37611020:C:T	rs10908363	0.050503	0.050503	1.0518	4.89e-08	36570985	38655816	2084.83	589	sQTL	chr1_37979982_T_A_b38	A	rs10890238	ENSG00000116922.14	C1orf109	chr1:37689883:37690002:clu_49323:ENSG00000116922.14	Artery_Tibial	0.0102945	3.958e-06	0.147366	0.0572404	-0.0423	OPPOSITE	0.48701	0.0485247	FALSE	FALSE
POAG Cross-ancestry	chr1:37611020:C:T	chr1:37611020:C:T	rs10908363	0.050503	0.050503	1.0518	4.89e-08	36570985	38655816	2084.83	589	sQTL	chr1_37979982_T_A_b38	A	rs10890238	ENSG00000116922.14	C1orf109	chr1:37689883:37690002:clu_47285:ENSG00000116922.14	Artery_Aorta	0.0128095	3.958e-06	0.181254	0.0724596	-0.0423	OPPOSITE	0.785949	0.217208	FALSE	FALSE
POAG Cross-ancestry	chr1:37611020:C:T	chr1:37611020:C:T	rs10908363	0.050503	0.050503	1.0518	4.89e-08	36570985	38655816	2084.83	589	sQTL	chr1_37997832_C_T_b38	T	rs7366048	ENSG00000116922.14	C1orf109	chr1:37689883:37690002:clu_48031:ENSG00000116922.14	Colon_Sigmoid	0.0260448	2.269e-06	0.165266	0.0738815	-0.0444	OPPOSITE	0.554849	0.0121007	FALSE	FALSE
POAG Cross-ancestry	chr1:37611020:C:T	chr1:37611020:C:T	rs10908363	0.050503	0.050503	1.0518	4.89e-08	36570985	38655816	2084.83	589	sQTL	chr1_37979982_T_A_b38	A	rs10890238	ENSG00000116922.14	C1orf109	chr1:37689883:37690002:clu_96101:ENSG00000116922.14	Testis	0.0337537	3.958e-06	0.170194	0.0797964	-0.0423	OPPOSITE	0.75702	0.0870082	FALSE	FALSE
POAG Cross-ancestry	chr1:37611020:C:T	chr1:37611020:C:T	rs10908363	0.050503	0.050503	1.0518	4.89e-08	36570985	38655816	2084.83	589	eQTL	chr1_37997832_C_T_b38	T	rs7366048	ENSG00000116922.14	C1orf109		Spleen	0.0379943	2.269e-06	0.104038	0.0497852	-0.0444	OPPOSITE	0.713075	0.0998752	FALSE	FALSE
POAG Cross-ancestry	chr1:37611020:C:T	chr1:37611020:C:T	rs10908363	0.050503	0.050503	1.0518	4.89e-08	36570985	38655816	2084.83	589	sQTL	chr1_37997832_C_T_b38	T	rs7366048	ENSG00000116922.14	C1orf109	chr1:37689883:37690002:clu_47285:ENSG00000116922.14	Artery_Aorta	0.0486271	2.269e-06	0.145128	0.0733515	-0.0444	OPPOSITE	0.0446673	0.0123444	FALSE	FALSE
POAG Cross-ancestry	chr1:37611020:C:T	chr1:37611020:C:T	rs10908363	0.050503	0.050503	1.0518	4.89e-08	36570985	38655816	2084.83	589	eQTL	chr1_37979982_T_A_b38	A	rs10890238	ENSG00000116922.14	C1orf109		Spleen	0.0917863	3.958e-06	0.0820249	0.0483992	-0.0423	OPPOSITE	0.13806	0.019337	FALSE	FALSE
POAG Cross-ancestry	chr1:37611020:C:T	chr1:37611020:C:T	rs10908363	0.050503	0.050503	1.0518	4.89e-08	36570985	38655816	2084.83	589	sQTL	chr1_37997832_C_T_b38	T	rs7366048	ENSG00000116922.14	C1orf109	chr1:37689883:37690002:clu_96101:ENSG00000116922.14	Testis	0.104317	2.269e-06	0.131416	0.0806607	-0.0444	OPPOSITE	0.0890076	0.0102301	FALSE	FALSE
POAG Cross-ancestry	chr22:19882624:C:T	chr22:19882624:C:T	rs8141610	-0.1301	0.1301	0.878008	3.1e-18	19772762	20000568	227.806	927	eQTL	chr22_19873352_A_G_b38	G	rs737854	ENSG00000215012.8	C22orf29		Brain_Substantia_nigra	0.0535476	9.935e-13	0.173721	0.0887941	0.0829	SAME	0.978787	0.0360429	FALSE	FALSE
POAG Cross-ancestry	chr2:55705879:C:T	chr2:55705879:C:T	rs2627761	-0.0967003	0.0967003	0.907828	1.37e-18	54656040	56748963	2092.92	144	eQTL	chr2_54861301_A_T_b38	T	rs77735347	ENSG00000177994.15	C2orf73		Nerve_Tibial	0.00442146	0.02328	-0.258683	0.0904327	-0.0405	SAME	0.14802	0.0794952	FALSE	FALSE
POAG Cross-ancestry	chr2:55705879:C:T	chr2:55705879:C:T	rs2627761	-0.0967003	0.0967003	0.907828	1.37e-18	54656040	56748963	2092.92	144	eQTL	chr2_54861288_T_A_b38	A	rs80120526	ENSG00000177994.15	C2orf73		Nerve_Tibial	0.00442146	0.02316	-0.258683	0.0904327	-0.0405	SAME	0.14802	0.0794952	FALSE	FALSE
POAG Cross-ancestry	chr2:55705879:C:T	chr2:55705879:C:T	rs2627761	-0.0967003	0.0967003	0.907828	1.37e-18	54656040	56748963	2092.92	144	eQTL	chr2_54859381_G_A_b38	A	rs79466642	ENSG00000177994.15	C2orf73		Nerve_Tibial	0.00442146	0.02266	-0.258683	0.0904327	-0.0405	SAME	0.14802	0.0794952	FALSE	FALSE
POAG Cross-ancestry	chr2:55705879:C:T	chr2:55705879:C:T	rs2627761	-0.0967003	0.0967003	0.907828	1.37e-18	54656040	56748963	2092.92	144	eQTL	chr2_54868008_C_T_b38	T	rs4671984	ENSG00000177994.15	C2orf73		Nerve_Tibial	0.0100063	0.01534	0.207833	0.0803596	0.0404	SAME	0.362162	0.194501	FALSE	FALSE
POAG Cross-ancestry	chr2:55705879:C:T	chr2:55705879:C:T	rs2627761	-0.0967003	0.0967003	0.907828	1.37e-18	54656040	56748963	2092.92	144	eQTL	chr2_54867772_G_C_b38	C	rs4671983	ENSG00000177994.15	C2orf73		Nerve_Tibial	0.0100063	0.01977	0.207833	0.0803596	0.0389	SAME	0.168577	0.0905354	FALSE	FALSE
POAG Cross-ancestry	chr6:29839124:G:C	chr6:29839124:C:G	rs407238/rs115586772	-0.0680005	0.0680005	0.93426	2.71e-12	29586906	30467421	880.515	487	eQTL	chr6_30304640_C_G_b38	G	rs261945	ENSG00000204542.2	C6orf15		Skin_Not_Sun_Exposed_Suprapubic	0.00162972	0.003754	0.135501	0.0427462	-0.0278	OPPOSITE	0.823188	0.461281	FALSE	FALSE
POAG Cross-ancestry	chr6:36602589:C:T	chr6:36602589:T:C	rs7344	-0.0857997	0.0857997	0.917778	5.72e-17	36326941	37450089	1123.15	694	sQTL	chr6_36431462_G_A_b38	A	rs9470278	ENSG00000198663.16	C6orf89	chr6:36886028:36899426:clu_32069:ENSG00000198663.16	Esophagus_Gastroesophageal_Junction	2.01564e-05	0.0003512	-0.306121	0.0706799	-0.0343	SAME	0.443508	0.0277504	FALSE	FALSE
POAG Cross-ancestry	chr6:36602589:C:T	chr6:36602589:T:C	rs7344	-0.0857997	0.0857997	0.917778	5.72e-17	36326941	37450089	1123.15	694	sQTL	chr6_36431309_G_A_b38	A	rs10440841	ENSG00000198663.16	C6orf89	chr6:36886028:36899426:clu_32069:ENSG00000198663.16	Esophagus_Gastroesophageal_Junction	2.01564e-05	0.0003528	-0.306121	0.0706799	-0.0343	SAME	0.443508	0.0277504	FALSE	FALSE
POAG Cross-ancestry	chr6:36602589:C:T	chr6:36602589:T:C	rs7344	-0.0857997	0.0857997	0.917778	5.72e-17	36326941	37450089	1123.15	675	eQTL	chr6_36457156_A_G_b38	G	rs9357214	ENSG00000198663.16	C6orf89		Nerve_Tibial	0.00351685	0.0002468	0.0742074	0.0252954	-0.0347	OPPOSITE	0.172544	0.0122056	FALSE	FALSE
POAG Cross-ancestry	chr6:36602589:C:T	chr6:36602589:T:C	rs7344	-0.0857997	0.0857997	0.917778	5.72e-17	36326941	37450089	1123.15	675	eQTL	chr6_36431462_G_A_b38	A	rs9470278	ENSG00000198663.16	C6orf89		Nerve_Tibial	0.00428945	0.0003512	0.0730882	0.0254639	-0.0343	OPPOSITE	0.179885	0.0127249	FALSE	FALSE
POAG Cross-ancestry	chr6:36602589:C:T	chr6:36602589:T:C	rs7344	-0.0857997	0.0857997	0.917778	5.72e-17	36326941	37450089	1123.15	675	eQTL	chr6_36431309_G_A_b38	A	rs10440841	ENSG00000198663.16	C6orf89		Nerve_Tibial	0.00428945	0.0003528	0.0730882	0.0254639	-0.0343	OPPOSITE	0.179885	0.0127249	FALSE	FALSE
POAG Cross-ancestry	chr6:36602589:C:T	chr6:36602589:T:C	rs7344	-0.0857997	0.0857997	0.917778	5.72e-17	36326941	37450089	1123.15	694	eQTL	chr6_36431462_G_A_b38	A	rs9470278	ENSG00000198663.16	C6orf89		Heart_Left_Ventricle	0.0323619	0.0003512	0.0507741	0.0236225	-0.0343	OPPOSITE	0.310944	0.0135201	FALSE	FALSE
POAG Cross-ancestry	chr6:36602589:C:T	chr6:36602589:T:C	rs7344	-0.0857997	0.0857997	0.917778	5.72e-17	36326941	37450089	1123.15	694	eQTL	chr6_36431309_G_A_b38	A	rs10440841	ENSG00000198663.16	C6orf89		Heart_Left_Ventricle	0.0323619	0.0003528	0.0507741	0.0236225	-0.0343	OPPOSITE	0.310944	0.0135201	FALSE	FALSE
POAG Cross-ancestry	chr7:134835770:C:A	chr7:134835770:C:A	rs10237321	-0.0562	0.0562	0.94535	3.92e-09	133787634	135881475	2093.84	719	sQTL	chr7_134870376_G_T_b38	T	rs2290361	ENSG00000122783.16	C7orf49	chr7:135166871:135167732:clu_33691:ENSG00000122783.16	Adipose_Visceral_Omentum	0.00460712	0.001716	-0.189571	0.0665683	-0.0293	SAME	0.969788	0.0221348	FALSE	FALSE
POAG Cross-ancestry	chr8:123542077:T:A	chr8:123542077:A:T	rs62521288	-0.1306	0.1306	0.877569	1.05e-10	123136066	123723605	587.539	640	eQTL	chr8_123180067_T_C_b38	C	rs1670173	ENSG00000189376.11	C8orf76		Whole_Blood	0.000149549	1.353e-08	-0.0837275	0.0219397	-0.0632	SAME	0.507318	0.0389944	FALSE	FALSE
POAG Cross-ancestry	chr8:123542077:T:A	chr8:123542077:A:T	rs62521288	-0.1306	0.1306	0.877569	1.05e-10	123136066	123723605	587.539	640	eQTL	chr8_123169217_C_T_b38	T	rs1563017	ENSG00000189376.11	C8orf76		Whole_Blood	0.000659582	2.08e-07	-0.078018	0.0227868	-0.0578	SAME	0.26391	0.0202852	FALSE	FALSE
POAG Cross-ancestry	chr8:123542077:T:A	chr8:123542077:A:T	rs62521288	-0.1306	0.1306	0.877569	1.05e-10	123136066	123723605	587.539	639	sQTL	chr8_123181941_T_C_b38	C	rs11780863	ENSG00000189376.11	C8orf76	chr8:123226632:123231300:clu_43525:ENSG00000189376.11	Cells_EBV-transformed_lymphocytes	0.00156784	1.445e-07	0.401057	0.123991	0.0551	SAME	0.623736	0.318626	FALSE	FALSE
POAG Cross-ancestry	chr8:123542077:T:A	chr8:123542077:A:T	rs62521288	-0.1306	0.1306	0.877569	1.05e-10	123136066	123723605	587.539	639	sQTL	chr8_123185793_G_A_b38	A	rs896681	ENSG00000189376.11	C8orf76	chr8:123226632:123231300:clu_43525:ENSG00000189376.11	Cells_EBV-transformed_lymphocytes	0.0113753	9.639e-07	-0.306556	0.119286	-0.0487	SAME	0.360815	0.184317	FALSE	FALSE
POAG Cross-ancestry	chr8:123542077:T:A	chr8:123542077:A:T	rs62521288	-0.1306	0.1306	0.877569	1.05e-10	123136066	123723605	587.539	640	sQTL	chr8_123180067_T_C_b38	C	rs1670173	ENSG00000189376.11	C8orf76	chr8:123226632:123231300:clu_49361:ENSG00000189376.11	Whole_Blood	0.0162422	1.353e-08	-0.148628	0.0616775	-0.0632	SAME	0.716724	0.0106584	FALSE	FALSE
POAG Cross-ancestry	chr9:110549951:G:C	chr9:110549951:G:C	rs61751937	0.168696	0.168696	1.18376	1.05e-08	109611276	111598350	1987.07	638	eQTL	chr9_111090188_C_T_b38	T	rs10980753	ENSG00000188959.9	C9orf152		Thyroid	0.018563	0.001372	0.151374	0.0640912	0.0385	SAME	0.0441694	0.0237297	FALSE	FALSE
POAG Cross-ancestry	chr9:110549951:G:C	chr9:110549951:G:C	rs61751937	0.168696	0.168696	1.18376	1.05e-08	109611276	111598350	1987.07	638	eQTL	chr9_111077967_G_C_b38	C	rs10980733	ENSG00000188959.9	C9orf152		Thyroid	0.0203998	0.004947	0.151314	0.0650459	0.0346	SAME	0.160819	0.0863992	FALSE	FALSE
POAG Cross-ancestry	chr9:110549951:G:C	chr9:110549951:G:C	rs61751937	0.168696	0.168696	1.18376	1.05e-08	109611276	111598350	1987.07	638	eQTL	chr9_111083524_G_A_b38	A	rs9632894	ENSG00000188959.9	C9orf152		Thyroid	0.0209356	0.004124	0.150595	0.0650119	0.0353	SAME	0.421245	0.226311	FALSE	FALSE
POAG Cross-ancestry	chr9:110549951:G:C	chr9:110549951:G:C	rs61751937	0.168696	0.168696	1.18376	1.05e-08	109611276	111598350	1987.07	638	eQTL	chr9_111085626_C_T_b38	T	rs10817146	ENSG00000188959.9	C9orf152		Thyroid	0.0210814	0.0002911	-0.150177	0.0649056	-0.0443	SAME	0.152285	0.081814	FALSE	FALSE
POAG Cross-ancestry	chr9:110549951:G:C	chr9:110549951:G:C	rs61751937	0.168696	0.168696	1.18376	1.05e-08	109611276	111598350	1987.07	638	eQTL	chr9_111086583_G_C_b38	C	rs7863301	ENSG00000188959.9	C9orf152		Thyroid	0.0210814	0.0003249	-0.150177	0.0649056	-0.0461	SAME	0.115191	0.0618857	FALSE	FALSE
POAG Cross-ancestry	chr9:110549951:G:C	chr9:110549951:G:C	rs61751937	0.168696	0.168696	1.18376	1.05e-08	109611276	111598350	1987.07	638	eQTL	chr9_111086569_C_A_b38	A	rs7863097	ENSG00000188959.9	C9orf152		Thyroid	0.0210814	0.000339	-0.150177	0.0649056	-0.0438	SAME	0.103487	0.0555976	FALSE	FALSE
POAG Cross-ancestry	chr1:8435530:G:A	chr1:8435530:A:G	rs172531	-0.0570996	0.0570996	0.9445	1.93e-08	8261050	8957065	696.015	210	eQTL	chr1_8409277_A_G_b38	G	rs301789	ENSG00000131686.14	CA6		Whole_Blood	0.011694	3.013e-08	0.103743	0.0410213	0.0559	SAME	0.0839635	0.0274248	FALSE	FALSE
POAG Cross-ancestry	chr1:8435530:G:A	chr1:8435530:A:G	rs172531	-0.0570996	0.0570996	0.9445	1.93e-08	8261050	8957065	696.015	210	eQTL	chr1_8407293_G_A_b38	A	rs301795	ENSG00000131686.14	CA6		Whole_Blood	0.0117336	2.684e-08	0.103646	0.0410024	0.0561	SAME	0.176389	0.0576134	FALSE	FALSE
POAG Cross-ancestry	chr1:8435530:G:A	chr1:8435530:A:G	rs172531	-0.0570996	0.0570996	0.9445	1.93e-08	8261050	8957065	696.015	210	eQTL	chr1_8408312_A_T_b38	T	rs301791	ENSG00000131686.14	CA6		Whole_Blood	0.0136981	2.688e-08	0.101505	0.0410558	0.0561	SAME	0.217131	0.0709212	FALSE	FALSE
POAG Cross-ancestry	chr1:8435530:G:A	chr1:8435530:A:G	rs172531	-0.0570996	0.0570996	0.9445	1.93e-08	8261050	8957065	696.015	210	eQTL	chr1_8406670_T_C_b38	C	rs301796	ENSG00000131686.14	CA6		Whole_Blood	0.0136981	2.868e-08	0.101505	0.0410558	0.056	SAME	0.167766	0.0547972	FALSE	FALSE
POAG Cross-ancestry	chr1:8435530:G:A	chr1:8435530:A:G	rs172531	-0.0570996	0.0570996	0.9445	1.93e-08	8261050	8957065	696.015	210	eQTL	chr1_8404449_T_C_b38	C	rs2708632	ENSG00000131686.14	CA6		Whole_Blood	0.013835	6.73e-08	-0.101232	0.0410049	-0.0546	SAME	0.099998	0.0326621	FALSE	FALSE
POAG Cross-ancestry	chr1:8435530:G:A	chr1:8435530:A:G	rs172531	-0.0570996	0.0570996	0.9445	1.93e-08	8261050	8957065	696.015	210	eQTL	chr1_8403116_T_C_b38	C	rs2784737	ENSG00000131686.14	CA6		Whole_Blood	0.0144207	7.125e-08	-0.100724	0.0410492	-0.0545	SAME	0.192738	0.0629536	FALSE	FALSE
POAG Cross-ancestry	chr1:8435530:G:A	chr1:8435530:A:G	rs172531	-0.0570996	0.0570996	0.9445	1.93e-08	8261050	8957065	696.015	210	eQTL	chr1_8392665_T_C_b38	C	rs2661863	ENSG00000131686.14	CA6		Whole_Blood	0.0144207	7.973e-08	-0.100724	0.0410492	-0.0543	SAME	0.0388148	0.012678	FALSE	FALSE
POAG Cross-ancestry	chr7:134835770:C:A	chr7:134835770:C:A	rs10237321	-0.0562	0.0562	0.94535	3.92e-09	133787634	135881475	2093.84	734	eQTL	chr7_134870376_G_T_b38	T	rs2290361	ENSG00000122786.19	CALD1		Skin_Not_Sun_Exposed_Suprapubic	1.76529e-05	0.001716	0.0813812	0.0187524	-0.0293	OPPOSITE	0.999752	0.592366	TRUE	FALSE
POAG Cross-ancestry	chr7:134835770:C:A	chr7:134835770:C:A	rs10237321	-0.0562	0.0562	0.94535	3.92e-09	133787634	135881475	2093.84	734	eQTL	chr7_134866723_C_T_b38	T	rs11974887	ENSG00000122786.19	CALD1		Adipose_Subcutaneous	5.0552e-05	0.006852	-0.0680756	0.016653	0.0252	OPPOSITE	0.985259	0.0776191	TRUE	FALSE
POAG Cross-ancestry	chr7:134835770:C:A	chr7:134835770:C:A	rs10237321	-0.0562	0.0562	0.94535	3.92e-09	133787634	135881475	2093.84	734	sQTL	chr7_134870376_G_T_b38	T	rs2290361	ENSG00000122786.19	CALD1	chr7:134867039:134867693:clu_36358:ENSG00000122786.19	Lung	7.6681e-05	0.001716	0.244442	0.0612887	-0.0293	OPPOSITE	0.999559	0.573731	FALSE	FALSE
POAG Cross-ancestry	chr7:134835770:C:A	chr7:134835770:C:A	rs10237321	-0.0562	0.0562	0.94535	3.92e-09	133787634	135881475	2093.84	734	eQTL	chr7_134866723_C_T_b38	T	rs11974887	ENSG00000122786.19	CALD1		Skin_Sun_Exposed_Lower_leg	0.000400267	0.006852	-0.0590393	0.0165728	0.0252	OPPOSITE	0.14016	0.0460217	FALSE	FALSE
POAG Cross-ancestry	chr7:134835770:C:A	chr7:134835770:C:A	rs10237321	-0.0562	0.0562	0.94535	3.92e-09	133787634	135881475	2093.84	734	eQTL	chr7_134870376_G_T_b38	T	rs2290361	ENSG00000122786.19	CALD1		Skin_Sun_Exposed_Lower_leg	0.0012907	0.001716	0.0562357	0.0173825	-0.0293	OPPOSITE	0.859385	0.28218	FALSE	FALSE
POAG Cross-ancestry	chr7:134835770:C:A	chr7:134835770:C:A	rs10237321	-0.0562	0.0562	0.94535	3.92e-09	133787634	135881475	2093.84	733	eQTL	chr7_134870376_G_T_b38	T	rs2290361	ENSG00000122786.19	CALD1		Liver	0.00164783	0.001716	0.163172	0.0510049	-0.0293	OPPOSITE	0.998681	0.467991	FALSE	FALSE
POAG Cross-ancestry	chr7:134835770:C:A	chr7:134835770:C:A	rs10237321	-0.0562	0.0562	0.94535	3.92e-09	133787634	135881475	2093.84	734	eQTL	chr7_134866723_C_T_b38	T	rs11974887	ENSG00000122786.19	CALD1		Heart_Atrial_Appendage	0.00188565	0.006852	-0.0978935	0.0312229	0.0252	OPPOSITE	0.994067	0.0292175	FALSE	FALSE
POAG Cross-ancestry	chr7:134835770:C:A	chr7:134835770:C:A	rs10237321	-0.0562	0.0562	0.94535	3.92e-09	133787634	135881475	2093.84	734	eQTL	chr7_134870376_G_T_b38	T	rs2290361	ENSG00000122786.19	CALD1		Breast_Mammary_Tissue	0.0354757	0.001716	0.0613561	0.0290558	-0.0293	OPPOSITE	0.456181	0.0150156	FALSE	FALSE
POAG Cross-ancestry	chr11:65569780:T:A	chr11:65569780:A:T	rs1346	0.0881024	0.0881024	1.0921	5.05e-13	65339768	65836021	496.253	462	eQTL	chr11_65567797_AAAAC_A_b38	A	11:65335268	ENSG00000014216.15	CAPN1		Colon_Transverse	0.0747222	1.814e-08	0.0297972	0.0166611	0.0661	SAME	0.60925	0.041367	FALSE	FALSE
POAG Cross-ancestry	chr11:65569780:T:A	chr11:65569780:A:T	rs1346	0.0881024	0.0881024	1.0921	5.05e-13	65339768	65836021	496.253	462	eQTL	chr11_65577974_G_C_b38	C	rs1151517	ENSG00000014216.15	CAPN1		Colon_Transverse	0.112793	5.998e-08	-0.0265057	0.0166655	-0.0549	SAME	0.390742	0.0265307	FALSE	FALSE
POAG Cross-ancestry	chr1:112699500:G:T	chr1:112699500:T:G	rs1106287	-0.0637005	0.0637005	0.938286	5.66e-10	111786404	113729894	1943.49	607	eQTL	chr1_112617108_G_T_b38	T	rs7415988	ENSG00000116489.12	CAPZA1		Brain_Cerebellum	1.09006e-07	5.26e-05	-0.276807	0.0498811	0.0456	OPPOSITE	0.517992	0.010181	TRUE	FALSE
POAG Cross-ancestry	chr22:37780972:G:T	chr22:37780972:T:G	rs5750494	0.0773961	0.0773961	1.08047	2.42e-16	37534731	38103701	568.97	574	eQTL	chr22_37783113_T_A_b38	A	rs5750495	ENSG00000100065.14	CARD10		Nerve_Tibial	0.065676	3.267e-15	0.0711268	0.0385509	-0.0764	OPPOSITE	0.907354	0.0591845	FALSE	FALSE
POAG Cross-ancestry	chr22:37780972:G:T	chr22:37780972:T:G	rs5750494	0.0773961	0.0773961	1.08047	2.42e-16	37534731	38103701	568.97	574	eQTL	chr22_37783113_T_A_b38	A	rs5750495	ENSG00000100065.14	CARD10		Skin_Not_Sun_Exposed_Suprapubic	0.0710097	3.267e-15	-0.101317	0.0559847	-0.0764	SAME	0.883163	0.0446714	FALSE	FALSE
POAG Cross-ancestry	chr13:110125592:G:C	chr13:110125592:C:G	rs2218471	-0.0574999	0.0574999	0.944122	1.39e-08	109114117	111013362	1899.24	515	eQTL	chr13_110090572_A_G_b38	G	rs7988988	ENSG00000134905.16	CARS2		Brain_Caudate_basal_ganglia	0.05927	1.169e-06	-0.104151	0.0548091	-0.0508	SAME	0.653274	0.0567624	FALSE	FALSE
POAG Cross-ancestry	chr13:110125592:G:C	chr13:110125592:C:G	rs2218471	-0.0574999	0.0574999	0.944122	1.39e-08	109114117	111013362	1899.24	515	eQTL	chr13_110102835_T_C_b38	C	rs56314927	ENSG00000134905.16	CARS2		Brain_Caudate_basal_ganglia	0.0732276	5.189e-06	0.0965713	0.0535397	0.0477	SAME	0.346298	0.0300895	FALSE	FALSE
POAG Cross-ancestry	chr13:110125592:G:C	chr13:110125592:C:G	rs2218471	-0.0574999	0.0574999	0.944122	1.39e-08	109114117	111013362	1899.24	514	sQTL	chr13_110090572_A_G_b38	G	rs7988988	ENSG00000134905.16	CARS2	chr13:110647239:110651034:clu_2085:ENSG00000134905.16	Uterus	0.0839297	1.169e-06	-0.241803	0.138578	-0.0508	SAME	0.536569	0.113255	FALSE	FALSE
POAG Cross-ancestry	chr13:110125592:G:C	chr13:110125592:C:G	rs2218471	-0.0574999	0.0574999	0.944122	1.39e-08	109114117	111013362	1899.24	514	sQTL	chr13_110102835_T_C_b38	C	rs56314927	ENSG00000134905.16	CARS2	chr13:110647239:110651034:clu_2085:ENSG00000134905.16	Uterus	0.0839297	5.189e-06	0.241803	0.138578	0.0477	SAME	0.463302	0.0977904	FALSE	FALSE
POAG Cross-ancestry	chr13:110125592:G:C	chr13:110125592:C:G	rs2218471	-0.0574999	0.0574999	0.944122	1.39e-08	109114117	111013362	1899.24	515	sQTL	chr13_110090572_A_G_b38	G	rs7988988	ENSG00000134905.16	CARS2	chr13:110647239:110651034:clu_2900:ENSG00000134905.16	Artery_Tibial	0.0944867	1.169e-06	-0.111059	0.0663022	-0.0508	SAME	0.929354	0.0187039	FALSE	FALSE
POAG Cross-ancestry	chr13:110125592:G:C	chr13:110125592:C:G	rs2218471	-0.0574999	0.0574999	0.944122	1.39e-08	109114117	111013362	1899.24	515	sQTL	chr13_110090572_A_G_b38	G	rs7988988	ENSG00000134905.16	CARS2	chr13:110697967:110701438:clu_2247:ENSG00000134905.16	Brain_Hypothalamus	0.164906	1.169e-06	-0.197306	0.141356	-0.0508	SAME	0.527978	0.0104479	FALSE	FALSE
POAG Cross-ancestry	chr7:116522252:T:A	chr7:116522252:A:T	rs10257125	-0.1155	0.1155	0.890921	7.15e-26	115531700	117126894	1595.19	1313	eQTL	chr7_116522931_T_A_b38	A	rs6466581	ENSG00000105974.11	CAV1		Uterus	0.000721945	2.033e-14	0.167965	0.0481974	-0.0772	OPPOSITE	0.585428	0.0966755	FALSE	FALSE
POAG Cross-ancestry	chr7:116522252:T:A	chr7:116522252:A:T	rs10257125	-0.1155	0.1155	0.890921	7.15e-26	115531700	117126894	1595.19	1321	eQTL	chr7_116522931_T_A_b38	A	rs6466581	ENSG00000105971.14	CAV2		Thyroid	0.011978	2.033e-14	-0.0497221	0.0197158	-0.0772	SAME	0.651308	0.0732581	FALSE	FALSE
POAG Cross-ancestry	chr7:116522252:T:A	chr7:116522252:A:T	rs10257125	-0.1155	0.1155	0.890921	7.15e-26	115531700	117126894	1595.19	1321	eQTL	chr7_116522931_T_A_b38	A	rs6466581	ENSG00000105971.14	CAV2		Liver	0.0282917	2.033e-14	0.135429	0.0612153	-0.0772	OPPOSITE	0.508146	0.0133399	FALSE	FALSE
POAG Cross-ancestry	chr3:105354628:C:A	chr3:105354628:A:C	rs6437582	-0.0504999	0.0504999	0.950754	3.76e-08	105233285	105632064	398.779	359	eQTL	chr3_105363628_C_A_b38	A	rs12497260	ENSG00000114423.18	CBLB		Heart_Atrial_Appendage	0.00660225	7.129e-07	0.0918812	0.0335918	-0.046	OPPOSITE	0.537111	0.196796	FALSE	FALSE
POAG Cross-ancestry	chr3:105354628:C:A	chr3:105354628:A:C	rs6437582	-0.0504999	0.0504999	0.950754	3.76e-08	105233285	105632064	398.779	359	eQTL	chr3_105356071_G_A_b38	A	rs13095216	ENSG00000114423.18	CBLB		Skin_Sun_Exposed_Lower_leg	0.0286755	1.975e-06	-0.0375359	0.0171096	-0.0437	SAME	0.238844	0.0414432	FALSE	FALSE
POAG Cross-ancestry	chr3:105354628:C:A	chr3:105354628:A:C	rs6437582	-0.0504999	0.0504999	0.950754	3.76e-08	105233285	105632064	398.779	359	eQTL	chr3_105354795_G_A_b38	A	rs6437583	ENSG00000114423.18	CBLB		Skin_Sun_Exposed_Lower_leg	0.0404661	6.985e-08	0.0350471	0.0170633	0.0494	SAME	0.0601573	0.0104382	FALSE	FALSE
POAG Cross-ancestry	chr3:105354628:C:A	chr3:105354628:A:C	rs6437582	-0.0504999	0.0504999	0.950754	3.76e-08	105233285	105632064	398.779	359	eQTL	chr3_105354628_A_C_b38	C	rs6437582	ENSG00000114423.18	CBLB		Skin_Sun_Exposed_Lower_leg	0.0537993	3.76e-08	0.0331063	0.0171295	0.0505	SAME	0.391244	0.067887	FALSE	FALSE
POAG Cross-ancestry	chr3:105354628:C:A	chr3:105354628:A:C	rs6437582	-0.0504999	0.0504999	0.950754	3.76e-08	105233285	105632064	398.779	359	eQTL	chr3_105363628_C_A_b38	A	rs12497260	ENSG00000114423.18	CBLB		Skin_Sun_Exposed_Lower_leg	0.0602269	7.129e-07	-0.0323355	0.0171713	-0.046	SAME	0.259572	0.0450399	FALSE	FALSE
POAG Cross-ancestry	chr3:105354628:C:A	chr3:105354628:A:C	rs6437582	-0.0504999	0.0504999	0.950754	3.76e-08	105233285	105632064	398.779	359	eQTL	chr3_105354628_A_C_b38	C	rs6437582	ENSG00000114423.18	CBLB		Heart_Atrial_Appendage	0.0732001	3.76e-08	-0.0609109	0.0338799	0.0505	OPPOSITE	0.407312	0.149238	FALSE	FALSE
POAG Cross-ancestry	chr2:55705879:C:T	chr2:55705879:C:T	rs2627761	-0.0967003	0.0967003	0.907828	1.37e-18	54656040	56748963	2092.92	1341	eQTL	chr2_55709823_CT_C_b38	C	2:55936958	ENSG00000115355.15	CCDC88A		Thyroid	0.0101537	7.737e-17	-0.0759941	0.0294518	0.1037	OPPOSITE	0.753323	0.0335971	FALSE	FALSE
POAG Cross-ancestry	chr12:28050312:T:A	chr12:28050312:T:A	rs7972874	-0.0645001	0.0645001	0.937536	1.12e-08	27942965	28636694	693.729	445	eQTL	chr12_28570724_A_G_b38	G	rs1581076	ENSG00000123106.10	CCDC91		Artery_Aorta	1.87933e-10	0.004717	-0.225154	0.0341876	0.026	OPPOSITE	0.923451	0.0197261	TRUE	FALSE
POAG Cross-ancestry	chr12:28050312:T:A	chr12:28050312:T:A	rs7972874	-0.0645001	0.0645001	0.937536	1.12e-08	27942965	28636694	693.729	445	eQTL	chr12_28570724_A_G_b38	G	rs1581076	ENSG00000123106.10	CCDC91		Esophagus_Mucosa	2.15219e-10	0.004717	-0.235474	0.0361881	0.026	OPPOSITE	0.923454	0.0197261	TRUE	FALSE
POAG Cross-ancestry	chr12:28050312:T:A	chr12:28050312:T:A	rs7972874	-0.0645001	0.0645001	0.937536	1.12e-08	27942965	28636694	693.729	445	eQTL	chr12_28570724_A_G_b38	G	rs1581076	ENSG00000123106.10	CCDC91		Colon_Sigmoid	1.02897e-06	0.004717	-0.205737	0.0411149	0.026	OPPOSITE	0.923324	0.0197261	TRUE	FALSE
POAG Cross-ancestry	chr12:28050312:T:A	chr12:28050312:T:A	rs7972874	-0.0645001	0.0645001	0.937536	1.12e-08	27942965	28636694	693.729	445	eQTL	chr12_28570724_A_G_b38	G	rs1581076	ENSG00000123106.10	CCDC91		Nerve_Tibial	4.98588e-05	0.004717	-0.144411	0.0352659	0.026	OPPOSITE	0.923297	0.0197245	TRUE	FALSE
POAG Cross-ancestry	chr12:28050312:T:A	chr12:28050312:T:A	rs7972874	-0.0645001	0.0645001	0.937536	1.12e-08	27942965	28636694	693.729	445	eQTL	chr12_28570724_A_G_b38	G	rs1581076	ENSG00000123106.10	CCDC91		Prostate	0.000162842	0.004717	-0.180419	0.0468454	0.026	OPPOSITE	0.923294	0.0197259	FALSE	FALSE
POAG Cross-ancestry	chr12:28050312:T:A	chr12:28050312:T:A	rs7972874	-0.0645001	0.0645001	0.937536	1.12e-08	27942965	28636694	693.729	445	eQTL	chr12_28570724_A_G_b38	G	rs1581076	ENSG00000123106.10	CCDC91		Muscle_Skeletal	0.000754535	0.004717	0.0887833	0.0262255	0.026	SAME	0.922519	0.0197202	FALSE	FALSE
POAG Cross-ancestry	chr12:28050312:T:A	chr12:28050312:T:A	rs7972874	-0.0645001	0.0645001	0.937536	1.12e-08	27942965	28636694	693.729	445	eQTL	chr12_28570724_A_G_b38	G	rs1581076	ENSG00000123106.10	CCDC91		Stomach	0.00207352	0.004717	-0.161476	0.0519256	0.026	OPPOSITE	0.923256	0.0184507	FALSE	FALSE
POAG Cross-ancestry	chr12:28050312:T:A	chr12:28050312:T:A	rs7972874	-0.0645001	0.0645001	0.937536	1.12e-08	27942965	28636694	693.729	445	eQTL	chr12_28570724_A_G_b38	G	rs1581076	ENSG00000123106.10	CCDC91		Colon_Transverse	0.00403539	0.004717	-0.115508	0.0398593	0.026	OPPOSITE	0.923316	0.0184565	FALSE	FALSE
POAG Cross-ancestry	chr12:28050312:T:A	chr12:28050312:T:A	rs7972874	-0.0645001	0.0645001	0.937536	1.12e-08	27942965	28636694	693.729	445	eQTL	chr12_28570724_A_G_b38	G	rs1581076	ENSG00000123106.10	CCDC91		Vagina	0.00507293	0.004717	-0.264443	0.0925661	0.026	OPPOSITE	0.922215	0.0196234	FALSE	FALSE
POAG Cross-ancestry	chr12:28050312:T:A	chr12:28050312:T:A	rs7972874	-0.0645001	0.0645001	0.937536	1.12e-08	27942965	28636694	693.729	445	eQTL	chr12_28055704_T_C_b38	C	rs58620740	ENSG00000123106.10	CCDC91		Brain_Cortex	0.0183453	0.0007106	-0.123799	0.0519673	0.0402	OPPOSITE	0.98204	0.114049	FALSE	FALSE
POAG Cross-ancestry	chr12:28050312:T:A	chr12:28050312:T:A	rs7972874	-0.0645001	0.0645001	0.937536	1.12e-08	27942965	28636694	693.729	445	sQTL	chr12_28570724_A_G_b38	G	rs1581076	ENSG00000123106.10	CCDC91	chr12:28225861:28257202:clu_4157:ENSG00000123106.10	Lung	0.0590197	0.004717	-0.112364	0.0593748	0.026	OPPOSITE	0.92215	0.0125827	FALSE	FALSE
POAG Cross-ancestry	chr12:28050312:T:A	chr12:28050312:T:A	rs7972874	-0.0645001	0.0645001	0.937536	1.12e-08	27942965	28636694	693.729	445	eQTL	chr12_28570724_A_G_b38	G	rs1581076	ENSG00000123106.10	CCDC91		Uterus	0.0700738	0.004717	-0.174139	0.0951442	0.026	OPPOSITE	0.833885	0.0102977	FALSE	FALSE
POAG Cross-ancestry	chr6:29839124:G:C	chr6:29839124:C:G	rs407238/rs115586772	-0.0680005	0.0680005	0.93426	2.71e-12	29586906	30467421	880.515	553	sQTL	chr6_30304640_C_G_b38	G	rs261945	ENSG00000204536.13	CCHCR1	chr6:31151122:31156731:clu_33315:ENSG00000204536.13	Esophagus_Mucosa	2.60122e-06	0.003754	0.321455	0.0675591	-0.0278	OPPOSITE	0.972157	0.457757	TRUE	FALSE
POAG Cross-ancestry	chr6:29839124:G:C	chr6:29839124:C:G	rs407238/rs115586772	-0.0680005	0.0680005	0.93426	2.71e-12	29586906	30467421	880.515	553	sQTL	chr6_30287093_T_TTC_b38	TTC	rs35988543	ENSG00000204536.13	CCHCR1	chr6:31151122:31156731:clu_33315:ENSG00000204536.13	Esophagus_Mucosa	2.60122e-06	0.02683	0.321455	0.0675591	-0.0329	OPPOSITE	0.0278139	0.0130966	TRUE	FALSE
POAG Cross-ancestry	chr6:29839124:G:C	chr6:29839124:C:G	rs407238/rs115586772	-0.0680005	0.0680005	0.93426	2.71e-12	29586906	30467421	880.515	553	sQTL	chr6_30304640_C_G_b38	G	rs261945	ENSG00000204536.13	CCHCR1	chr6:31151122:31156731:clu_37650:ENSG00000204536.13	Lung	3.64983e-06	0.003754	0.30783	0.0657203	-0.0278	OPPOSITE	0.971412	0.0295648	TRUE	FALSE
POAG Cross-ancestry	chr6:29839124:G:C	chr6:29839124:C:G	rs407238/rs115586772	-0.0680005	0.0680005	0.93426	2.71e-12	29586906	30467421	880.515	553	sQTL	chr6_30304640_C_G_b38	G	rs261945	ENSG00000204536.13	CCHCR1	chr6:31151122:31156731:clu_34949:ENSG00000204536.13	Colon_Transverse	0.000197075	0.003754	0.310404	0.0824786	-0.0278	OPPOSITE	0.967447	0.150766	FALSE	FALSE
POAG Cross-ancestry	chr6:29839124:G:C	chr6:29839124:C:G	rs407238/rs115586772	-0.0680005	0.0680005	0.93426	2.71e-12	29586906	30467421	880.515	553	sQTL	chr6_30304640_C_G_b38	G	rs261945	ENSG00000204536.13	CCHCR1	chr6:31151122:31156731:clu_28583:ENSG00000204536.13	Cells_Cultured_fibroblasts	0.000218783	0.003754	0.234356	0.0628961	-0.0278	OPPOSITE	0.972243	0.233517	FALSE	FALSE
POAG Cross-ancestry	chr6:29839124:G:C	chr6:29839124:C:G	rs407238/rs115586772	-0.0680005	0.0680005	0.93426	2.71e-12	29586906	30467421	880.515	553	sQTL	chr6_30304640_C_G_b38	G	rs261945	ENSG00000204536.13	CCHCR1	chr6:31151122:31156731:clu_31712:ENSG00000204536.13	Artery_Aorta	0.000385605	0.003754	0.282947	0.0789611	-0.0278	OPPOSITE	0.970023	0.0160207	FALSE	FALSE
POAG Cross-ancestry	chr6:29839124:G:C	chr6:29839124:C:G	rs407238/rs115586772	-0.0680005	0.0680005	0.93426	2.71e-12	29586906	30467421	880.515	553	sQTL	chr6_30304640_C_G_b38	G	rs261945	ENSG00000204536.13	CCHCR1	chr6:31151122:31156731:clu_38261:ENSG00000204536.13	Thyroid	0.000768766	0.003754	0.213574	0.0631359	-0.0278	OPPOSITE	0.972042	0.11448	FALSE	FALSE
POAG Cross-ancestry	chr6:29839124:G:C	chr6:29839124:C:G	rs407238/rs115586772	-0.0680005	0.0680005	0.93426	2.71e-12	29586906	30467421	880.515	553	sQTL	chr6_30304640_C_G_b38	G	rs261945	ENSG00000204536.13	CCHCR1	chr6:31151122:31156731:clu_36911:ENSG00000204536.13	Nerve_Tibial	0.00084005	0.003754	0.224471	0.0668193	-0.0278	OPPOSITE	0.971075	0.0477997	FALSE	FALSE
POAG Cross-ancestry	chr6:29839124:G:C	chr6:29839124:C:G	rs407238/rs115586772	-0.0680005	0.0680005	0.93426	2.71e-12	29586906	30467421	880.515	553	sQTL	chr6_30304640_C_G_b38	G	rs261945	ENSG00000204536.13	CCHCR1	chr6:31151122:31156731:clu_31194:ENSG00000204536.13	Spleen	0.00106141	0.003754	0.362276	0.109059	-0.0278	OPPOSITE	0.955729	0.0617192	FALSE	FALSE
POAG Cross-ancestry	chr6:29839124:G:C	chr6:29839124:C:G	rs407238/rs115586772	-0.0680005	0.0680005	0.93426	2.71e-12	29586906	30467421	880.515	553	sQTL	chr6_30304640_C_G_b38	G	rs261945	ENSG00000204536.13	CCHCR1	chr6:31151122:31156731:clu_31194:ENSG00000204536.13	Spleen	0.00106141	0.003754	0.362276	0.109059	-0.0278	OPPOSITE	0.955729	0.0617192	FALSE	FALSE
POAG Cross-ancestry	chr6:29839124:G:C	chr6:29839124:C:G	rs407238/rs115586772	-0.0680005	0.0680005	0.93426	2.71e-12	29586906	30467421	880.515	553	sQTL	chr6_30304640_C_G_b38	G	rs261945	ENSG00000204536.13	CCHCR1	chr6:31151122:31156731:clu_34845:ENSG00000204536.13	Adipose_Visceral_Omentum	0.00119937	0.003754	0.2302	0.0706111	-0.0278	OPPOSITE	0.965129	0.0851644	FALSE	FALSE
POAG Cross-ancestry	chr6:29839124:G:C	chr6:29839124:C:G	rs407238/rs115586772	-0.0680005	0.0680005	0.93426	2.71e-12	29586906	30467421	880.515	553	sQTL	chr6_30304640_C_G_b38	G	rs261945	ENSG00000204536.13	CCHCR1	chr6:31151122:31156731:clu_34845:ENSG00000204536.13	Adipose_Visceral_Omentum	0.00119937	0.003754	0.2302	0.0706111	-0.0278	OPPOSITE	0.965129	0.0851644	FALSE	FALSE
POAG Cross-ancestry	chr6:29839124:G:C	chr6:29839124:C:G	rs407238/rs115586772	-0.0680005	0.0680005	0.93426	2.71e-12	29586906	30467421	880.515	553	sQTL	chr6_30304640_C_G_b38	G	rs261945	ENSG00000204536.13	CCHCR1	chr6:31151122:31156731:clu_32387:ENSG00000204536.13	Colon_Sigmoid	0.00131531	0.003754	0.278237	0.0857717	-0.0278	OPPOSITE	0.970147	0.0855907	FALSE	FALSE
POAG Cross-ancestry	chr6:29839124:G:C	chr6:29839124:C:G	rs407238/rs115586772	-0.0680005	0.0680005	0.93426	2.71e-12	29586906	30467421	880.515	553	sQTL	chr6_30304640_C_G_b38	G	rs261945	ENSG00000204536.13	CCHCR1	chr6:31151122:31156731:clu_31603:ENSG00000204536.13	Esophagus_Gastroesophageal_Junction	0.00155637	0.003754	0.280502	0.0878558	-0.0278	OPPOSITE	0.971863	0.0638801	FALSE	FALSE
POAG Cross-ancestry	chr6:29839124:G:C	chr6:29839124:C:G	rs407238/rs115586772	-0.0680005	0.0680005	0.93426	2.71e-12	29586906	30467421	880.515	553	sQTL	chr6_30304640_C_G_b38	G	rs261945	ENSG00000204536.13	CCHCR1	chr6:31157089:31157385:clu_36768:ENSG00000204536.13	Skin_Sun_Exposed_Lower_leg	0.0037211	0.003754	0.194705	0.0668467	-0.0278	OPPOSITE	0.955195	0.221201	FALSE	FALSE
POAG Cross-ancestry	chr6:29839124:G:C	chr6:29839124:C:G	rs407238/rs115586772	-0.0680005	0.0680005	0.93426	2.71e-12	29586906	30467421	880.515	553	sQTL	chr6_30304640_C_G_b38	G	rs261945	ENSG00000204536.13	CCHCR1	chr6:31157089:31157385:clu_62692:ENSG00000204536.13	Testis	0.004086	0.003754	0.296673	0.102518	-0.0278	OPPOSITE	0.970484	0.11581	FALSE	FALSE
POAG Cross-ancestry	chr6:29839124:G:C	chr6:29839124:C:G	rs407238/rs115586772	-0.0680005	0.0680005	0.93426	2.71e-12	29586906	30467421	880.515	553	sQTL	chr6_30304640_C_G_b38	G	rs261945	ENSG00000204536.13	CCHCR1	chr6:31157089:31157385:clu_62692:ENSG00000204536.13	Testis	0.004086	0.003754	0.296673	0.102518	-0.0278	OPPOSITE	0.970484	0.11581	FALSE	FALSE
POAG Cross-ancestry	chr6:29839124:G:C	chr6:29839124:C:G	rs407238/rs115586772	-0.0680005	0.0680005	0.93426	2.71e-12	29586906	30467421	880.515	553	sQTL	chr6_30304640_C_G_b38	G	rs261945	ENSG00000204536.13	CCHCR1	chr6:31151122:31156731:clu_29719:ENSG00000204536.13	Artery_Coronary	0.0078918	0.003754	0.324005	0.120654	-0.0278	OPPOSITE	0.866843	0.0183351	FALSE	FALSE
POAG Cross-ancestry	chr6:29839124:G:C	chr6:29839124:C:G	rs407238/rs115586772	-0.0680005	0.0680005	0.93426	2.71e-12	29586906	30467421	880.515	553	sQTL	chr6_30304640_C_G_b38	G	rs261945	ENSG00000204536.13	CCHCR1	chr6:31151122:31156731:clu_28444:ENSG00000204536.13	Heart_Left_Ventricle	0.00904964	0.003754	0.206105	0.0785352	-0.0278	OPPOSITE	0.967572	0.0408953	FALSE	FALSE
POAG Cross-ancestry	chr6:29839124:G:C	chr6:29839124:C:G	rs407238/rs115586772	-0.0680005	0.0680005	0.93426	2.71e-12	29586906	30467421	880.515	553	sQTL	chr6_30304640_C_G_b38	G	rs261945	ENSG00000204536.13	CCHCR1	chr6:31151122:31156731:clu_31465:ENSG00000204536.13	Heart_Atrial_Appendage	0.00952485	0.003754	0.219272	0.084105	-0.0278	OPPOSITE	0.961276	0.033302	FALSE	FALSE
POAG Cross-ancestry	chr6:29839124:G:C	chr6:29839124:C:G	rs407238/rs115586772	-0.0680005	0.0680005	0.93426	2.71e-12	29586906	30467421	880.515	553	sQTL	chr6_30304640_C_G_b38	G	rs261945	ENSG00000204536.13	CCHCR1	chr6:31151122:31156731:clu_32191:ENSG00000204536.13	Small_Intestine_Terminal_Ileum	0.0126608	0.003754	0.304745	0.120753	-0.0278	OPPOSITE	0.938424	0.014926	FALSE	FALSE
POAG Cross-ancestry	chr6:29839124:G:C	chr6:29839124:C:G	rs407238/rs115586772	-0.0680005	0.0680005	0.93426	2.71e-12	29586906	30467421	880.515	553	sQTL	chr6_30304640_C_G_b38	G	rs261945	ENSG00000204536.13	CCHCR1	chr6:31151122:31156731:clu_24758:ENSG00000204536.13	Liver	0.0134571	0.003754	0.267886	0.107341	-0.0278	OPPOSITE	0.9592	0.0488696	FALSE	FALSE
POAG Cross-ancestry	chr6:29839124:G:C	chr6:29839124:C:G	rs407238/rs115586772	-0.0680005	0.0680005	0.93426	2.71e-12	29586906	30467421	880.515	553	eQTL	chr6_30304640_C_G_b38	G	rs261945	ENSG00000204536.13	CCHCR1		Spleen	0.0148025	0.003754	0.155313	0.0631356	-0.0278	OPPOSITE	0.833304	0.0596276	FALSE	FALSE
POAG Cross-ancestry	chr6:29839124:G:C	chr6:29839124:C:G	rs407238/rs115586772	-0.0680005	0.0680005	0.93426	2.71e-12	29586906	30467421	880.515	553	eQTL	chr6_30304640_C_G_b38	G	rs261945	ENSG00000204536.13	CCHCR1		Whole_Blood	0.0175767	0.003754	0.0686347	0.028826	-0.0278	OPPOSITE	0.942405	0.0135095	FALSE	FALSE
POAG Cross-ancestry	chr6:29839124:G:C	chr6:29839124:C:G	rs407238/rs115586772	-0.0680005	0.0680005	0.93426	2.71e-12	29586906	30467421	880.515	553	sQTL	chr6_30304640_C_G_b38	G	rs261945	ENSG00000204536.13	CCHCR1	chr6:31151122:31156731:clu_28908:ENSG00000204536.13	Pancreas	0.0197678	0.003754	0.215299	0.091844	-0.0278	OPPOSITE	0.933705	0.0147852	FALSE	FALSE
POAG Cross-ancestry	chr6:29839124:G:C	chr6:29839124:C:G	rs407238/rs115586772	-0.0680005	0.0680005	0.93426	2.71e-12	29586906	30467421	880.515	553	sQTL	chr6_30304640_C_G_b38	G	rs261945	ENSG00000204536.13	CCHCR1	chr6:31151122:31156731:clu_36278:ENSG00000204536.13	Breast_Mammary_Tissue	0.0268966	0.003754	0.162683	0.0732199	-0.0278	OPPOSITE	0.937751	0.0109482	FALSE	FALSE
POAG Cross-ancestry	chr6:29839124:G:C	chr6:29839124:C:G	rs407238/rs115586772	-0.0680005	0.0680005	0.93426	2.71e-12	29586906	30467421	880.515	553	sQTL	chr6_30304640_C_G_b38	G	rs261945	ENSG00000204536.13	CCHCR1	chr6:31151122:31156731:clu_26666:ENSG00000204536.13	Brain_Frontal_Cortex_BA9	0.0360725	0.003754	0.276913	0.130921	-0.0278	OPPOSITE	0.932865	0.0108981	FALSE	FALSE
POAG Cross-ancestry	chr11:65569780:T:A	chr11:65569780:A:T	rs1346	0.0881024	0.0881024	1.0921	5.05e-13	65339768	65836021	496.253	620	eQTL	chr11_65678655_T_C_b38	C	rs7950197	ENSG00000173992.8	CCS		Whole_Blood	0.000243338	0.001072	-0.0704517	0.0190854	0.0307	OPPOSITE	0.881357	0.883199	TRUE	FALSE
POAG Cross-ancestry	chr11:65569780:T:A	chr11:65569780:A:T	rs1346	0.0881024	0.0881024	1.0921	5.05e-13	65339768	65836021	496.253	620	eQTL	chr11_65704511_G_A_b38	A	rs507859	ENSG00000173992.8	CCS		Whole_Blood	0.000312363	0.003869	0.0692172	0.0190894	-0.0265	OPPOSITE	0.0399144	0.0399978	TRUE	FALSE
POAG Cross-ancestry	chr11:65569780:T:A	chr11:65569780:A:T	rs1346	0.0881024	0.0881024	1.0921	5.05e-13	65339768	65836021	496.253	620	eQTL	chr11_65721511_G_A_b38	A	rs627778	ENSG00000173992.8	CCS		Whole_Blood	0.000313389	0.003196	0.0694935	0.0191701	-0.0271	OPPOSITE	0.0325821	0.0326502	TRUE	FALSE
POAG Cross-ancestry	chr11:65569780:T:A	chr11:65569780:A:T	rs1346	0.0881024	0.0881024	1.0921	5.05e-13	65339768	65836021	496.253	620	eQTL	chr11_65716510_C_T_b38	T	rs573589	ENSG00000173992.8	CCS		Whole_Blood	0.000380428	0.002718	0.0684776	0.0191622	-0.0275	OPPOSITE	0.0339335	0.0340044	FALSE	FALSE
POAG Cross-ancestry	chr2:71424809:T:A	chr2:71424809:T:A	rs12613800	0.0587028	0.0587028	1.06046	2.55e-10	70916597	72451516	1534.92	848	eQTL	chr2_71433674_C_T_b38	T	rs10173072	ENSG00000116031.8	CD207		Adipose_Subcutaneous	0.00240172	4.113e-10	0.166433	0.0545559	0.0581	SAME	0.257876	0.0141326	FALSE	FALSE
POAG Cross-ancestry	chr2:71424809:T:A	chr2:71424809:T:A	rs12613800	0.0587028	0.0587028	1.06046	2.55e-10	70916597	72451516	1534.92	848	eQTL	chr2_71424809_T_A_b38	A	rs12613800	ENSG00000116031.8	CD207		Adipose_Subcutaneous	0.00403001	2.549e-10	0.158141	0.054741	0.0587	SAME	0.288981	0.0158372	FALSE	FALSE
POAG Cross-ancestry	chr2:71424809:T:A	chr2:71424809:T:A	rs12613800	0.0587028	0.0587028	1.06046	2.55e-10	70916597	72451516	1534.92	848	eQTL	chr2_71425343_A_G_b38	G	rs12713749	ENSG00000116031.8	CD207		Adipose_Subcutaneous	0.00403001	2.701e-10	0.158141	0.054741	0.0586	SAME	0.253077	0.0138696	FALSE	FALSE
POAG Cross-ancestry	chr15:73928957:C:T	chr15:73928957:C:T	rs1550437	-0.0903001	0.0903001	0.913657	4.62e-15	72888508	74978904	2090.4	699	eQTL	chr15_73936050_A_G_b38	G	rs4077284	ENSG00000103855.17	CD276		Lung	0.00704553	3.805e-09	-0.0763246	0.0281927	-0.0551	SAME	0.813395	0.555654	FALSE	FALSE
POAG Cross-ancestry	chr15:73928957:C:T	chr15:73928957:C:T	rs1550437	-0.0903001	0.0903001	0.913657	4.62e-15	72888508	74978904	2090.4	699	eQTL	chr15_73936123_C_T_b38	T	rs893816	ENSG00000103855.17	CD276		Lung	0.0112392	2.981e-08	0.0718331	0.0282164	0.0524	SAME	0.0235343	0.016077	FALSE	FALSE
POAG Cross-ancestry	chr15:73928957:C:T	chr15:73928957:C:T	rs1550437	-0.0903001	0.0903001	0.913657	4.62e-15	72888508	74978904	2090.4	699	eQTL	chr15_73936724_G_A_b38	A	rs893817	ENSG00000103855.17	CD276		Lung	0.0119069	2.126e-09	-0.0702919	0.0278353	-0.0566	SAME	0.0826802	0.0564813	FALSE	FALSE
POAG Cross-ancestry	chr15:73928957:C:T	chr15:73928957:C:T	rs1550437	-0.0903001	0.0903001	0.913657	4.62e-15	72888508	74978904	2090.4	699	eQTL	chr15_73937450_G_A_b38	A	rs4886785	ENSG00000103855.17	CD276		Lung	0.0123463	2.359e-08	0.0708165	0.0281875	0.0535	SAME	0.019073	0.0130293	FALSE	FALSE
POAG Cross-ancestry	chr15:73928957:C:T	chr15:73928957:C:T	rs1550437	-0.0903001	0.0903001	0.913657	4.62e-15	72888508	74978904	2090.4	699	eQTL	chr15_73937136_G_A_b38	A	rs67173550	ENSG00000103855.17	CD276		Lung	0.0123463	2.209e-08	0.0708165	0.0281875	0.0535	SAME	0.019073	0.0130293	FALSE	FALSE
POAG Cross-ancestry	chr15:73928957:C:T	chr15:73928957:C:T	rs1550437	-0.0903001	0.0903001	0.913657	4.62e-15	72888508	74978904	2090.4	699	eQTL	chr15_73936854_G_A_b38	A	rs893818	ENSG00000103855.17	CD276		Lung	0.0123463	2.225e-08	0.0708165	0.0281875	0.0535	SAME	0.019073	0.0130293	FALSE	FALSE
POAG Cross-ancestry	chr15:73928957:C:T	chr15:73928957:C:T	rs1550437	-0.0903001	0.0903001	0.913657	4.62e-15	72888508	74978904	2090.4	699	sQTL	chr15_73936724_G_A_b38	A	rs893817	ENSG00000103855.17	CD276	chr15:73697702:73699586:clu_16634:ENSG00000103855.17	Cells_Cultured_fibroblasts	0.0761214	2.126e-09	0.111297	0.0626084	-0.0566	OPPOSITE	0.337263	0.0268013	FALSE	FALSE
POAG Cross-ancestry	chr15:73928957:C:T	chr15:73928957:C:T	rs1550437	-0.0903001	0.0903001	0.913657	4.62e-15	72888508	74978904	2090.4	699	sQTL	chr15_73936050_A_G_b38	G	rs4077284	ENSG00000103855.17	CD276	chr15:73697702:73699586:clu_16634:ENSG00000103855.17	Cells_Cultured_fibroblasts	0.111789	3.805e-09	0.100787	0.0632578	-0.0551	OPPOSITE	0.525858	0.0417884	FALSE	FALSE
POAG Cross-ancestry	chrX:13936278:C:T	chrX:2781457:A:G	rs66819623	0.0768962	0.0768962	1.07993	1.83e-15	2094566	2831457	736.891	226	eQTL	chrX_2650393_G_A_b38	A	rs6641635	ENSG00000002586.18	CD99		Brain_Cerebellum	8.77665e-05	0.002839	-0.1666	0.0414502	0.0409	OPPOSITE	0.122233	0.162449	FALSE	FALSE
POAG Cross-ancestry	chrX:3411552:C:T	chrX:2781457:A:G	rs12846405	0.0542041	0.0542041	1.0557	2.63e-09	2094566	2831457	736.891	226	eQTL	chrX_2650393_G_A_b38	A	rs6641635	ENSG00000002586.18	CD99		Brain_Cerebellum	8.77665e-05	0.002839	-0.1666	0.0414502	0.0409	OPPOSITE	0.122233	0.162449	FALSE	FALSE
POAG Cross-ancestry	chrX:44081581:C:T	chrX:2781457:A:G	rs17146835	-0.0695001	0.0695001	0.93286	6.7e-13	2094566	2831457	736.891	226	eQTL	chrX_2650393_G_A_b38	A	rs6641635	ENSG00000002586.18	CD99		Brain_Cerebellum	8.77665e-05	0.002839	-0.1666	0.0414502	0.0409	OPPOSITE	0.122233	0.162449	FALSE	FALSE
POAG Cross-ancestry	chrX:13936278:C:T	chrX:2781457:A:G	rs66819623	0.0768962	0.0768962	1.07993	1.83e-15	2094566	2831457	736.891	226	eQTL	chrX_2650163_C_A_b38	A	rs6641634	ENSG00000002586.18	CD99		Brain_Cerebellum	8.77665e-05	0.00311	-0.1666	0.0414502	0.0402	OPPOSITE	0.0816835	0.108558	FALSE	FALSE
POAG Cross-ancestry	chrX:3411552:C:T	chrX:2781457:A:G	rs12846405	0.0542041	0.0542041	1.0557	2.63e-09	2094566	2831457	736.891	226	eQTL	chrX_2650163_C_A_b38	A	rs6641634	ENSG00000002586.18	CD99		Brain_Cerebellum	8.77665e-05	0.00311	-0.1666	0.0414502	0.0402	OPPOSITE	0.0816835	0.108558	FALSE	FALSE
POAG Cross-ancestry	chrX:44081581:C:T	chrX:2781457:A:G	rs17146835	-0.0695001	0.0695001	0.93286	6.7e-13	2094566	2831457	736.891	226	eQTL	chrX_2650163_C_A_b38	A	rs6641634	ENSG00000002586.18	CD99		Brain_Cerebellum	8.77665e-05	0.00311	-0.1666	0.0414502	0.0402	OPPOSITE	0.0816835	0.108558	FALSE	FALSE
POAG Cross-ancestry	chrX:13936278:C:T	chrX:2781457:A:G	rs66819623	0.0768962	0.0768962	1.07993	1.83e-15	2094566	2831457	736.891	226	eQTL	chrX_2650140_A_T_b38	T	rs6641980	ENSG00000002586.18	CD99		Brain_Cerebellum	8.77665e-05	0.003576	-0.1666	0.0414502	0.0396	OPPOSITE	0.0449057	0.05968	FALSE	FALSE
POAG Cross-ancestry	chrX:3411552:C:T	chrX:2781457:A:G	rs12846405	0.0542041	0.0542041	1.0557	2.63e-09	2094566	2831457	736.891	226	eQTL	chrX_2650140_A_T_b38	T	rs6641980	ENSG00000002586.18	CD99		Brain_Cerebellum	8.77665e-05	0.003576	-0.1666	0.0414502	0.0396	OPPOSITE	0.0449057	0.05968	FALSE	FALSE
POAG Cross-ancestry	chrX:44081581:C:T	chrX:2781457:A:G	rs17146835	-0.0695001	0.0695001	0.93286	6.7e-13	2094566	2831457	736.891	226	eQTL	chrX_2650140_A_T_b38	T	rs6641980	ENSG00000002586.18	CD99		Brain_Cerebellum	8.77665e-05	0.003576	-0.1666	0.0414502	0.0396	OPPOSITE	0.0449057	0.05968	FALSE	FALSE
POAG Cross-ancestry	chrX:3411552:C:T	chrX:2781457:A:G	rs12846405	0.0542041	0.0542041	1.0557	2.63e-09	2094566	2831457	736.891	190	eQTL	chrX_2650393_G_A_b38	A	rs6641635	ENSG00000002586.18	CD99		Brain_Cerebellar_Hemisphere	0.000119693	0.002839	-0.175166	0.0442082	0.0409	OPPOSITE	0.0346706	0.0247932	FALSE	FALSE
POAG Cross-ancestry	chrX:44081581:C:T	chrX:2781457:A:G	rs17146835	-0.0695001	0.0695001	0.93286	6.7e-13	2094566	2831457	736.891	190	eQTL	chrX_2650393_G_A_b38	A	rs6641635	ENSG00000002586.18	CD99		Brain_Cerebellar_Hemisphere	0.000119693	0.002839	-0.175166	0.0442082	0.0409	OPPOSITE	0.0346706	0.0247932	FALSE	FALSE
POAG Cross-ancestry	chrX:13936278:C:T	chrX:2781457:A:G	rs66819623	0.0768962	0.0768962	1.07993	1.83e-15	2094566	2831457	736.891	226	eQTL	chrX_2650393_G_A_b38	A	rs6641635	ENSG00000002586.18	CD99		Brain_Cerebellar_Hemisphere	0.000119693	0.002839	-0.175166	0.0442082	0.0409	OPPOSITE	0.0346706	0.0247914	FALSE	FALSE
POAG Cross-ancestry	chrX:3411552:C:T	chrX:2781457:A:G	rs12846405	0.0542041	0.0542041	1.0557	2.63e-09	2094566	2831457	736.891	190	eQTL	chrX_2650163_C_A_b38	A	rs6641634	ENSG00000002586.18	CD99		Brain_Cerebellar_Hemisphere	0.000119693	0.00311	-0.175166	0.0442082	0.0402	OPPOSITE	0.0231689	0.0165683	FALSE	FALSE
POAG Cross-ancestry	chrX:44081581:C:T	chrX:2781457:A:G	rs17146835	-0.0695001	0.0695001	0.93286	6.7e-13	2094566	2831457	736.891	190	eQTL	chrX_2650163_C_A_b38	A	rs6641634	ENSG00000002586.18	CD99		Brain_Cerebellar_Hemisphere	0.000119693	0.00311	-0.175166	0.0442082	0.0402	OPPOSITE	0.0231689	0.0165683	FALSE	FALSE
POAG Cross-ancestry	chrX:13936278:C:T	chrX:2781457:A:G	rs66819623	0.0768962	0.0768962	1.07993	1.83e-15	2094566	2831457	736.891	226	eQTL	chrX_2650163_C_A_b38	A	rs6641634	ENSG00000002586.18	CD99		Brain_Cerebellar_Hemisphere	0.000119693	0.00311	-0.175166	0.0442082	0.0402	OPPOSITE	0.0231689	0.0165671	FALSE	FALSE
POAG Cross-ancestry	chrX:13936278:C:T	chrX:2781457:A:G	rs66819623	0.0768962	0.0768962	1.07993	1.83e-15	2094566	2831457	736.891	226	eQTL	chrX_2649606_G_C_b38	C	rs952704	ENSG00000002586.18	CD99		Brain_Cerebellum	0.000238107	0.003225	0.156597	0.0417025	-0.04	OPPOSITE	0.751177	0.99832	FALSE	FALSE
POAG Cross-ancestry	chrX:3411552:C:T	chrX:2781457:A:G	rs12846405	0.0542041	0.0542041	1.0557	2.63e-09	2094566	2831457	736.891	226	eQTL	chrX_2649606_G_C_b38	C	rs952704	ENSG00000002586.18	CD99		Brain_Cerebellum	0.000238107	0.003225	0.156597	0.0417025	-0.04	OPPOSITE	0.751177	0.99832	FALSE	FALSE
POAG Cross-ancestry	chrX:44081581:C:T	chrX:2781457:A:G	rs17146835	-0.0695001	0.0695001	0.93286	6.7e-13	2094566	2831457	736.891	226	eQTL	chrX_2649606_G_C_b38	C	rs952704	ENSG00000002586.18	CD99		Brain_Cerebellum	0.000238107	0.003225	0.156597	0.0417025	-0.04	OPPOSITE	0.751177	0.99832	FALSE	FALSE
POAG Cross-ancestry	chrX:3411552:C:T	chrX:2781457:A:G	rs12846405	0.0542041	0.0542041	1.0557	2.63e-09	2094566	2831457	736.891	190	eQTL	chrX_2649606_G_C_b38	C	rs952704	ENSG00000002586.18	CD99		Brain_Cerebellar_Hemisphere	0.00114028	0.003225	0.147598	0.044396	-0.04	OPPOSITE	0.929235	0.664504	FALSE	FALSE
POAG Cross-ancestry	chrX:44081581:C:T	chrX:2781457:A:G	rs17146835	-0.0695001	0.0695001	0.93286	6.7e-13	2094566	2831457	736.891	190	eQTL	chrX_2649606_G_C_b38	C	rs952704	ENSG00000002586.18	CD99		Brain_Cerebellar_Hemisphere	0.00114028	0.003225	0.147598	0.044396	-0.04	OPPOSITE	0.929235	0.664504	FALSE	FALSE
POAG Cross-ancestry	chrX:13936278:C:T	chrX:2781457:A:G	rs66819623	0.0768962	0.0768962	1.07993	1.83e-15	2094566	2831457	736.891	226	eQTL	chrX_2649606_G_C_b38	C	rs952704	ENSG00000002586.18	CD99		Brain_Cerebellar_Hemisphere	0.00114028	0.003225	0.147598	0.044396	-0.04	OPPOSITE	0.929235	0.664456	FALSE	FALSE
POAG Cross-ancestry	chrX:13936278:C:T	chrX:2781457:A:G	rs66819623	0.0768962	0.0768962	1.07993	1.83e-15	2094566	2831457	736.891	226	eQTL	chrX_2649606_G_C_b38	C	rs952704	ENSG00000002586.18	CD99		Cells_Cultured_fibroblasts	0.0122897	0.003225	0.0753038	0.0299446	-0.04	OPPOSITE	0.90726	0.010791	FALSE	FALSE
POAG Cross-ancestry	chrX:3411552:C:T	chrX:2781457:A:G	rs12846405	0.0542041	0.0542041	1.0557	2.63e-09	2094566	2831457	736.891	226	eQTL	chrX_2649606_G_C_b38	C	rs952704	ENSG00000002586.18	CD99		Cells_Cultured_fibroblasts	0.0122897	0.003225	0.0753038	0.0299446	-0.04	OPPOSITE	0.90726	0.010791	FALSE	FALSE
POAG Cross-ancestry	chrX:44081581:C:T	chrX:2781457:A:G	rs17146835	-0.0695001	0.0695001	0.93286	6.7e-13	2094566	2831457	736.891	226	eQTL	chrX_2649606_G_C_b38	C	rs952704	ENSG00000002586.18	CD99		Cells_Cultured_fibroblasts	0.0122897	0.003225	0.0753038	0.0299446	-0.04	OPPOSITE	0.90726	0.010791	FALSE	FALSE
POAG Cross-ancestry	chrX:13936278:C:T	chrX:2781457:A:G	rs66819623	0.0768962	0.0768962	1.07993	1.83e-15	2094566	2831457	736.891	226	eQTL	chrX_2649606_G_C_b38	C	rs952704	ENSG00000002586.18	CD99		Heart_Atrial_Appendage	0.0133048	0.003225	-0.0774156	0.0310882	-0.04	SAME	0.742481	0.0374442	FALSE	FALSE
POAG Cross-ancestry	chrX:3411552:C:T	chrX:2781457:A:G	rs12846405	0.0542041	0.0542041	1.0557	2.63e-09	2094566	2831457	736.891	226	eQTL	chrX_2649606_G_C_b38	C	rs952704	ENSG00000002586.18	CD99		Heart_Atrial_Appendage	0.0133048	0.003225	-0.0774156	0.0310882	-0.04	SAME	0.742481	0.0374442	FALSE	FALSE
POAG Cross-ancestry	chrX:44081581:C:T	chrX:2781457:A:G	rs17146835	-0.0695001	0.0695001	0.93286	6.7e-13	2094566	2831457	736.891	226	eQTL	chrX_2649606_G_C_b38	C	rs952704	ENSG00000002586.18	CD99		Heart_Atrial_Appendage	0.0133048	0.003225	-0.0774156	0.0310882	-0.04	SAME	0.742481	0.0374442	FALSE	FALSE
POAG Cross-ancestry	chrX:13936278:C:T	chrX:2781457:A:G	rs66819623	0.0768962	0.0768962	1.07993	1.83e-15	2094566	2831457	736.891	226	eQTL	chrX_2649606_G_C_b38	C	rs952704	ENSG00000002586.18	CD99		Thyroid	0.0255612	0.003225	-0.0490454	0.0219005	-0.04	SAME	0.749045	0.413805	FALSE	FALSE
POAG Cross-ancestry	chrX:3411552:C:T	chrX:2781457:A:G	rs12846405	0.0542041	0.0542041	1.0557	2.63e-09	2094566	2831457	736.891	226	eQTL	chrX_2649606_G_C_b38	C	rs952704	ENSG00000002586.18	CD99		Thyroid	0.0255612	0.003225	-0.0490454	0.0219005	-0.04	SAME	0.749045	0.413805	FALSE	FALSE
POAG Cross-ancestry	chrX:44081581:C:T	chrX:2781457:A:G	rs17146835	-0.0695001	0.0695001	0.93286	6.7e-13	2094566	2831457	736.891	226	eQTL	chrX_2649606_G_C_b38	C	rs952704	ENSG00000002586.18	CD99		Thyroid	0.0255612	0.003225	-0.0490454	0.0219005	-0.04	SAME	0.749045	0.413805	FALSE	FALSE
POAG Cross-ancestry	chrX:13936278:C:T	chrX:2781457:A:G	rs66819623	0.0768962	0.0768962	1.07993	1.83e-15	2094566	2831457	736.891	226	eQTL	chrX_2649606_G_C_b38	C	rs952704	ENSG00000002586.18	CD99		Heart_Left_Ventricle	0.027284	0.003225	-0.0626564	0.0282524	-0.04	SAME	0.731023	0.0164945	FALSE	FALSE
POAG Cross-ancestry	chrX:3411552:C:T	chrX:2781457:A:G	rs12846405	0.0542041	0.0542041	1.0557	2.63e-09	2094566	2831457	736.891	226	eQTL	chrX_2649606_G_C_b38	C	rs952704	ENSG00000002586.18	CD99		Heart_Left_Ventricle	0.027284	0.003225	-0.0626564	0.0282524	-0.04	SAME	0.731023	0.0164945	FALSE	FALSE
POAG Cross-ancestry	chrX:44081581:C:T	chrX:2781457:A:G	rs17146835	-0.0695001	0.0695001	0.93286	6.7e-13	2094566	2831457	736.891	226	eQTL	chrX_2649606_G_C_b38	C	rs952704	ENSG00000002586.18	CD99		Heart_Left_Ventricle	0.027284	0.003225	-0.0626564	0.0282524	-0.04	SAME	0.731023	0.0164945	FALSE	FALSE
POAG Cross-ancestry	chrX:13936278:C:T	chrX:2781457:A:G	rs66819623	0.0768962	0.0768962	1.07993	1.83e-15	2094566	2831457	736.891	226	eQTL	chrX_2650393_G_A_b38	A	rs6641635	ENSG00000002586.18	CD99		Thyroid	0.0306989	0.002839	0.0474176	0.0218812	0.0409	SAME	0.123166	0.0680423	FALSE	FALSE
POAG Cross-ancestry	chrX:3411552:C:T	chrX:2781457:A:G	rs12846405	0.0542041	0.0542041	1.0557	2.63e-09	2094566	2831457	736.891	226	eQTL	chrX_2650393_G_A_b38	A	rs6641635	ENSG00000002586.18	CD99		Thyroid	0.0306989	0.002839	0.0474176	0.0218812	0.0409	SAME	0.123166	0.0680423	FALSE	FALSE
POAG Cross-ancestry	chrX:44081581:C:T	chrX:2781457:A:G	rs17146835	-0.0695001	0.0695001	0.93286	6.7e-13	2094566	2831457	736.891	226	eQTL	chrX_2650393_G_A_b38	A	rs6641635	ENSG00000002586.18	CD99		Thyroid	0.0306989	0.002839	0.0474176	0.0218812	0.0409	SAME	0.123166	0.0680423	FALSE	FALSE
POAG Cross-ancestry	chrX:13936278:C:T	chrX:2781457:A:G	rs66819623	0.0768962	0.0768962	1.07993	1.83e-15	2094566	2831457	736.891	226	eQTL	chrX_2650163_C_A_b38	A	rs6641634	ENSG00000002586.18	CD99		Thyroid	0.0306989	0.00311	0.0474176	0.0218812	0.0402	SAME	0.0823068	0.0454698	FALSE	FALSE
POAG Cross-ancestry	chrX:3411552:C:T	chrX:2781457:A:G	rs12846405	0.0542041	0.0542041	1.0557	2.63e-09	2094566	2831457	736.891	226	eQTL	chrX_2650163_C_A_b38	A	rs6641634	ENSG00000002586.18	CD99		Thyroid	0.0306989	0.00311	0.0474176	0.0218812	0.0402	SAME	0.0823068	0.0454698	FALSE	FALSE
POAG Cross-ancestry	chrX:44081581:C:T	chrX:2781457:A:G	rs17146835	-0.0695001	0.0695001	0.93286	6.7e-13	2094566	2831457	736.891	226	eQTL	chrX_2650163_C_A_b38	A	rs6641634	ENSG00000002586.18	CD99		Thyroid	0.0306989	0.00311	0.0474176	0.0218812	0.0402	SAME	0.0823068	0.0454698	FALSE	FALSE
POAG Cross-ancestry	chrX:13936278:C:T	chrX:2781457:A:G	rs66819623	0.0768962	0.0768962	1.07993	1.83e-15	2094566	2831457	736.891	226	eQTL	chrX_2650140_A_T_b38	T	rs6641980	ENSG00000002586.18	CD99		Thyroid	0.0306989	0.003576	0.0474176	0.0218812	0.0396	SAME	0.0452483	0.0249971	FALSE	FALSE
POAG Cross-ancestry	chrX:3411552:C:T	chrX:2781457:A:G	rs12846405	0.0542041	0.0542041	1.0557	2.63e-09	2094566	2831457	736.891	226	eQTL	chrX_2650140_A_T_b38	T	rs6641980	ENSG00000002586.18	CD99		Thyroid	0.0306989	0.003576	0.0474176	0.0218812	0.0396	SAME	0.0452483	0.0249971	FALSE	FALSE
POAG Cross-ancestry	chrX:44081581:C:T	chrX:2781457:A:G	rs17146835	-0.0695001	0.0695001	0.93286	6.7e-13	2094566	2831457	736.891	226	eQTL	chrX_2650140_A_T_b38	T	rs6641980	ENSG00000002586.18	CD99		Thyroid	0.0306989	0.003576	0.0474176	0.0218812	0.0396	SAME	0.0452483	0.0249971	FALSE	FALSE
POAG Cross-ancestry	chrX:13936278:C:T	chrX:2781457:A:G	rs66819623	0.0768962	0.0768962	1.07993	1.83e-15	2094566	2831457	736.891	226	eQTL	chrX_2650393_G_A_b38	A	rs6641635	ENSG00000002586.18	CD99		Adipose_Subcutaneous	0.104171	0.002839	0.0396321	0.0243461	0.0409	SAME	0.436809	0.0299175	FALSE	FALSE
POAG Cross-ancestry	chrX:3411552:C:T	chrX:2781457:A:G	rs12846405	0.0542041	0.0542041	1.0557	2.63e-09	2094566	2831457	736.891	226	eQTL	chrX_2650393_G_A_b38	A	rs6641635	ENSG00000002586.18	CD99		Adipose_Subcutaneous	0.104171	0.002839	0.0396321	0.0243461	0.0409	SAME	0.436809	0.0299175	FALSE	FALSE
POAG Cross-ancestry	chrX:44081581:C:T	chrX:2781457:A:G	rs17146835	-0.0695001	0.0695001	0.93286	6.7e-13	2094566	2831457	736.891	226	eQTL	chrX_2650393_G_A_b38	A	rs6641635	ENSG00000002586.18	CD99		Adipose_Subcutaneous	0.104171	0.002839	0.0396321	0.0243461	0.0409	SAME	0.436809	0.0299175	FALSE	FALSE
POAG Cross-ancestry	chrX:13936278:C:T	chrX:2781457:A:G	rs66819623	0.0768962	0.0768962	1.07993	1.83e-15	2094566	2831457	736.891	226	eQTL	chrX_2650163_C_A_b38	A	rs6641634	ENSG00000002586.18	CD99		Adipose_Subcutaneous	0.104171	0.00311	0.0396321	0.0243461	0.0402	SAME	0.291901	0.0199926	FALSE	FALSE
POAG Cross-ancestry	chrX:3411552:C:T	chrX:2781457:A:G	rs12846405	0.0542041	0.0542041	1.0557	2.63e-09	2094566	2831457	736.891	226	eQTL	chrX_2650163_C_A_b38	A	rs6641634	ENSG00000002586.18	CD99		Adipose_Subcutaneous	0.104171	0.00311	0.0396321	0.0243461	0.0402	SAME	0.291901	0.0199926	FALSE	FALSE
POAG Cross-ancestry	chrX:44081581:C:T	chrX:2781457:A:G	rs17146835	-0.0695001	0.0695001	0.93286	6.7e-13	2094566	2831457	736.891	226	eQTL	chrX_2650163_C_A_b38	A	rs6641634	ENSG00000002586.18	CD99		Adipose_Subcutaneous	0.104171	0.00311	0.0396321	0.0243461	0.0402	SAME	0.291901	0.0199926	FALSE	FALSE
POAG Cross-ancestry	chrX:13936278:C:T	chrX:2781457:A:G	rs66819623	0.0768962	0.0768962	1.07993	1.83e-15	2094566	2831457	736.891	226	eQTL	chrX_2650140_A_T_b38	T	rs6641980	ENSG00000002586.18	CD99		Adipose_Subcutaneous	0.104171	0.003576	0.0396321	0.0243461	0.0396	SAME	0.160473	0.010991	FALSE	FALSE
POAG Cross-ancestry	chrX:3411552:C:T	chrX:2781457:A:G	rs12846405	0.0542041	0.0542041	1.0557	2.63e-09	2094566	2831457	736.891	226	eQTL	chrX_2650140_A_T_b38	T	rs6641980	ENSG00000002586.18	CD99		Adipose_Subcutaneous	0.104171	0.003576	0.0396321	0.0243461	0.0396	SAME	0.160473	0.010991	FALSE	FALSE
POAG Cross-ancestry	chrX:44081581:C:T	chrX:2781457:A:G	rs17146835	-0.0695001	0.0695001	0.93286	6.7e-13	2094566	2831457	736.891	226	eQTL	chrX_2650140_A_T_b38	T	rs6641980	ENSG00000002586.18	CD99		Adipose_Subcutaneous	0.104171	0.003576	0.0396321	0.0243461	0.0396	SAME	0.160473	0.010991	FALSE	FALSE
POAG Cross-ancestry	chrX:13936278:C:T	chrX:2781457:A:G	rs66819623	0.0768962	0.0768962	1.07993	1.83e-15	2094566	2831457	736.891	226	eQTL	chrX_2649606_G_C_b38	C	rs952704	ENSG00000223773.7	CD99P1		Esophagus_Muscularis	0.026841	0.003225	-0.0793463	0.0357075	-0.04	SAME	0.741224	0.480956	FALSE	FALSE
POAG Cross-ancestry	chrX:3411552:C:T	chrX:2781457:A:G	rs12846405	0.0542041	0.0542041	1.0557	2.63e-09	2094566	2831457	736.891	226	eQTL	chrX_2649606_G_C_b38	C	rs952704	ENSG00000223773.7	CD99P1		Esophagus_Muscularis	0.026841	0.003225	-0.0793463	0.0357075	-0.04	SAME	0.741224	0.480956	FALSE	FALSE
POAG Cross-ancestry	chrX:44081581:C:T	chrX:2781457:A:G	rs17146835	-0.0695001	0.0695001	0.93286	6.7e-13	2094566	2831457	736.891	226	eQTL	chrX_2649606_G_C_b38	C	rs952704	ENSG00000223773.7	CD99P1		Esophagus_Muscularis	0.026841	0.003225	-0.0793463	0.0357075	-0.04	SAME	0.741224	0.480956	FALSE	FALSE
POAG Cross-ancestry	chrX:13936278:C:T	chrX:2781457:A:G	rs66819623	0.0768962	0.0768962	1.07993	1.83e-15	2094566	2831457	736.891	226	eQTL	chrX_2650393_G_A_b38	A	rs6641635	ENSG00000223773.7	CD99P1		Esophagus_Muscularis	0.0572721	0.002839	0.0682001	0.0357668	0.0409	SAME	0.127045	0.0824354	FALSE	FALSE
POAG Cross-ancestry	chrX:3411552:C:T	chrX:2781457:A:G	rs12846405	0.0542041	0.0542041	1.0557	2.63e-09	2094566	2831457	736.891	226	eQTL	chrX_2650393_G_A_b38	A	rs6641635	ENSG00000223773.7	CD99P1		Esophagus_Muscularis	0.0572721	0.002839	0.0682001	0.0357668	0.0409	SAME	0.127045	0.0824354	FALSE	FALSE
POAG Cross-ancestry	chrX:44081581:C:T	chrX:2781457:A:G	rs17146835	-0.0695001	0.0695001	0.93286	6.7e-13	2094566	2831457	736.891	226	eQTL	chrX_2650393_G_A_b38	A	rs6641635	ENSG00000223773.7	CD99P1		Esophagus_Muscularis	0.0572721	0.002839	0.0682001	0.0357668	0.0409	SAME	0.127045	0.0824354	FALSE	FALSE
POAG Cross-ancestry	chrX:13936278:C:T	chrX:2781457:A:G	rs66819623	0.0768962	0.0768962	1.07993	1.83e-15	2094566	2831457	736.891	226	eQTL	chrX_2650163_C_A_b38	A	rs6641634	ENSG00000223773.7	CD99P1		Esophagus_Muscularis	0.0572721	0.00311	0.0682001	0.0357668	0.0402	SAME	0.0848989	0.0550881	FALSE	FALSE
POAG Cross-ancestry	chrX:3411552:C:T	chrX:2781457:A:G	rs12846405	0.0542041	0.0542041	1.0557	2.63e-09	2094566	2831457	736.891	226	eQTL	chrX_2650163_C_A_b38	A	rs6641634	ENSG00000223773.7	CD99P1		Esophagus_Muscularis	0.0572721	0.00311	0.0682001	0.0357668	0.0402	SAME	0.0848989	0.0550881	FALSE	FALSE
POAG Cross-ancestry	chrX:44081581:C:T	chrX:2781457:A:G	rs17146835	-0.0695001	0.0695001	0.93286	6.7e-13	2094566	2831457	736.891	226	eQTL	chrX_2650163_C_A_b38	A	rs6641634	ENSG00000223773.7	CD99P1		Esophagus_Muscularis	0.0572721	0.00311	0.0682001	0.0357668	0.0402	SAME	0.0848989	0.0550881	FALSE	FALSE
POAG Cross-ancestry	chrX:13936278:C:T	chrX:2781457:A:G	rs66819623	0.0768962	0.0768962	1.07993	1.83e-15	2094566	2831457	736.891	226	eQTL	chrX_2650140_A_T_b38	T	rs6641980	ENSG00000223773.7	CD99P1		Esophagus_Muscularis	0.0572721	0.003576	0.0682001	0.0357668	0.0396	SAME	0.0466734	0.0302848	FALSE	FALSE
POAG Cross-ancestry	chrX:3411552:C:T	chrX:2781457:A:G	rs12846405	0.0542041	0.0542041	1.0557	2.63e-09	2094566	2831457	736.891	226	eQTL	chrX_2650140_A_T_b38	T	rs6641980	ENSG00000223773.7	CD99P1		Esophagus_Muscularis	0.0572721	0.003576	0.0682001	0.0357668	0.0396	SAME	0.0466734	0.0302848	FALSE	FALSE
POAG Cross-ancestry	chrX:44081581:C:T	chrX:2781457:A:G	rs17146835	-0.0695001	0.0695001	0.93286	6.7e-13	2094566	2831457	736.891	226	eQTL	chrX_2650140_A_T_b38	T	rs6641980	ENSG00000223773.7	CD99P1		Esophagus_Muscularis	0.0572721	0.003576	0.0682001	0.0357668	0.0396	SAME	0.0466734	0.0302848	FALSE	FALSE
POAG Cross-ancestry	chrX:13936278:C:T	chrX:2781457:A:G	rs66819623	0.0768962	0.0768962	1.07993	1.83e-15	2094566	2831457	736.891	226	eQTL	chrX_2649606_G_C_b38	C	rs952704	ENSG00000223773.7	CD99P1		Nerve_Tibial	0.0891258	0.003225	-0.0667855	0.0392023	-0.04	SAME	0.45118	0.03869	FALSE	FALSE
POAG Cross-ancestry	chrX:3411552:C:T	chrX:2781457:A:G	rs12846405	0.0542041	0.0542041	1.0557	2.63e-09	2094566	2831457	736.891	226	eQTL	chrX_2649606_G_C_b38	C	rs952704	ENSG00000223773.7	CD99P1		Nerve_Tibial	0.0891258	0.003225	-0.0667855	0.0392023	-0.04	SAME	0.45118	0.03869	FALSE	FALSE
POAG Cross-ancestry	chrX:44081581:C:T	chrX:2781457:A:G	rs17146835	-0.0695001	0.0695001	0.93286	6.7e-13	2094566	2831457	736.891	226	eQTL	chrX_2649606_G_C_b38	C	rs952704	ENSG00000223773.7	CD99P1		Nerve_Tibial	0.0891258	0.003225	-0.0667855	0.0392023	-0.04	SAME	0.45118	0.03869	FALSE	FALSE
POAG Cross-ancestry	chrX:13936278:C:T	chrX:2781457:A:G	rs66819623	0.0768962	0.0768962	1.07993	1.83e-15	2094566	2831457	736.891	226	eQTL	chrX_2650393_G_A_b38	A	rs6641635	ENSG00000223773.7	CD99P1		Nerve_Tibial	0.140784	0.002839	0.0572821	0.0388246	0.0409	SAME	0.268654	0.0230378	FALSE	FALSE
POAG Cross-ancestry	chrX:3411552:C:T	chrX:2781457:A:G	rs12846405	0.0542041	0.0542041	1.0557	2.63e-09	2094566	2831457	736.891	226	eQTL	chrX_2650393_G_A_b38	A	rs6641635	ENSG00000223773.7	CD99P1		Nerve_Tibial	0.140784	0.002839	0.0572821	0.0388246	0.0409	SAME	0.268654	0.0230378	FALSE	FALSE
POAG Cross-ancestry	chrX:44081581:C:T	chrX:2781457:A:G	rs17146835	-0.0695001	0.0695001	0.93286	6.7e-13	2094566	2831457	736.891	226	eQTL	chrX_2650393_G_A_b38	A	rs6641635	ENSG00000223773.7	CD99P1		Nerve_Tibial	0.140784	0.002839	0.0572821	0.0388246	0.0409	SAME	0.268654	0.0230378	FALSE	FALSE
POAG Cross-ancestry	chrX:13936278:C:T	chrX:2781457:A:G	rs66819623	0.0768962	0.0768962	1.07993	1.83e-15	2094566	2831457	736.891	226	eQTL	chrX_2650163_C_A_b38	A	rs6641634	ENSG00000223773.7	CD99P1		Nerve_Tibial	0.140784	0.00311	0.0572821	0.0388246	0.0402	SAME	0.17953	0.0153952	FALSE	FALSE
POAG Cross-ancestry	chrX:3411552:C:T	chrX:2781457:A:G	rs12846405	0.0542041	0.0542041	1.0557	2.63e-09	2094566	2831457	736.891	226	eQTL	chrX_2650163_C_A_b38	A	rs6641634	ENSG00000223773.7	CD99P1		Nerve_Tibial	0.140784	0.00311	0.0572821	0.0388246	0.0402	SAME	0.17953	0.0153952	FALSE	FALSE
POAG Cross-ancestry	chrX:44081581:C:T	chrX:2781457:A:G	rs17146835	-0.0695001	0.0695001	0.93286	6.7e-13	2094566	2831457	736.891	226	eQTL	chrX_2650163_C_A_b38	A	rs6641634	ENSG00000223773.7	CD99P1		Nerve_Tibial	0.140784	0.00311	0.0572821	0.0388246	0.0402	SAME	0.17953	0.0153952	FALSE	FALSE
POAG Cross-ancestry	chrX:13936278:C:T	chrX:2781457:A:G	rs66819623	0.0768962	0.0768962	1.07993	1.83e-15	2094566	2831457	736.891	226	eQTL	chrX_2649606_G_C_b38	C	rs952704	ENSG00000223773.7	CD99P1		Brain_Putamen_basal_ganglia	0.205386	0.003225	0.081828	0.0642934	-0.04	OPPOSITE	0.602552	0.0112108	FALSE	FALSE
POAG Cross-ancestry	chrX:3411552:C:T	chrX:2781457:A:G	rs12846405	0.0542041	0.0542041	1.0557	2.63e-09	2094566	2831457	736.891	226	eQTL	chrX_2649606_G_C_b38	C	rs952704	ENSG00000223773.7	CD99P1		Brain_Putamen_basal_ganglia	0.205386	0.003225	0.081828	0.0642934	-0.04	OPPOSITE	0.602552	0.0112108	FALSE	FALSE
POAG Cross-ancestry	chrX:44081581:C:T	chrX:2781457:A:G	rs17146835	-0.0695001	0.0695001	0.93286	6.7e-13	2094566	2831457	736.891	226	eQTL	chrX_2649606_G_C_b38	C	rs952704	ENSG00000223773.7	CD99P1		Brain_Putamen_basal_ganglia	0.205386	0.003225	0.081828	0.0642934	-0.04	OPPOSITE	0.602552	0.0112108	FALSE	FALSE
POAG Cross-ancestry	chr1:100629646:G:A	chr1:100629646:A:G	rs12566440	-0.0664999	0.0664999	0.935663	9.34e-13	100488206	100778649	290.443	898	eQTL	chr1_100717840_T_C_b38	C	rs1409419	ENSG00000079335.18	CDC14A		Thyroid	0.000560273	1.694e-09	-0.120348	0.034659	0.0549	OPPOSITE	0.707058	0.0249345	FALSE	FALSE
POAG Cross-ancestry	chr16:65033540:C:T	chr16:65033540:C:T	rs12447201	-0.0583995	0.0583995	0.943273	4.22e-09	64779754	65778906	999.152	651	eQTL	chr16_65229705_A_T_b38	T	rs9673255	ENSG00000140937.13	CDH11		Heart_Atrial_Appendage	1.89988e-05	6.044e-05	-0.168047	0.0386707	-0.0387	SAME	0.948342	0.0363532	TRUE	FALSE
POAG Cross-ancestry	chr16:65033540:C:T	chr16:65033540:C:T	rs12447201	-0.0583995	0.0583995	0.943273	4.22e-09	64779754	65778906	999.152	651	sQTL	chr16_64916579_C_A_b38	A	rs8048383	ENSG00000140937.13	CDH11	chr16:64948099:64950767:clu_14719:ENSG00000140937.13	Cells_Cultured_fibroblasts	4.52532e-05	0.000605	0.0880809	0.0213867	0.0321	SAME	0.980456	0.413538	FALSE	FALSE
POAG Cross-ancestry	chr16:65033540:C:T	chr16:65033540:C:T	rs12447201	-0.0583995	0.0583995	0.943273	4.22e-09	64779754	65778906	999.152	651	eQTL	chr16_65229705_A_T_b38	T	rs9673255	ENSG00000140937.13	CDH11		Cells_Cultured_fibroblasts	0.00257835	6.044e-05	-0.059979	0.0197788	-0.0387	SAME	0.846174	0.0289892	FALSE	FALSE
POAG Cross-ancestry	chr16:65033540:C:T	chr16:65033540:C:T	rs12447201	-0.0583995	0.0583995	0.943273	4.22e-09	64779754	65778906	999.152	651	eQTL	chr16_65229705_A_T_b38	T	rs9673255	ENSG00000140937.13	CDH11		Skin_Sun_Exposed_Lower_leg	0.00440248	6.044e-05	-0.0679702	0.0237662	-0.0387	SAME	0.866313	0.0188365	FALSE	FALSE
POAG Cross-ancestry	chr16:65033540:C:T	chr16:65033540:C:T	rs12447201	-0.0583995	0.0583995	0.943273	4.22e-09	64779754	65778906	999.152	651	eQTL	chr16_65229705_A_T_b38	T	rs9673255	ENSG00000140937.13	CDH11		Heart_Left_Ventricle	0.00673133	6.044e-05	-0.0808976	0.0296562	-0.0387	SAME	0.828292	0.0131585	FALSE	FALSE
POAG Cross-ancestry	chr16:65033540:C:T	chr16:65033540:C:T	rs12447201	-0.0583995	0.0583995	0.943273	4.22e-09	64779754	65778906	999.152	651	eQTL	chr16_64916579_C_A_b38	A	rs8048383	ENSG00000140937.13	CDH11		Nerve_Tibial	0.0148158	0.000605	-0.0614687	0.02513	0.0321	OPPOSITE	0.955086	0.172623	FALSE	FALSE
POAG Cross-ancestry	chr16:65033540:C:T	chr16:65033540:C:T	rs12447201	-0.0583995	0.0583995	0.943273	4.22e-09	64779754	65778906	999.152	651	sQTL	chr16_64916579_C_A_b38	A	rs8048383	ENSG00000140937.13	CDH11	chr16:64948099:64950767:clu_18913:ENSG00000140937.13	Nerve_Tibial	0.0345706	0.000605	0.107865	0.0509023	0.0321	SAME	0.935927	0.0951018	FALSE	FALSE
POAG Cross-ancestry	chr16:65033540:C:T	chr16:65033540:C:T	rs12447201	-0.0583995	0.0583995	0.943273	4.22e-09	64779754	65778906	999.152	651	sQTL	chr16_64916579_C_A_b38	A	rs8048383	ENSG00000140937.13	CDH11	chr16:64948099:64950767:clu_18913:ENSG00000140937.13	Nerve_Tibial	0.0345706	0.000605	0.107865	0.0509023	0.0321	SAME	0.935927	0.0951018	FALSE	FALSE
POAG Cross-ancestry	chr20:46905414:G:A	chr20:46905414:A:G	rs6124885	-0.0849002	0.0849002	0.918604	2.78e-08	46453120	47867861	1414.74	488	eQTL	chr20_47107381_CA_C_b38	C	rs760316234	ENSG00000149654.9	CDH22		Nerve_Tibial	0.178708	0.002104	-0.0623894	0.0463245	0.0344	OPPOSITE	0.803619	0.0300148	FALSE	FALSE
POAG Cross-ancestry	chr7:39037797:C:T	chr7:39037797:C:T	rs10248136	0.058401	0.058401	1.06014	7.74e-10	38939923	39251882	311.959	870	eQTL	chr7_39003506_T_C_b38	C	rs2696187	ENSG00000065883.14	CDK13		Thyroid	0.0195236	2.789e-07	0.0522195	0.0222886	-0.0485	OPPOSITE	0.878505	0.0293006	FALSE	FALSE
POAG Cross-ancestry	chr9:22051671:G:C	chr9:22051671:G:C	rs944801	0.236099	0.236099	1.2663	3.71e-123	21042654	23037183	1994.53	1493	eQTL	chr9_22031006_G_A_b38	A	rs7865618	ENSG00000147889.17	CDKN2A		Cells_Cultured_fibroblasts	0.0163975	6.36e-118	-0.0989189	0.0410485	0.2308	OPPOSITE	0.265312	0.0102796	FALSE	FALSE
POAG Cross-ancestry	chr9:22051671:G:C	chr9:22051671:G:C	rs944801	0.236099	0.236099	1.2663	3.71e-123	21042654	23037183	1994.53	1496	eQTL	chr9_22043927_A_G_b38	G	rs1412829	ENSG00000147883.10	CDKN2B		Cells_Cultured_fibroblasts	0.00200873	2.04e-106	0.0839269	0.0269969	-0.2193	OPPOSITE	0.127114	0.0190918	FALSE	FALSE
POAG Cross-ancestry	chr9:22051671:G:C	chr9:22051671:G:C	rs944801	0.236099	0.236099	1.2663	3.71e-123	21042654	23037183	1994.53	1496	eQTL	chr9_22026595_G_A_b38	A	rs613312	ENSG00000147883.10	CDKN2B		Cells_Cultured_fibroblasts	0.00230839	2.34e-106	0.0830553	0.0270849	-0.2191	OPPOSITE	0.0676236	0.0101567	FALSE	FALSE
POAG Cross-ancestry	chr9:22051671:G:C	chr9:22051671:G:C	rs944801	0.236099	0.236099	1.2663	3.71e-123	21042654	23037183	1994.53	1496	eQTL	chr9_22032153_T_G_b38	G	rs634537	ENSG00000147883.10	CDKN2B		Cells_Cultured_fibroblasts	0.00231875	4.5e-106	0.0826798	0.0269746	-0.2189	OPPOSITE	0.169763	0.0254975	FALSE	FALSE
POAG Cross-ancestry	chr9:22051671:G:C	chr9:22051671:G:C	rs944801	0.236099	0.236099	1.2663	3.71e-123	21042654	23037183	1994.53	1496	eQTL	chr9_22029081_G_A_b38	A	rs679038	ENSG00000147883.10	CDKN2B		Cells_Cultured_fibroblasts	0.00291883	4.83e-106	0.0809346	0.0270321	-0.2189	OPPOSITE	0.26095	0.0391934	FALSE	FALSE
POAG Cross-ancestry	chr9:22051671:G:C	chr9:22051671:G:C	rs944801	0.236099	0.236099	1.2663	3.71e-123	21042654	23037183	1994.53	1496	eQTL	chr9_22051671_G_C_b38	C	rs944801	ENSG00000147883.10	CDKN2B		Cells_Cultured_fibroblasts	0.00327744	3.71e-123	-0.0793677	0.0268342	0.2361	OPPOSITE	0.132889	0.0199593	FALSE	FALSE
POAG Cross-ancestry	chr9:22051671:G:C	chr9:22051671:G:C	rs944801	0.236099	0.236099	1.2663	3.71e-123	21042654	23037183	1994.53	1496	eQTL	chr9_22031006_G_A_b38	A	rs7865618	ENSG00000147883.10	CDKN2B		Cells_Cultured_fibroblasts	0.00717489	6.36e-118	-0.0729268	0.0269892	0.2308	OPPOSITE	0.0822431	0.0123525	FALSE	FALSE
POAG Cross-ancestry	chr9:22051671:G:C	chr9:22051671:G:C	rs944801	0.236099	0.236099	1.2663	3.71e-123	21042654	23037183	1994.53	1496	eQTL	chr9_22040766_C_T_b38	T	rs1333037	ENSG00000147883.10	CDKN2B		Cells_Cultured_fibroblasts	0.00717489	1.43e-119	-0.0729268	0.0269892	0.2323	OPPOSITE	0.072903	0.0109496	FALSE	FALSE
POAG Cross-ancestry	chr20:6489447:G:A	chr20:6489447:G:A	rs2326788	-0.0876996	0.0876996	0.916036	1.78e-20	5594687	7492866	1898.18	171	eQTL	chr20_5797760_C_A_b38	A	rs6085278	ENSG00000101290.13	CDS2		Brain_Nucleus_accumbens_basal_ganglia	0.107152	0.00387	0.076055	0.0469442	0.0271	SAME	0.108783	0.0134426	FALSE	FALSE
POAG Cross-ancestry	chr20:6489447:G:A	chr20:6489447:G:A	rs2326788	-0.0876996	0.0876996	0.916036	1.78e-20	5594687	7492866	1898.18	171	eQTL	chr20_5803509_C_T_b38	T	rs416882	ENSG00000101290.13	CDS2		Brain_Nucleus_accumbens_basal_ganglia	0.240887	0.01338	-0.0534408	0.0454008	-0.0232	SAME	0.780429	0.0964399	FALSE	FALSE
POAG Cross-ancestry	chr6:29839124:G:C	chr6:29839124:C:G	rs407238/rs115586772	-0.0680005	0.0680005	0.93426	2.71e-12	29586906	30467421	880.515	737	sQTL	chr6_30137966_T_C_b38	C	rs2107202	ENSG00000204539.3	CDSN	chr6:31117529:31119586:clu_35912:ENSG00000204539.3	Skin_Not_Sun_Exposed_Suprapubic	1.50435e-05	0.0003469	-0.287498	0.0657616	0.0385	OPPOSITE	0.672429	0.013554	TRUE	FALSE
POAG Cross-ancestry	chr6:29839124:G:C	chr6:29839124:C:G	rs407238/rs115586772	-0.0680005	0.0680005	0.93426	2.71e-12	29586906	30467421	880.515	737	eQTL	chr6_30304640_C_G_b38	G	rs261945	ENSG00000204539.3	CDSN		Skin_Sun_Exposed_Lower_leg	0.000358945	0.003754	0.0748966	0.0208533	-0.0278	OPPOSITE	0.817647	0.0360773	TRUE	FALSE
POAG Cross-ancestry	chr6:29839124:G:C	chr6:29839124:C:G	rs407238/rs115586772	-0.0680005	0.0680005	0.93426	2.71e-12	29586906	30467421	880.515	737	sQTL	chr6_30137966_T_C_b38	C	rs2107202	ENSG00000204539.3	CDSN	chr6:31117529:31119586:clu_36752:ENSG00000204539.3	Skin_Sun_Exposed_Lower_leg	0.00210404	0.0003469	-0.194225	0.0628753	0.0385	OPPOSITE	0.640065	0.0108477	FALSE	FALSE
POAG Cross-ancestry	chr11:47447887:G:A	chr11:47432720:A:C	rs7111873	0.0735014	0.0735014	1.07627	4.36e-14	46398350	48482126	2083.78	1402	eQTL	chr11_47431179_C_CA_b38	CA	rs112462677	ENSG00000149187.17	CELF1		Whole_Blood	0.00188025	2.108e-13	0.0605004	0.0193763	0.0811	SAME	0.256014	0.0100267	FALSE	FALSE
POAG Cross-ancestry	chr11:47447887:G:A	chr11:47432720:A:C	rs7111873	0.0735014	0.0735014	1.07627	4.36e-14	46398350	48482126	2083.78	1402	eQTL	chr11_47447887_A_G_b38	G	rs7111873	ENSG00000149187.17	CELF1		Whole_Blood	0.00371351	4.362e-14	-0.0563388	0.0193408	-0.0735	SAME	0.264092	0.010343	FALSE	FALSE
POAG Cross-ancestry	chr10:10798886:C:A	chr10:10798886:A:C	rs6602453	0.0577027	0.0577027	1.0594	3.38e-09	10708724	10941610	232.886	787	eQTL	chr10_10831742_T_C_b38	C	rs7908841	ENSG00000048740.18	CELF2		Cells_Cultured_fibroblasts	1.4812e-10	0.0001024	0.142206	0.0216315	-0.0368	OPPOSITE	0.162741	0.0179933	TRUE	FALSE
POAG Cross-ancestry	chr10:10798886:C:A	chr10:10798886:A:C	rs6602453	0.0577027	0.0577027	1.0594	3.38e-09	10708724	10941610	232.886	787	eQTL	chr10_10832227_C_T_b38	T	rs7101273	ENSG00000048740.18	CELF2		Cells_Cultured_fibroblasts	1.5093e-10	0.0002547	0.141162	0.0214828	-0.034	OPPOSITE	0.133019	0.014707	TRUE	FALSE
POAG Cross-ancestry	chr10:10798886:C:A	chr10:10798886:A:C	rs6602453	0.0577027	0.0577027	1.0594	3.38e-09	10708724	10941610	232.886	787	eQTL	chr10_10831994_G_A_b38	A	rs10795824	ENSG00000048740.18	CELF2		Cells_Cultured_fibroblasts	1.62163e-10	0.0001575	0.141255	0.0215357	-0.0364	OPPOSITE	0.23412	0.0258852	TRUE	FALSE
POAG Cross-ancestry	chr10:10798886:C:A	chr10:10798886:A:C	rs6602453	0.0577027	0.0577027	1.0594	3.38e-09	10708724	10941610	232.886	787	eQTL	chr10_10832043_G_A_b38	A	rs10795825	ENSG00000048740.18	CELF2		Cells_Cultured_fibroblasts	1.62163e-10	0.0002273	0.141255	0.0215357	-0.0342	OPPOSITE	0.134018	0.0148176	TRUE	FALSE
POAG Cross-ancestry	chr10:10798886:C:A	chr10:10798886:A:C	rs6602453	0.0577027	0.0577027	1.0594	3.38e-09	10708724	10941610	232.886	787	eQTL	chr10_10832084_G_A_b38	A	rs6602458	ENSG00000048740.18	CELF2		Cells_Cultured_fibroblasts	1.62163e-10	0.0002572	0.141255	0.0215357	-0.0339	OPPOSITE	0.11472	0.0126838	TRUE	FALSE
POAG Cross-ancestry	chr10:10798886:C:A	chr10:10798886:A:C	rs6602453	0.0577027	0.0577027	1.0594	3.38e-09	10708724	10941610	232.886	787	eQTL	chr10_10832668_A_T_b38	T	rs4237411	ENSG00000048740.18	CELF2		Artery_Tibial	3.99979e-05	0.0002333	0.0884694	0.0213515	-0.0342	OPPOSITE	0.127375	0.0140291	TRUE	FALSE
POAG Cross-ancestry	chr10:10798886:C:A	chr10:10798886:A:C	rs6602453	0.0577027	0.0577027	1.0594	3.38e-09	10708724	10941610	232.886	787	eQTL	chr10_10832840_T_C_b38	C	rs4565798	ENSG00000048740.18	CELF2		Artery_Tibial	4.07934e-05	0.0002417	0.0881101	0.0212888	-0.0341	OPPOSITE	0.106488	0.0117286	TRUE	FALSE
POAG Cross-ancestry	chr10:10798886:C:A	chr10:10798886:A:C	rs6602453	0.0577027	0.0577027	1.0594	3.38e-09	10708724	10941610	232.886	787	eQTL	chr10_10831994_G_A_b38	A	rs10795824	ENSG00000048740.18	CELF2		Artery_Tibial	4.67434e-05	0.0001575	0.0878659	0.0213972	-0.0364	OPPOSITE	0.171792	0.0189211	TRUE	FALSE
POAG Cross-ancestry	chr10:10798886:C:A	chr10:10798886:A:C	rs6602453	0.0577027	0.0577027	1.0594	3.38e-09	10708724	10941610	232.886	787	eQTL	chr10_10832043_G_A_b38	A	rs10795825	ENSG00000048740.18	CELF2		Artery_Tibial	4.67434e-05	0.0002273	0.0878659	0.0213972	-0.0342	OPPOSITE	0.0983393	0.0108311	TRUE	FALSE
POAG Cross-ancestry	chr10:10798886:C:A	chr10:10798886:A:C	rs6602453	0.0577027	0.0577027	1.0594	3.38e-09	10708724	10941610	232.886	787	eQTL	chr10_10832445_G_A_b38	A	rs4749995	ENSG00000181800.5	CELF2-AS1		Cells_Cultured_fibroblasts	1.04849e-05	0.0003487	0.136358	0.0305599	-0.0332	OPPOSITE	0.129061	0.013544	TRUE	FALSE
POAG Cross-ancestry	chr10:10798886:C:A	chr10:10798886:A:C	rs6602453	0.0577027	0.0577027	1.0594	3.38e-09	10708724	10941610	232.886	787	eQTL	chr10_10831742_T_C_b38	C	rs7908841	ENSG00000181800.5	CELF2-AS1		Cells_Cultured_fibroblasts	1.42356e-05	0.0001024	0.135459	0.030836	-0.0368	OPPOSITE	0.165719	0.017391	TRUE	FALSE
POAG Cross-ancestry	chr10:10798886:C:A	chr10:10798886:A:C	rs6602453	0.0577027	0.0577027	1.0594	3.38e-09	10708724	10941610	232.886	787	eQTL	chr10_10832227_C_T_b38	T	rs7101273	ENSG00000181800.5	CELF2-AS1		Cells_Cultured_fibroblasts	1.71957e-05	0.0002547	0.133258	0.0306361	-0.034	OPPOSITE	0.113868	0.0119497	TRUE	FALSE
POAG Cross-ancestry	chr10:10798886:C:A	chr10:10798886:A:C	rs6602453	0.0577027	0.0577027	1.0594	3.38e-09	10708724	10941610	232.886	787	eQTL	chr10_10831994_G_A_b38	A	rs10795824	ENSG00000181800.5	CELF2-AS1		Cells_Cultured_fibroblasts	1.84301e-05	0.0001575	0.133096	0.0307113	-0.0364	OPPOSITE	0.20429	0.0214387	TRUE	FALSE
POAG Cross-ancestry	chr10:10798886:C:A	chr10:10798886:A:C	rs6602453	0.0577027	0.0577027	1.0594	3.38e-09	10708724	10941610	232.886	787	eQTL	chr10_10832043_G_A_b38	A	rs10795825	ENSG00000181800.5	CELF2-AS1		Cells_Cultured_fibroblasts	1.84301e-05	0.0002273	0.133096	0.0307113	-0.0342	OPPOSITE	0.116942	0.0122722	TRUE	FALSE
POAG Cross-ancestry	chr10:10798886:C:A	chr10:10798886:A:C	rs6602453	0.0577027	0.0577027	1.0594	3.38e-09	10708724	10941610	232.886	787	eQTL	chr10_10832084_G_A_b38	A	rs6602458	ENSG00000181800.5	CELF2-AS1		Cells_Cultured_fibroblasts	1.84301e-05	0.0002572	0.133096	0.0307113	-0.0339	OPPOSITE	0.100103	0.0105051	TRUE	FALSE
POAG Cross-ancestry	chr2:66310212:G:T	chr2:66310212:G:T	rs4414666	-0.0798996	0.0798996	0.923209	2.8e-16	65262507	67351795	2089.29	257	eQTL	chr2_65490711_C_T_b38	T	rs702880	ENSG00000011523.13	CEP68		Cells_Cultured_fibroblasts	0.0146415	0.002591	0.0537936	0.0219436	0.0282	SAME	0.542398	0.549041	FALSE	FALSE
POAG Cross-ancestry	chr2:66310212:G:T	chr2:66310212:G:T	rs4414666	-0.0798996	0.0798996	0.923209	2.8e-16	65262507	67351795	2089.29	257	eQTL	chr2_65494080_A_G_b38	G	rs840953	ENSG00000011523.13	CEP68		Cells_Cultured_fibroblasts	0.0407835	0.002443	0.0451972	0.0220242	0.0281	SAME	0.455192	0.460767	FALSE	FALSE
POAG Cross-ancestry	chr2:55705879:C:T	chr2:55705879:C:T	rs2627761	-0.0967003	0.0967003	0.907828	1.37e-18	54656040	56748963	2092.92	1352	sQTL	chr2_55709823_CT_C_b38	C	2:55936958	ENSG00000163001.11	CFAP36	chr2:55544074:55544220:clu_48483:ENSG00000163001.11	Adipose_Subcutaneous	0.00350236	7.737e-17	0.218182	0.0744046	0.1037	SAME	0.80443	0.11156	FALSE	FALSE
POAG Cross-ancestry	chr4:88831125:G:A	chr4:88831125:G:A	rs57400569	-0.0574003	0.0574003	0.944216	4.22e-08	87785093	89765338	1980.24	322	eQTL	chr4_88147609_T_C_b38	C	rs2725244	ENSG00000249973.2	CHCHD2P7		Kidney_Cortex	0.0147719	0.0008483	-0.447508	0.176937	0.0304	OPPOSITE	0.12369	0.125305	FALSE	FALSE
POAG Cross-ancestry	chr4:88831125:G:A	chr4:88831125:G:A	rs57400569	-0.0574003	0.0574003	0.944216	4.22e-08	87785093	89765338	1980.24	322	eQTL	chr4_88148375_T_A_b38	A	rs2725242	ENSG00000249973.2	CHCHD2P7		Kidney_Cortex	0.0147719	0.0009867	-0.447508	0.176937	0.03	OPPOSITE	0.0766464	0.0776469	FALSE	FALSE
POAG Cross-ancestry	chr4:88831125:G:A	chr4:88831125:G:A	rs57400569	-0.0574003	0.0574003	0.944216	4.22e-08	87785093	89765338	1980.24	322	eQTL	chr4_88153253_T_C_b38	C	rs13109944	ENSG00000249973.2	CHCHD2P7		Kidney_Cortex	0.0670047	0.009041	0.352855	0.188276	-0.0282	OPPOSITE	0.780108	0.790291	FALSE	FALSE
POAG Cross-ancestry	chr15:91788477:G:A	chr15:91788477:A:G	rs8038628	-0.0668997	0.0668997	0.935289	2.91e-08	90853242	92832922	1979.68	195	eQTL	chr15_92347472_C_T_b38	T	rs12909479	ENSG00000173575.20	CHD2		Skin_Sun_Exposed_Lower_leg	0.290499	0.02297	0.0238473	0.0225384	0.0206	SAME	0.663716	0.0114653	FALSE	FALSE
POAG Cross-ancestry	chr22:28712241:G:A	chr22:28712241:A:G	rs5752776	-0.0761999	0.0761999	0.926631	2.56e-13	27750922	29256982	1506.06	1108	eQTL	chr22_28719078_C_T_b38	T	rs4822983	ENSG00000183765.20	CHEK2		Thyroid	0.000520194	2.96e-13	0.0996318	0.0285256	-0.0764	OPPOSITE	0.930699	0.0271785	FALSE	FALSE
POAG Cross-ancestry	chr22:28712241:G:A	chr22:28712241:A:G	rs5752776	-0.0761999	0.0761999	0.926631	2.56e-13	27750922	29256982	1506.06	1108	eQTL	chr22_28719078_C_T_b38	T	rs4822983	ENSG00000183765.20	CHEK2		Pituitary	0.00117586	2.96e-13	-0.133724	0.0406112	-0.0764	SAME	0.992074	0.642156	FALSE	FALSE
POAG Cross-ancestry	chr22:28712241:G:A	chr22:28712241:A:G	rs5752776	-0.0761999	0.0761999	0.926631	2.56e-13	27750922	29256982	1506.06	1108	eQTL	chr22_28705369_A_G_b38	G	rs6005840	ENSG00000183765.20	CHEK2		Cells_Cultured_fibroblasts	0.00202352	4.658e-13	0.0811554	0.026124	0.0755	SAME	0.436229	0.0252646	FALSE	FALSE
POAG Cross-ancestry	chr22:28712241:G:A	chr22:28712241:A:G	rs5752776	-0.0761999	0.0761999	0.926631	2.56e-13	27750922	29256982	1506.06	1108	eQTL	chr22_28709622_C_T_b38	T	rs5752774	ENSG00000183765.20	CHEK2		Cells_Cultured_fibroblasts	0.00242621	3.52e-13	0.0794816	0.0260491	0.0758	SAME	0.517628	0.0299789	FALSE	FALSE
POAG Cross-ancestry	chr20:6489447:G:A	chr20:6489447:G:A	rs2326788	-0.0876996	0.0876996	0.916036	1.78e-20	5594687	7492866	1898.18	966	eQTL	chr20_6566640_T_C_b38	C	rs1998151	ENSG00000089199.9	CHGB		Brain_Cortex	0.00460988	1.137e-11	0.0762777	0.0265559	-0.063	OPPOSITE	0.783439	0.031392	FALSE	FALSE
POAG Cross-ancestry	chr1:112699500:G:T	chr1:112699500:T:G	rs1106287	-0.0637005	0.0637005	0.938286	5.66e-10	111786404	113729894	1943.49	145	sQTL	chr1_111946239_A_C_b38	C	rs2018680	ENSG00000064886.13	CHI3L2	chr1:111227769:111229852:clu_44253:ENSG00000064886.13	Cells_Cultured_fibroblasts	0.0483179	0.0241	0.134857	0.0681143	0.0214	SAME	0.126516	0.152966	FALSE	FALSE
POAG Cross-ancestry	chr1:112699500:G:T	chr1:112699500:T:G	rs1106287	-0.0637005	0.0637005	0.938286	5.66e-10	111786404	113729894	1943.49	145	sQTL	chr1_111946677_T_C_b38	C	rs969100	ENSG00000064886.13	CHI3L2	chr1:111227769:111229852:clu_44253:ENSG00000064886.13	Cells_Cultured_fibroblasts	0.0517384	0.02275	0.133428	0.0684109	0.0216	SAME	0.0887425	0.107296	FALSE	FALSE
POAG Cross-ancestry	chr1:112699500:G:T	chr1:112699500:T:G	rs1106287	-0.0637005	0.0637005	0.938286	5.66e-10	111786404	113729894	1943.49	145	sQTL	chr1_111946198_G_A_b38	A	rs11578917	ENSG00000064886.13	CHI3L2	chr1:111227769:111229852:clu_44253:ENSG00000064886.13	Cells_Cultured_fibroblasts	0.0639552	0.02921	-0.126882	0.0683268	-0.0207	SAME	0.750088	0.906906	FALSE	FALSE
POAG Cross-ancestry	chr1:112699500:G:T	chr1:112699500:T:G	rs1106287	-0.0637005	0.0637005	0.938286	5.66e-10	111786404	113729894	1943.49	145	sQTL	chr1_111945861_G_C_b38	C	rs6697636	ENSG00000064886.13	CHI3L2	chr1:111227769:111229852:clu_44253:ENSG00000064886.13	Cells_Cultured_fibroblasts	0.0674917	0.0214	0.125602	0.0685325	0.0222	SAME	0.0344041	0.0415969	FALSE	FALSE
POAG Cross-ancestry	chr7:151808612:C:T	chr7:151808612:C:T	rs62478245	0.158797	0.158797	1.1721	8.95e-09	151041507	152846285	1804.78	279	sQTL	chr7_151243571_T_C_b38	C	rs122815	ENSG00000033100.16	CHPF2	chr7:151237172:151237374:clu_27945:ENSG00000033100.16	Cells_Cultured_fibroblasts	0.000114874	0.02996	0.484331	0.124491	0.0392	SAME	0.276163	0.052436	FALSE	FALSE
POAG Cross-ancestry	chr7:151808612:C:T	chr7:151808612:C:T	rs62478245	0.158797	0.158797	1.1721	8.95e-09	151041507	152846285	1804.78	279	sQTL	chr7_151244635_T_C_b38	C	rs219231	ENSG00000033100.16	CHPF2	chr7:151237172:151237374:clu_27945:ENSG00000033100.16	Cells_Cultured_fibroblasts	0.000114874	0.04131	0.484331	0.124491	0.0369	SAME	0.0851727	0.0161721	FALSE	FALSE
POAG Cross-ancestry	chr7:151808612:C:T	chr7:151808612:C:T	rs62478245	0.158797	0.158797	1.1721	8.95e-09	151041507	152846285	1804.78	279	sQTL	chr7_151224208_C_A_b38	A	rs75100208	ENSG00000033100.16	CHPF2	chr7:151237172:151237374:clu_27945:ENSG00000033100.16	Cells_Cultured_fibroblasts	0.000174171	0.03089	-0.48313	0.127645	-0.0422	SAME	0.636179	0.120794	FALSE	FALSE
POAG Cross-ancestry	chr7:151808612:C:T	chr7:151808612:C:T	rs62478245	0.158797	0.158797	1.1721	8.95e-09	151041507	152846285	1804.78	279	sQTL	chr7_151243571_T_C_b38	C	rs122815	ENSG00000033100.16	CHPF2	chr7:151237172:151237374:clu_35928:ENSG00000033100.16	Skin_Sun_Exposed_Lower_leg	0.000231409	0.02996	0.395017	0.10661	0.0392	SAME	0.293007	0.052436	FALSE	FALSE
POAG Cross-ancestry	chr7:151808612:C:T	chr7:151808612:C:T	rs62478245	0.158797	0.158797	1.1721	8.95e-09	151041507	152846285	1804.78	279	sQTL	chr7_151244635_T_C_b38	C	rs219231	ENSG00000033100.16	CHPF2	chr7:151237172:151237374:clu_35928:ENSG00000033100.16	Skin_Sun_Exposed_Lower_leg	0.000231409	0.04131	0.395017	0.10661	0.0369	SAME	0.0903679	0.0161721	FALSE	FALSE
POAG Cross-ancestry	chr7:151808612:C:T	chr7:151808612:C:T	rs62478245	0.158797	0.158797	1.1721	8.95e-09	151041507	152846285	1804.78	279	sQTL	chr7_151224208_C_A_b38	A	rs75100208	ENSG00000033100.16	CHPF2	chr7:151237172:151237374:clu_35928:ENSG00000033100.16	Skin_Sun_Exposed_Lower_leg	0.000395479	0.03089	-0.38902	0.109156	-0.0422	SAME	0.609058	0.108996	FALSE	FALSE
POAG Cross-ancestry	chr7:151808612:C:T	chr7:151808612:C:T	rs62478245	0.158797	0.158797	1.1721	8.95e-09	151041507	152846285	1804.78	279	sQTL	chr7_151243571_T_C_b38	C	rs122815	ENSG00000033100.16	CHPF2	chr7:151237172:151237374:clu_35081:ENSG00000033100.16	Skin_Not_Sun_Exposed_Suprapubic	0.000462354	0.02996	0.393572	0.111639	0.0392	SAME	0.474731	0.052436	FALSE	FALSE
POAG Cross-ancestry	chr7:151808612:C:T	chr7:151808612:C:T	rs62478245	0.158797	0.158797	1.1721	8.95e-09	151041507	152846285	1804.78	279	sQTL	chr7_151244635_T_C_b38	C	rs219231	ENSG00000033100.16	CHPF2	chr7:151237172:151237374:clu_35081:ENSG00000033100.16	Skin_Not_Sun_Exposed_Suprapubic	0.000462354	0.04131	0.393572	0.111639	0.0369	SAME	0.146414	0.0161721	FALSE	FALSE
POAG Cross-ancestry	chr7:151808612:C:T	chr7:151808612:C:T	rs62478245	0.158797	0.158797	1.1721	8.95e-09	151041507	152846285	1804.78	279	sQTL	chr7_151243571_T_C_b38	C	rs122815	ENSG00000033100.16	CHPF2	chr7:151237172:151237374:clu_37418:ENSG00000033100.16	Thyroid	0.000509347	0.02996	0.37734	0.107916	0.0392	SAME	0.529808	0.052436	FALSE	FALSE
POAG Cross-ancestry	chr7:151808612:C:T	chr7:151808612:C:T	rs62478245	0.158797	0.158797	1.1721	8.95e-09	151041507	152846285	1804.78	279	sQTL	chr7_151244635_T_C_b38	C	rs219231	ENSG00000033100.16	CHPF2	chr7:151237172:151237374:clu_37418:ENSG00000033100.16	Thyroid	0.000509347	0.04131	0.37734	0.107916	0.0369	SAME	0.163401	0.0161721	FALSE	FALSE
POAG Cross-ancestry	chr7:151808612:C:T	chr7:151808612:C:T	rs62478245	0.158797	0.158797	1.1721	8.95e-09	151041507	152846285	1804.78	269	sQTL	chr7_151243571_T_C_b38	C	rs122815	ENSG00000033100.16	CHPF2	chr7:151237172:151237374:clu_30762:ENSG00000033100.16	Heart_Atrial_Appendage	0.000740249	0.02996	0.400155	0.117535	0.0392	SAME	0.268924	0.0533915	FALSE	FALSE
POAG Cross-ancestry	chr7:151808612:C:T	chr7:151808612:C:T	rs62478245	0.158797	0.158797	1.1721	8.95e-09	151041507	152846285	1804.78	269	sQTL	chr7_151244635_T_C_b38	C	rs219231	ENSG00000033100.16	CHPF2	chr7:151237172:151237374:clu_30762:ENSG00000033100.16	Heart_Atrial_Appendage	0.000740249	0.04131	0.400155	0.117535	0.0369	SAME	0.0829397	0.0164666	FALSE	FALSE
POAG Cross-ancestry	chr7:151808612:C:T	chr7:151808612:C:T	rs62478245	0.158797	0.158797	1.1721	8.95e-09	151041507	152846285	1804.78	279	sQTL	chr7_151224208_C_A_b38	A	rs75100208	ENSG00000033100.16	CHPF2	chr7:151237172:151237374:clu_37418:ENSG00000033100.16	Thyroid	0.0012025	0.03089	-0.357447	0.109805	-0.0422	SAME	0.227803	0.0225461	FALSE	FALSE
POAG Cross-ancestry	chr7:151808612:C:T	chr7:151808612:C:T	rs62478245	0.158797	0.158797	1.1721	8.95e-09	151041507	152846285	1804.78	279	sQTL	chr7_151224208_C_A_b38	A	rs75100208	ENSG00000033100.16	CHPF2	chr7:151237172:151237374:clu_35081:ENSG00000033100.16	Skin_Not_Sun_Exposed_Suprapubic	0.00126173	0.03089	-0.372199	0.114759	-0.0422	SAME	0.316478	0.0349563	FALSE	FALSE
POAG Cross-ancestry	chr7:151808612:C:T	chr7:151808612:C:T	rs62478245	0.158797	0.158797	1.1721	8.95e-09	151041507	152846285	1804.78	279	sQTL	chr7_151243571_T_C_b38	C	rs122815	ENSG00000033100.16	CHPF2	chr7:151237172:151237374:clu_32158:ENSG00000033100.16	Artery_Tibial	0.00146105	0.02996	0.347341	0.108605	0.0392	SAME	0.274139	0.052436	FALSE	FALSE
POAG Cross-ancestry	chr7:151808612:C:T	chr7:151808612:C:T	rs62478245	0.158797	0.158797	1.1721	8.95e-09	151041507	152846285	1804.78	279	sQTL	chr7_151244635_T_C_b38	C	rs219231	ENSG00000033100.16	CHPF2	chr7:151237172:151237374:clu_32158:ENSG00000033100.16	Artery_Tibial	0.00146105	0.04131	0.347341	0.108605	0.0369	SAME	0.0845486	0.0161721	FALSE	FALSE
POAG Cross-ancestry	chr7:151808612:C:T	chr7:151808612:C:T	rs62478245	0.158797	0.158797	1.1721	8.95e-09	151041507	152846285	1804.78	279	eQTL	chr7_151243571_T_C_b38	C	rs122815	ENSG00000033100.16	CHPF2		Brain_Caudate_basal_ganglia	0.00151145	0.02996	-0.387986	0.120104	0.0392	OPPOSITE	0.665126	0.052436	FALSE	FALSE
POAG Cross-ancestry	chr7:151808612:C:T	chr7:151808612:C:T	rs62478245	0.158797	0.158797	1.1721	8.95e-09	151041507	152846285	1804.78	279	eQTL	chr7_151244635_T_C_b38	C	rs219231	ENSG00000033100.16	CHPF2		Brain_Caudate_basal_ganglia	0.00151145	0.04131	-0.387986	0.120104	0.0369	OPPOSITE	0.205135	0.0161721	FALSE	FALSE
POAG Cross-ancestry	chr7:151808612:C:T	chr7:151808612:C:T	rs62478245	0.158797	0.158797	1.1721	8.95e-09	151041507	152846285	1804.78	279	sQTL	chr7_151243571_T_C_b38	C	rs122815	ENSG00000033100.16	CHPF2	chr7:151237172:151237374:clu_28165:ENSG00000033100.16	Whole_Blood	0.00170848	0.02996	0.273058	0.0866863	0.0392	SAME	0.268777	0.052436	FALSE	FALSE
POAG Cross-ancestry	chr7:151808612:C:T	chr7:151808612:C:T	rs62478245	0.158797	0.158797	1.1721	8.95e-09	151041507	152846285	1804.78	279	sQTL	chr7_151244635_T_C_b38	C	rs219231	ENSG00000033100.16	CHPF2	chr7:151237172:151237374:clu_28165:ENSG00000033100.16	Whole_Blood	0.00170848	0.04131	0.273058	0.0866863	0.0369	SAME	0.082895	0.0161721	FALSE	FALSE
POAG Cross-ancestry	chr7:151808612:C:T	chr7:151808612:C:T	rs62478245	0.158797	0.158797	1.1721	8.95e-09	151041507	152846285	1804.78	269	sQTL	chr7_151224208_C_A_b38	A	rs75100208	ENSG00000033100.16	CHPF2	chr7:151237172:151237374:clu_30762:ENSG00000033100.16	Heart_Atrial_Appendage	0.00207744	0.03089	-0.377275	0.12161	-0.0422	SAME	0.647834	0.12862	FALSE	FALSE
POAG Cross-ancestry	chr7:151808612:C:T	chr7:151808612:C:T	rs62478245	0.158797	0.158797	1.1721	8.95e-09	151041507	152846285	1804.78	279	eQTL	chr7_151243571_T_C_b38	C	rs122815	ENSG00000033100.16	CHPF2		Cells_Cultured_fibroblasts	0.0021578	0.02996	-0.153096	0.0495931	0.0392	OPPOSITE	0.671201	0.052436	FALSE	FALSE
POAG Cross-ancestry	chr7:151808612:C:T	chr7:151808612:C:T	rs62478245	0.158797	0.158797	1.1721	8.95e-09	151041507	152846285	1804.78	279	eQTL	chr7_151244635_T_C_b38	C	rs219231	ENSG00000033100.16	CHPF2		Cells_Cultured_fibroblasts	0.0021578	0.04131	-0.153096	0.0495931	0.0369	OPPOSITE	0.207009	0.0161721	FALSE	FALSE
POAG Cross-ancestry	chr7:151808612:C:T	chr7:151808612:C:T	rs62478245	0.158797	0.158797	1.1721	8.95e-09	151041507	152846285	1804.78	279	sQTL	chr7_151243571_T_C_b38	C	rs122815	ENSG00000033100.16	CHPF2	chr7:151237172:151237374:clu_32564:ENSG00000033100.16	Esophagus_Mucosa	0.00226969	0.02996	0.360954	0.117604	0.0392	SAME	0.268741	0.052436	FALSE	FALSE
POAG Cross-ancestry	chr7:151808612:C:T	chr7:151808612:C:T	rs62478245	0.158797	0.158797	1.1721	8.95e-09	151041507	152846285	1804.78	279	sQTL	chr7_151244635_T_C_b38	C	rs219231	ENSG00000033100.16	CHPF2	chr7:151237172:151237374:clu_32564:ENSG00000033100.16	Esophagus_Mucosa	0.00226969	0.04131	0.360954	0.117604	0.0369	SAME	0.0828837	0.0161721	FALSE	FALSE
POAG Cross-ancestry	chr7:151808612:C:T	chr7:151808612:C:T	rs62478245	0.158797	0.158797	1.1721	8.95e-09	151041507	152846285	1804.78	279	sQTL	chr7_151243571_T_C_b38	C	rs122815	ENSG00000033100.16	CHPF2	chr7:151236590:151236956:clu_61121:ENSG00000033100.16	Testis	0.00227529	0.02996	0.428641	0.139244	0.0392	SAME	0.593843	0.052436	FALSE	FALSE
POAG Cross-ancestry	chr7:151808612:C:T	chr7:151808612:C:T	rs62478245	0.158797	0.158797	1.1721	8.95e-09	151041507	152846285	1804.78	279	sQTL	chr7_151244635_T_C_b38	C	rs219231	ENSG00000033100.16	CHPF2	chr7:151236590:151236956:clu_61121:ENSG00000033100.16	Testis	0.00227529	0.04131	0.428641	0.139244	0.0369	SAME	0.18315	0.0161721	FALSE	FALSE
POAG Cross-ancestry	chr7:151808612:C:T	chr7:151808612:C:T	rs62478245	0.158797	0.158797	1.1721	8.95e-09	151041507	152846285	1804.78	279	sQTL	chr7_151224208_C_A_b38	A	rs75100208	ENSG00000033100.16	CHPF2	chr7:151237172:151237374:clu_32158:ENSG00000033100.16	Artery_Tibial	0.00231695	0.03089	-0.34532	0.112837	-0.0422	SAME	0.639437	0.122308	FALSE	FALSE
POAG Cross-ancestry	chr7:151808612:C:T	chr7:151808612:C:T	rs62478245	0.158797	0.158797	1.1721	8.95e-09	151041507	152846285	1804.78	279	eQTL	chr7_151243571_T_C_b38	C	rs122815	ENSG00000033100.16	CHPF2		Lung	0.00314487	0.02996	-0.114216	0.0384642	0.0392	OPPOSITE	0.438455	0.052436	FALSE	FALSE
POAG Cross-ancestry	chr7:151808612:C:T	chr7:151808612:C:T	rs62478245	0.158797	0.158797	1.1721	8.95e-09	151041507	152846285	1804.78	279	eQTL	chr7_151244635_T_C_b38	C	rs219231	ENSG00000033100.16	CHPF2		Lung	0.00314487	0.04131	-0.114216	0.0384642	0.0369	OPPOSITE	0.135226	0.0161721	FALSE	FALSE
POAG Cross-ancestry	chr7:151808612:C:T	chr7:151808612:C:T	rs62478245	0.158797	0.158797	1.1721	8.95e-09	151041507	152846285	1804.78	279	sQTL	chr7_151224208_C_A_b38	A	rs75100208	ENSG00000033100.16	CHPF2	chr7:151237172:151237374:clu_28165:ENSG00000033100.16	Whole_Blood	0.00323051	0.03089	-0.264192	0.0893753	-0.0422	SAME	0.648069	0.126432	FALSE	FALSE
POAG Cross-ancestry	chr7:151808612:C:T	chr7:151808612:C:T	rs62478245	0.158797	0.158797	1.1721	8.95e-09	151041507	152846285	1804.78	279	sQTL	chr7_151224208_C_A_b38	A	rs75100208	ENSG00000033100.16	CHPF2	chr7:151237172:151237374:clu_32564:ENSG00000033100.16	Esophagus_Mucosa	0.00349492	0.03089	-0.355481	0.121106	-0.0422	SAME	0.648129	0.126461	FALSE	FALSE
POAG Cross-ancestry	chr7:151808612:C:T	chr7:151808612:C:T	rs62478245	0.158797	0.158797	1.1721	8.95e-09	151041507	152846285	1804.78	279	eQTL	chr7_151224208_C_A_b38	A	rs75100208	ENSG00000033100.16	CHPF2		Lung	0.00381762	0.03089	0.117758	0.0404922	-0.0422	OPPOSITE	0.374884	0.0448335	FALSE	FALSE
POAG Cross-ancestry	chr7:151808612:C:T	chr7:151808612:C:T	rs62478245	0.158797	0.158797	1.1721	8.95e-09	151041507	152846285	1804.78	279	sQTL	chr7_151224208_C_A_b38	A	rs75100208	ENSG00000033100.16	CHPF2	chr7:151236590:151236956:clu_61121:ENSG00000033100.16	Testis	0.00419686	0.03089	-0.41148	0.142616	-0.0422	SAME	0.124704	0.0110113	FALSE	FALSE
POAG Cross-ancestry	chr7:151808612:C:T	chr7:151808612:C:T	rs62478245	0.158797	0.158797	1.1721	8.95e-09	151041507	152846285	1804.78	279	sQTL	chr7_151243571_T_C_b38	C	rs122815	ENSG00000033100.16	CHPF2	chr7:151237172:151237374:clu_36785:ENSG00000033100.16	Lung	0.00620556	0.02996	0.262598	0.095538	0.0392	SAME	0.574707	0.052436	FALSE	FALSE
POAG Cross-ancestry	chr7:151808612:C:T	chr7:151808612:C:T	rs62478245	0.158797	0.158797	1.1721	8.95e-09	151041507	152846285	1804.78	279	sQTL	chr7_151244635_T_C_b38	C	rs219231	ENSG00000033100.16	CHPF2	chr7:151237172:151237374:clu_36785:ENSG00000033100.16	Lung	0.00620556	0.04131	0.262598	0.095538	0.0369	SAME	0.177248	0.0161721	FALSE	FALSE
POAG Cross-ancestry	chr7:151808612:C:T	chr7:151808612:C:T	rs62478245	0.158797	0.158797	1.1721	8.95e-09	151041507	152846285	1804.78	263	eQTL	chr7_151243571_T_C_b38	C	rs122815	ENSG00000033100.16	CHPF2		Pituitary	0.00636721	0.02996	-0.170664	0.0618846	0.0392	OPPOSITE	0.671297	0.0535795	FALSE	FALSE
POAG Cross-ancestry	chr7:151808612:C:T	chr7:151808612:C:T	rs62478245	0.158797	0.158797	1.1721	8.95e-09	151041507	152846285	1804.78	263	eQTL	chr7_151244635_T_C_b38	C	rs219231	ENSG00000033100.16	CHPF2		Pituitary	0.00636721	0.04131	-0.170664	0.0618846	0.0369	OPPOSITE	0.207038	0.0165248	FALSE	FALSE
POAG Cross-ancestry	chr7:151808612:C:T	chr7:151808612:C:T	rs62478245	0.158797	0.158797	1.1721	8.95e-09	151041507	152846285	1804.78	279	sQTL	chr7_151243571_T_C_b38	C	rs122815	ENSG00000033100.16	CHPF2	chr7:151237172:151237374:clu_36105:ENSG00000033100.16	Nerve_Tibial	0.00805283	0.02996	0.320137	0.120336	0.0392	SAME	0.351869	0.052436	FALSE	FALSE
POAG Cross-ancestry	chr7:151808612:C:T	chr7:151808612:C:T	rs62478245	0.158797	0.158797	1.1721	8.95e-09	151041507	152846285	1804.78	279	sQTL	chr7_151244635_T_C_b38	C	rs219231	ENSG00000033100.16	CHPF2	chr7:151237172:151237374:clu_36105:ENSG00000033100.16	Nerve_Tibial	0.00805283	0.04131	0.320137	0.120336	0.0369	SAME	0.108522	0.0161721	FALSE	FALSE
POAG Cross-ancestry	chr7:151808612:C:T	chr7:151808612:C:T	rs62478245	0.158797	0.158797	1.1721	8.95e-09	151041507	152846285	1804.78	269	sQTL	chr7_151243571_T_C_b38	C	rs122815	ENSG00000033100.16	CHPF2	chr7:151237172:151237374:clu_32307:ENSG00000033100.16	Prostate	0.0138277	0.02996	0.388353	0.156345	0.0392	SAME	0.367659	0.0533915	FALSE	FALSE
POAG Cross-ancestry	chr7:151808612:C:T	chr7:151808612:C:T	rs62478245	0.158797	0.158797	1.1721	8.95e-09	151041507	152846285	1804.78	269	sQTL	chr7_151244635_T_C_b38	C	rs219231	ENSG00000033100.16	CHPF2	chr7:151237172:151237374:clu_32307:ENSG00000033100.16	Prostate	0.0138277	0.04131	0.388353	0.156345	0.0369	SAME	0.113391	0.0164666	FALSE	FALSE
POAG Cross-ancestry	chr7:151808612:C:T	chr7:151808612:C:T	rs62478245	0.158797	0.158797	1.1721	8.95e-09	151041507	152846285	1804.78	279	sQTL	chr7_151224208_C_A_b38	A	rs75100208	ENSG00000033100.16	CHPF2	chr7:151237172:151237374:clu_36785:ENSG00000033100.16	Lung	0.0143935	0.03089	-0.247096	0.100607	-0.0422	SAME	0.155515	0.0141891	FALSE	FALSE
POAG Cross-ancestry	chr7:151808612:C:T	chr7:151808612:C:T	rs62478245	0.158797	0.158797	1.1721	8.95e-09	151041507	152846285	1804.78	279	eQTL	chr7_151243571_T_C_b38	C	rs122815	ENSG00000033100.16	CHPF2		Brain_Nucleus_accumbens_basal_ganglia	0.0167813	0.02996	-0.256506	0.106148	0.0392	OPPOSITE	0.643574	0.052436	FALSE	FALSE
POAG Cross-ancestry	chr7:151808612:C:T	chr7:151808612:C:T	rs62478245	0.158797	0.158797	1.1721	8.95e-09	151041507	152846285	1804.78	279	eQTL	chr7_151244635_T_C_b38	C	rs219231	ENSG00000033100.16	CHPF2		Brain_Nucleus_accumbens_basal_ganglia	0.0167813	0.04131	-0.256506	0.106148	0.0369	OPPOSITE	0.198488	0.0161721	FALSE	FALSE
POAG Cross-ancestry	chr7:151808612:C:T	chr7:151808612:C:T	rs62478245	0.158797	0.158797	1.1721	8.95e-09	151041507	152846285	1804.78	279	sQTL	chr7_151243571_T_C_b38	C	rs122815	ENSG00000033100.16	CHPF2	chr7:151237172:151237374:clu_30998:ENSG00000033100.16	Artery_Aorta	0.0179614	0.02996	0.288556	0.121382	0.0392	SAME	0.323435	0.0524322	FALSE	FALSE
POAG Cross-ancestry	chr7:151808612:C:T	chr7:151808612:C:T	rs62478245	0.158797	0.158797	1.1721	8.95e-09	151041507	152846285	1804.78	279	sQTL	chr7_151244635_T_C_b38	C	rs219231	ENSG00000033100.16	CHPF2	chr7:151237172:151237374:clu_30998:ENSG00000033100.16	Artery_Aorta	0.0179614	0.04131	0.288556	0.121382	0.0369	SAME	0.0997522	0.0161709	FALSE	FALSE
POAG Cross-ancestry	chr7:151808612:C:T	chr7:151808612:C:T	rs62478245	0.158797	0.158797	1.1721	8.95e-09	151041507	152846285	1804.78	269	sQTL	chr7_151224208_C_A_b38	A	rs75100208	ENSG00000033100.16	CHPF2	chr7:151237172:151237374:clu_32307:ENSG00000033100.16	Prostate	0.0182186	0.03089	-0.383083	0.160891	-0.0422	SAME	0.488868	0.0709934	FALSE	FALSE
POAG Cross-ancestry	chr7:151808612:C:T	chr7:151808612:C:T	rs62478245	0.158797	0.158797	1.1721	8.95e-09	151041507	152846285	1804.78	279	eQTL	chr7_151224208_C_A_b38	A	rs75100208	ENSG00000033100.16	CHPF2		Brain_Cortex	0.0231433	0.03089	0.163491	0.0713175	-0.0422	OPPOSITE	0.618907	0.113102	FALSE	FALSE
POAG Cross-ancestry	chr7:151808612:C:T	chr7:151808612:C:T	rs62478245	0.158797	0.158797	1.1721	8.95e-09	151041507	152846285	1804.78	279	sQTL	chr7_151224208_C_A_b38	A	rs75100208	ENSG00000033100.16	CHPF2	chr7:151237172:151237374:clu_36105:ENSG00000033100.16	Nerve_Tibial	0.0269933	0.03089	-0.27646	0.124641	-0.0422	SAME	0.51429	0.0766402	FALSE	FALSE
POAG Cross-ancestry	chr7:151808612:C:T	chr7:151808612:C:T	rs62478245	0.158797	0.158797	1.1721	8.95e-09	151041507	152846285	1804.78	279	eQTL	chr7_151243571_T_C_b38	C	rs122815	ENSG00000033100.16	CHPF2		Colon_Transverse	0.0277348	0.02996	-0.100701	0.0455276	0.0392	OPPOSITE	0.275873	0.0524184	FALSE	FALSE
POAG Cross-ancestry	chr7:151808612:C:T	chr7:151808612:C:T	rs62478245	0.158797	0.158797	1.1721	8.95e-09	151041507	152846285	1804.78	279	eQTL	chr7_151244635_T_C_b38	C	rs219231	ENSG00000033100.16	CHPF2		Colon_Transverse	0.0277348	0.04131	-0.100701	0.0455276	0.0369	OPPOSITE	0.0850834	0.0161666	FALSE	FALSE
POAG Cross-ancestry	chr7:151808612:C:T	chr7:151808612:C:T	rs62478245	0.158797	0.158797	1.1721	8.95e-09	151041507	152846285	1804.78	279	eQTL	chr7_151224208_C_A_b38	A	rs75100208	ENSG00000033100.16	CHPF2		Colon_Transverse	0.0333209	0.03089	0.10047	0.04699	-0.0422	OPPOSITE	0.636639	0.120967	FALSE	FALSE
POAG Cross-ancestry	chr7:151808612:C:T	chr7:151808612:C:T	rs62478245	0.158797	0.158797	1.1721	8.95e-09	151041507	152846285	1804.78	279	eQTL	chr7_151243571_T_C_b38	C	rs122815	ENSG00000033100.16	CHPF2		Brain_Cortex	0.0462668	0.02996	-0.137513	0.0684798	0.0392	OPPOSITE	0.286886	0.052427	FALSE	FALSE
POAG Cross-ancestry	chr7:151808612:C:T	chr7:151808612:C:T	rs62478245	0.158797	0.158797	1.1721	8.95e-09	151041507	152846285	1804.78	279	eQTL	chr7_151244635_T_C_b38	C	rs219231	ENSG00000033100.16	CHPF2		Brain_Cortex	0.0462668	0.04131	-0.137513	0.0684798	0.0369	OPPOSITE	0.08848	0.0161693	FALSE	FALSE
POAG Cross-ancestry	chr7:151808612:C:T	chr7:151808612:C:T	rs62478245	0.158797	0.158797	1.1721	8.95e-09	151041507	152846285	1804.78	279	sQTL	chr7_151224208_C_A_b38	A	rs75100208	ENSG00000033100.16	CHPF2	chr7:151237172:151237374:clu_30998:ENSG00000033100.16	Artery_Aorta	0.0465103	0.03089	-0.251074	0.125689	-0.0422	SAME	0.560066	0.0907927	FALSE	FALSE
POAG Cross-ancestry	chr7:151808612:C:T	chr7:151808612:C:T	rs62478245	0.158797	0.158797	1.1721	8.95e-09	151041507	152846285	1804.78	279	sQTL	chr7_151224208_C_A_b38	A	rs75100208	ENSG00000033100.16	CHPF2	chr7:151237172:151237374:clu_28057:ENSG00000033100.16	Adrenal_Gland	0.0475435	0.03089	-0.325066	0.163086	-0.0422	SAME	0.618843	0.11273	FALSE	FALSE
POAG Cross-ancestry	chr7:151808612:C:T	chr7:151808612:C:T	rs62478245	0.158797	0.158797	1.1721	8.95e-09	151041507	152846285	1804.78	279	sQTL	chr7_151243571_T_C_b38	C	rs122815	ENSG00000033100.16	CHPF2	chr7:151237172:151237374:clu_28057:ENSG00000033100.16	Adrenal_Gland	0.0475435	0.02996	0.325066	0.163086	0.0392	SAME	0.286818	0.0522474	FALSE	FALSE
POAG Cross-ancestry	chr7:151808612:C:T	chr7:151808612:C:T	rs62478245	0.158797	0.158797	1.1721	8.95e-09	151041507	152846285	1804.78	279	sQTL	chr7_151244635_T_C_b38	C	rs219231	ENSG00000033100.16	CHPF2	chr7:151237172:151237374:clu_28057:ENSG00000033100.16	Adrenal_Gland	0.0475435	0.04131	0.325066	0.163086	0.0369	SAME	0.0884589	0.0161139	FALSE	FALSE
POAG Cross-ancestry	chr7:151808612:C:T	chr7:151808612:C:T	rs62478245	0.158797	0.158797	1.1721	8.95e-09	151041507	152846285	1804.78	279	eQTL	chr7_151243571_T_C_b38	C	rs122815	ENSG00000033100.16	CHPF2		Artery_Tibial	0.050042	0.02996	-0.0683429	0.0347938	0.0392	OPPOSITE	0.500829	0.0518504	FALSE	FALSE
POAG Cross-ancestry	chr7:151808612:C:T	chr7:151808612:C:T	rs62478245	0.158797	0.158797	1.1721	8.95e-09	151041507	152846285	1804.78	279	eQTL	chr7_151244635_T_C_b38	C	rs219231	ENSG00000033100.16	CHPF2		Artery_Tibial	0.050042	0.04131	-0.0683429	0.0347938	0.0369	OPPOSITE	0.154463	0.0159914	FALSE	FALSE
POAG Cross-ancestry	chr7:151808612:C:T	chr7:151808612:C:T	rs62478245	0.158797	0.158797	1.1721	8.95e-09	151041507	152846285	1804.78	279	sQTL	chr7_151243571_T_C_b38	C	rs122815	ENSG00000033100.16	CHPF2	chr7:151237172:151237374:clu_34069:ENSG00000033100.16	Adipose_Visceral_Omentum	0.0710054	0.02996	0.209482	0.11575	0.0392	SAME	0.271811	0.0331631	FALSE	FALSE
POAG Cross-ancestry	chr7:151808612:C:T	chr7:151808612:C:T	rs62478245	0.158797	0.158797	1.1721	8.95e-09	151041507	152846285	1804.78	279	sQTL	chr7_151244635_T_C_b38	C	rs219231	ENSG00000033100.16	CHPF2	chr7:151237172:151237374:clu_34069:ENSG00000033100.16	Adipose_Visceral_Omentum	0.0710054	0.04131	0.209482	0.11575	0.0369	SAME	0.0838306	0.010228	FALSE	FALSE
POAG Cross-ancestry	chr7:151808612:C:T	chr7:151808612:C:T	rs62478245	0.158797	0.158797	1.1721	8.95e-09	151041507	152846285	1804.78	279	sQTL	chr7_151243571_T_C_b38	C	rs122815	ENSG00000033100.16	CHPF2	chr7:151237172:151237374:clu_28272:ENSG00000033100.16	Pancreas	0.0907338	0.02996	0.298103	0.175624	0.0392	SAME	0.415168	0.0383343	FALSE	FALSE
POAG Cross-ancestry	chr7:151808612:C:T	chr7:151808612:C:T	rs62478245	0.158797	0.158797	1.1721	8.95e-09	151041507	152846285	1804.78	279	sQTL	chr7_151244635_T_C_b38	C	rs219231	ENSG00000033100.16	CHPF2	chr7:151237172:151237374:clu_28272:ENSG00000033100.16	Pancreas	0.0907338	0.04131	0.298103	0.175624	0.0369	SAME	0.128044	0.0118229	FALSE	FALSE
POAG Cross-ancestry	chr7:151808612:C:T	chr7:151808612:C:T	rs62478245	0.158797	0.158797	1.1721	8.95e-09	151041507	152846285	1804.78	279	eQTL	chr7_151243571_T_C_b38	C	rs122815	ENSG00000033100.16	CHPF2		Brain_Putamen_basal_ganglia	0.0948066	0.02996	-0.248849	0.147874	0.0392	OPPOSITE	0.471283	0.0371307	FALSE	FALSE
POAG Cross-ancestry	chr7:151808612:C:T	chr7:151808612:C:T	rs62478245	0.158797	0.158797	1.1721	8.95e-09	151041507	152846285	1804.78	279	eQTL	chr7_151244635_T_C_b38	C	rs219231	ENSG00000033100.16	CHPF2		Brain_Putamen_basal_ganglia	0.0948066	0.04131	-0.248849	0.147874	0.0369	OPPOSITE	0.145351	0.0114517	FALSE	FALSE
POAG Cross-ancestry	chr7:151808612:C:T	chr7:151808612:C:T	rs62478245	0.158797	0.158797	1.1721	8.95e-09	151041507	152846285	1804.78	279	eQTL	chr7_151243571_T_C_b38	C	rs122815	ENSG00000033100.16	CHPF2		Thyroid	0.0968679	0.02996	-0.0625784	0.0376224	0.0392	OPPOSITE	0.612722	0.0498838	FALSE	FALSE
POAG Cross-ancestry	chr7:151808612:C:T	chr7:151808612:C:T	rs62478245	0.158797	0.158797	1.1721	8.95e-09	151041507	152846285	1804.78	279	eQTL	chr7_151244635_T_C_b38	C	rs219231	ENSG00000033100.16	CHPF2		Thyroid	0.0968679	0.04131	-0.0625784	0.0376224	0.0369	OPPOSITE	0.188973	0.0153849	FALSE	FALSE
POAG Cross-ancestry	chr7:151808612:C:T	chr7:151808612:C:T	rs62478245	0.158797	0.158797	1.1721	8.95e-09	151041507	152846285	1804.78	279	eQTL	chr7_151224208_C_A_b38	A	rs75100208	ENSG00000033100.16	CHPF2		Artery_Tibial	0.100458	0.03089	0.0597593	0.0363146	-0.0422	OPPOSITE	0.273312	0.0282957	FALSE	FALSE
POAG Cross-ancestry	chr7:151808612:C:T	chr7:151808612:C:T	rs62478245	0.158797	0.158797	1.1721	8.95e-09	151041507	152846285	1804.78	279	sQTL	chr7_151224208_C_A_b38	A	rs75100208	ENSG00000033100.16	CHPF2	chr7:151237172:151237374:clu_34069:ENSG00000033100.16	Adipose_Visceral_Omentum	0.102768	0.03089	-0.196948	0.120461	-0.0422	SAME	0.620951	0.0757611	FALSE	FALSE
POAG Cross-ancestry	chr7:151808612:C:T	chr7:151808612:C:T	rs62478245	0.158797	0.158797	1.1721	8.95e-09	151041507	152846285	1804.78	279	sQTL	chr7_151224208_C_A_b38	A	rs75100208	ENSG00000033100.16	CHPF2	chr7:151237172:151237374:clu_28272:ENSG00000033100.16	Pancreas	0.109521	0.03089	-0.284471	0.17719	-0.0422	SAME	0.397069	0.0366631	FALSE	FALSE
POAG Cross-ancestry	chr7:151808612:C:T	chr7:151808612:C:T	rs62478245	0.158797	0.158797	1.1721	8.95e-09	151041507	152846285	1804.78	279	sQTL	chr7_151243571_T_C_b38	C	rs122815	ENSG00000033100.16	CHPF2	chr7:151237172:151237374:clu_31647:ENSG00000033100.16	Colon_Sigmoid	0.112719	0.02996	0.206055	0.129524	0.0392	SAME	0.311691	0.0240936	FALSE	FALSE
POAG Cross-ancestry	chr7:151808612:C:T	chr7:151808612:C:T	rs62478245	0.158797	0.158797	1.1721	8.95e-09	151041507	152846285	1804.78	279	sQTL	chr7_151224208_C_A_b38	A	rs75100208	ENSG00000033100.16	CHPF2	chr7:151237172:151237374:clu_31647:ENSG00000033100.16	Colon_Sigmoid	0.119528	0.03089	-0.206888	0.132508	-0.0422	SAME	0.519029	0.0401208	FALSE	FALSE
POAG Cross-ancestry	chr7:151808612:C:T	chr7:151808612:C:T	rs62478245	0.158797	0.158797	1.1721	8.95e-09	151041507	152846285	1804.78	279	eQTL	chr7_151224208_C_A_b38	A	rs75100208	ENSG00000033100.16	CHPF2		Brain_Putamen_basal_ganglia	0.146676	0.03089	0.222125	0.152131	-0.0422	OPPOSITE	0.296533	0.0233627	FALSE	FALSE
POAG Cross-ancestry	chr11:47447887:G:A	chr11:47432720:A:C	rs7111873	0.0735014	0.0735014	1.07627	4.36e-14	46398350	48482126	2083.78	691	eQTL	chr11_47273634_CCTAT_C_b38	C	rs35633338	ENSG00000180720.7	CHRM4		Thyroid	0.00285273	5.221e-12	0.173396	0.0578394	-0.0767	OPPOSITE	0.962037	0.449107	FALSE	FALSE
POAG Cross-ancestry	chr12:106825530:G:A	chr12:106825530:G:A	rs1037013	0.0524976	0.0524976	1.0539	9.82e-09	106238380	107176740	938.36	803	eQTL	chr12_106862208_T_G_b38	G	rs2589266	ENSG00000136026	CKAP4		Retina	0.000180677	0.0001617	-0.274567	0.511604	-0.0352	SAME	0.919004	0.392645	FALSE	FALSE
POAG Cross-ancestry	chr12:106825530:G:A	chr12:106825530:G:A	rs1037013	0.0524976	0.0524976	1.0539	9.82e-09	106238380	107176740	938.36	803	eQTL	chr12_106706939_T_C_b38	C	rs4964188	ENSG00000136026	CKAP4		Retina	0.00221479	0.001955	0.214293	0.488699	-0.0285	OPPOSITE	0.0627622	0.0268152	FALSE	FALSE
POAG Cross-ancestry	chr2:71424809:T:A	chr2:71424809:T:A	rs12613800	0.0587028	0.0587028	1.06046	2.55e-10	70916597	72451516	1534.92	847	eQTL	chr2_71434292_C_T_b38	T	rs4643565	ENSG00000152672.7	CLEC4F		Colon_Sigmoid	0.0136843	3.479e-10	-0.120187	0.0484207	0.0584	OPPOSITE	0.140087	0.0114337	FALSE	FALSE
POAG Cross-ancestry	chr2:71424809:T:A	chr2:71424809:T:A	rs12613800	0.0587028	0.0587028	1.06046	2.55e-10	70916597	72451516	1534.92	847	eQTL	chr2_71424809_T_A_b38	A	rs12613800	ENSG00000152672.7	CLEC4F		Colon_Sigmoid	0.0154605	2.549e-10	-0.118719	0.048709	0.0587	OPPOSITE	0.329817	0.0269192	FALSE	FALSE
POAG Cross-ancestry	chr2:71424809:T:A	chr2:71424809:T:A	rs12613800	0.0587028	0.0587028	1.06046	2.55e-10	70916597	72451516	1534.92	847	eQTL	chr2_71425343_A_G_b38	G	rs12713749	ENSG00000152672.7	CLEC4F		Colon_Sigmoid	0.0154605	2.701e-10	-0.118719	0.048709	0.0586	OPPOSITE	0.28884	0.0235747	FALSE	FALSE
POAG Cross-ancestry	chr2:71424809:T:A	chr2:71424809:T:A	rs12613800	0.0587028	0.0587028	1.06046	2.55e-10	70916597	72451516	1534.92	847	eQTL	chr2_71433674_C_T_b38	T	rs10173072	ENSG00000152672.7	CLEC4F		Whole_Blood	0.020632	4.113e-10	0.0932484	0.0401795	0.0581	SAME	0.2284	0.0109603	FALSE	FALSE
POAG Cross-ancestry	chr2:71424809:T:A	chr2:71424809:T:A	rs12613800	0.0587028	0.0587028	1.06046	2.55e-10	70916597	72451516	1534.92	847	eQTL	chr2_71434292_C_T_b38	T	rs4643565	ENSG00000152672.7	CLEC4F		Whole_Blood	0.0206613	3.479e-10	0.0930499	0.0401032	0.0584	SAME	0.261163	0.0125326	FALSE	FALSE
POAG Cross-ancestry	chr2:71424809:T:A	chr2:71424809:T:A	rs12613800	0.0587028	0.0587028	1.06046	2.55e-10	70916597	72451516	1534.92	847	eQTL	chr2_71424809_T_A_b38	A	rs12613800	ENSG00000152672.7	CLEC4F		Brain_Cortex	0.0259622	2.549e-10	-0.184511	0.0821125	0.0587	OPPOSITE	0.313708	0.018445	FALSE	FALSE
POAG Cross-ancestry	chr2:71424809:T:A	chr2:71424809:T:A	rs12613800	0.0587028	0.0587028	1.06046	2.55e-10	70916597	72451516	1534.92	847	eQTL	chr2_71425343_A_G_b38	G	rs12713749	ENSG00000152672.7	CLEC4F		Brain_Cortex	0.0259622	2.701e-10	-0.184511	0.0821125	0.0586	OPPOSITE	0.274732	0.0161534	FALSE	FALSE
POAG Cross-ancestry	chr2:71424809:T:A	chr2:71424809:T:A	rs12613800	0.0587028	0.0587028	1.06046	2.55e-10	70916597	72451516	1534.92	847	eQTL	chr2_71424809_T_A_b38	A	rs12613800	ENSG00000152672.7	CLEC4F		Whole_Blood	0.0389544	2.549e-10	0.083238	0.040227	0.0587	SAME	0.22612	0.0108509	FALSE	FALSE
POAG Cross-ancestry	chr2:55705879:C:T	chr2:55705879:C:T	rs2627761	-0.0967003	0.0967003	0.907828	1.37e-18	54656040	56748963	2092.92	1295	sQTL	chr2_55706533_A_G_b38	G	rs6743072	ENSG00000162994.15	CLHC1	chr2:55177781:55181570:clu_40900:ENSG00000162994.15	Brain_Cerebellum	0.00284493	2.953e-18	-0.3194	0.105598	-0.096	SAME	0.297678	0.0317311	FALSE	FALSE
POAG Cross-ancestry	chr2:55705879:C:T	chr2:55705879:C:T	rs2627761	-0.0967003	0.0967003	0.907828	1.37e-18	54656040	56748963	2092.92	1295	sQTL	chr2_55706533_A_G_b38	G	rs6743072	ENSG00000162994.15	CLHC1	chr2:55177781:55181570:clu_40900:ENSG00000162994.15	Brain_Cerebellum	0.00284493	2.953e-18	-0.3194	0.105598	-0.096	SAME	0.297678	0.0317311	FALSE	FALSE
POAG Cross-ancestry	chr2:55705879:C:T	chr2:55705879:C:T	rs2627761	-0.0967003	0.0967003	0.907828	1.37e-18	54656040	56748963	2092.92	1295	sQTL	chr2_55709901_C_T_b38	T	rs6705570	ENSG00000162994.15	CLHC1	chr2:55177781:55181570:clu_40900:ENSG00000162994.15	Brain_Cerebellum	0.00284493	4.201e-18	-0.3194	0.105598	-0.0954	SAME	0.186869	0.0199193	FALSE	FALSE
POAG Cross-ancestry	chr2:55705879:C:T	chr2:55705879:C:T	rs2627761	-0.0967003	0.0967003	0.907828	1.37e-18	54656040	56748963	2092.92	1295	sQTL	chr2_55709901_C_T_b38	T	rs6705570	ENSG00000162994.15	CLHC1	chr2:55177781:55181570:clu_40900:ENSG00000162994.15	Brain_Cerebellum	0.00284493	4.201e-18	-0.3194	0.105598	-0.0954	SAME	0.186869	0.0199193	FALSE	FALSE
POAG Cross-ancestry	chr2:55705879:C:T	chr2:55705879:C:T	rs2627761	-0.0967003	0.0967003	0.907828	1.37e-18	54656040	56748963	2092.92	1295	sQTL	chr2_55709823_CT_C_b38	C	2:55936958	ENSG00000162994.15	CLHC1	chr2:55177781:55181570:clu_40900:ENSG00000162994.15	Brain_Cerebellum	0.00284493	7.737e-17	0.3194	0.105598	0.1037	SAME	0.144741	0.0154287	FALSE	FALSE
POAG Cross-ancestry	chr2:55705879:C:T	chr2:55705879:C:T	rs2627761	-0.0967003	0.0967003	0.907828	1.37e-18	54656040	56748963	2092.92	1295	sQTL	chr2_55709823_CT_C_b38	C	2:55936958	ENSG00000162994.15	CLHC1	chr2:55177781:55181570:clu_40900:ENSG00000162994.15	Brain_Cerebellum	0.00284493	7.737e-17	0.3194	0.105598	0.1037	SAME	0.144741	0.0154287	FALSE	FALSE
POAG Cross-ancestry	chr2:55705879:C:T	chr2:55705879:C:T	rs2627761	-0.0967003	0.0967003	0.907828	1.37e-18	54656040	56748963	2092.92	1295	sQTL	chr2_55709657_G_A_b38	A	rs1084523	ENSG00000162994.15	CLHC1	chr2:55177781:55181570:clu_40900:ENSG00000162994.15	Brain_Cerebellum	0.00284493	4.233e-18	-0.3194	0.105598	-0.0954	SAME	0.129946	0.0138517	FALSE	FALSE
POAG Cross-ancestry	chr2:55705879:C:T	chr2:55705879:C:T	rs2627761	-0.0967003	0.0967003	0.907828	1.37e-18	54656040	56748963	2092.92	1295	sQTL	chr2_55709657_G_A_b38	A	rs1084523	ENSG00000162994.15	CLHC1	chr2:55177781:55181570:clu_40900:ENSG00000162994.15	Brain_Cerebellum	0.00284493	4.233e-18	-0.3194	0.105598	-0.0954	SAME	0.129946	0.0138517	FALSE	FALSE
POAG Cross-ancestry	chr2:55705879:C:T	chr2:55705879:C:T	rs2627761	-0.0967003	0.0967003	0.907828	1.37e-18	54656040	56748963	2092.92	1295	sQTL	chr2_55708935_A_C_b38	C	rs782609	ENSG00000162994.15	CLHC1	chr2:55177781:55181570:clu_40900:ENSG00000162994.15	Brain_Cerebellum	0.00284493	5.898e-18	-0.3194	0.105598	-0.0951	SAME	0.105769	0.0112745	FALSE	FALSE
POAG Cross-ancestry	chr2:55705879:C:T	chr2:55705879:C:T	rs2627761	-0.0967003	0.0967003	0.907828	1.37e-18	54656040	56748963	2092.92	1295	sQTL	chr2_55708935_A_C_b38	C	rs782609	ENSG00000162994.15	CLHC1	chr2:55177781:55181570:clu_40900:ENSG00000162994.15	Brain_Cerebellum	0.00284493	5.898e-18	-0.3194	0.105598	-0.0951	SAME	0.105769	0.0112745	FALSE	FALSE
POAG Cross-ancestry	chr2:55705879:C:T	chr2:55705879:C:T	rs2627761	-0.0967003	0.0967003	0.907828	1.37e-18	54656040	56748963	2092.92	1295	sQTL	chr2_55709088_G_A_b38	A	rs782608	ENSG00000162994.15	CLHC1	chr2:55177781:55181570:clu_40900:ENSG00000162994.15	Brain_Cerebellum	0.00347843	4.473e-18	-0.312321	0.105504	-0.0956	SAME	0.0964839	0.0102847	FALSE	FALSE
POAG Cross-ancestry	chr2:55705879:C:T	chr2:55705879:C:T	rs2627761	-0.0967003	0.0967003	0.907828	1.37e-18	54656040	56748963	2092.92	1295	sQTL	chr2_55709088_G_A_b38	A	rs782608	ENSG00000162994.15	CLHC1	chr2:55177781:55181570:clu_40900:ENSG00000162994.15	Brain_Cerebellum	0.00347843	4.473e-18	-0.312321	0.105504	-0.0956	SAME	0.0964839	0.0102847	FALSE	FALSE
POAG Cross-ancestry	chr2:55705879:C:T	chr2:55705879:C:T	rs2627761	-0.0967003	0.0967003	0.907828	1.37e-18	54656040	56748963	2092.92	1295	sQTL	chr2_55709823_CT_C_b38	C	2:55936958	ENSG00000162994.15	CLHC1	chr2:55177781:55181570:clu_44823:ENSG00000162994.15	Esophagus_Mucosa	0.00481641	7.737e-17	-0.220322	0.077784	0.1037	OPPOSITE	0.858391	0.166556	FALSE	FALSE
POAG Cross-ancestry	chr6:45952021:G:A	chr6:45952021:G:A	rs3777588	0.0560967	0.0560967	1.0577	9.36e-09	45840475	46112250	271.775	870	eQTL	chr6_45960663_C_T_b38	T	rs1555214	ENSG00000112782.15	CLIC5		Adipose_Subcutaneous	0.000201723	9.963e-09	0.10916	0.0291564	0.056	SAME	0.468712	0.125194	FALSE	FALSE
POAG Cross-ancestry	chr6:45952021:G:A	chr6:45952021:G:A	rs3777588	0.0560967	0.0560967	1.0577	9.36e-09	45840475	46112250	271.775	870	eQTL	chr6_45952021_G_A_b38	A	rs3777588	ENSG00000112782.15	CLIC5		Adipose_Subcutaneous	0.000303951	9.358e-09	0.105964	0.0291359	0.0561	SAME	0.301575	0.0805513	FALSE	FALSE
POAG Cross-ancestry	chr6:45952021:G:A	chr6:45952021:G:A	rs3777588	0.0560967	0.0560967	1.0577	9.36e-09	45840475	46112250	271.775	870	eQTL	chr6_45951823_C_G_b38	G	rs4714891	ENSG00000112782.15	CLIC5		Adipose_Subcutaneous	0.000303951	1.223e-08	0.105964	0.0291359	0.0557	SAME	0.229034	0.0611755	FALSE	FALSE
POAG Cross-ancestry	chr11:65569780:T:A	chr11:65569780:A:T	rs1346	0.0881024	0.0881024	1.0921	5.05e-13	65339768	65836021	496.253	462	eQTL	chr11_65567797_AAAAC_A_b38	A	11:65335268	ENSG00000173727.12	CMB9-22P13.1		Heart_Left_Ventricle	0.000164253	1.814e-08	-0.182802	0.0479256	0.0661	OPPOSITE	0.559332	0.897129	FALSE	FALSE
POAG Cross-ancestry	chr11:65569780:T:A	chr11:65569780:A:T	rs1346	0.0881024	0.0881024	1.0921	5.05e-13	65339768	65836021	496.253	462	eQTL	chr11_65577974_G_C_b38	C	rs1151517	ENSG00000173727.12	CMB9-22P13.1		Uterus	0.00016805	5.998e-08	0.246669	0.0631766	-0.0549	OPPOSITE	0.502003	0.994036	FALSE	FALSE
POAG Cross-ancestry	chr11:65569780:T:A	chr11:65569780:A:T	rs1346	0.0881024	0.0881024	1.0921	5.05e-13	65339768	65836021	496.253	462	eQTL	chr11_65567797_AAAAC_A_b38	A	11:65335268	ENSG00000173727.12	CMB9-22P13.1		Uterus	0.00016805	1.814e-08	-0.246669	0.0631766	0.0661	OPPOSITE	0.497997	0.986104	FALSE	FALSE
POAG Cross-ancestry	chr11:65569780:T:A	chr11:65569780:A:T	rs1346	0.0881024	0.0881024	1.0921	5.05e-13	65339768	65836021	496.253	462	eQTL	chr11_65577974_G_C_b38	C	rs1151517	ENSG00000173727.12	CMB9-22P13.1		Artery_Coronary	0.000248607	5.998e-08	0.271753	0.072632	-0.0549	OPPOSITE	0.948893	0.179774	FALSE	FALSE
POAG Cross-ancestry	chr11:65569780:T:A	chr11:65569780:A:T	rs1346	0.0881024	0.0881024	1.0921	5.05e-13	65339768	65836021	496.253	462	eQTL	chr11_65577974_G_C_b38	C	rs1151517	ENSG00000173727.12	CMB9-22P13.1		Adipose_Visceral_Omentum	0.000354209	5.998e-08	0.164206	0.0455738	-0.0549	OPPOSITE	0.335819	0.476829	FALSE	FALSE
POAG Cross-ancestry	chr11:65569780:T:A	chr11:65569780:A:T	rs1346	0.0881024	0.0881024	1.0921	5.05e-13	65339768	65836021	496.253	462	eQTL	chr11_65567797_AAAAC_A_b38	A	11:65335268	ENSG00000173727.12	CMB9-22P13.1		Adipose_Visceral_Omentum	0.000406687	1.814e-08	-0.162249	0.045501	0.0661	OPPOSITE	0.664179	0.943065	FALSE	FALSE
POAG Cross-ancestry	chr11:65569780:T:A	chr11:65569780:A:T	rs1346	0.0881024	0.0881024	1.0921	5.05e-13	65339768	65836021	496.253	462	eQTL	chr11_65567797_AAAAC_A_b38	A	11:65335268	ENSG00000173727.12	CMB9-22P13.1		Adrenal_Gland	0.00063497	1.814e-08	-0.22077	0.0635652	0.0661	OPPOSITE	0.749375	0.0829524	FALSE	FALSE
POAG Cross-ancestry	chr11:65569780:T:A	chr11:65569780:A:T	rs1346	0.0881024	0.0881024	1.0921	5.05e-13	65339768	65836021	496.253	462	eQTL	chr11_65577974_G_C_b38	C	rs1151517	ENSG00000173727.12	CMB9-22P13.1		Adrenal_Gland	0.000717484	5.998e-08	0.21817	0.0634558	-0.0549	OPPOSITE	0.25062	0.0277425	FALSE	FALSE
POAG Cross-ancestry	chr11:65569780:T:A	chr11:65569780:A:T	rs1346	0.0881024	0.0881024	1.0921	5.05e-13	65339768	65836021	496.253	462	eQTL	chr11_65577974_G_C_b38	C	rs1151517	ENSG00000173727.12	CMB9-22P13.1		Lung	0.000863314	5.998e-08	0.15776	0.0470303	-0.0549	OPPOSITE	0.170139	0.203294	FALSE	FALSE
POAG Cross-ancestry	chr11:65569780:T:A	chr11:65569780:A:T	rs1346	0.0881024	0.0881024	1.0921	5.05e-13	65339768	65836021	496.253	462	eQTL	chr11_65567797_AAAAC_A_b38	A	11:65335268	ENSG00000173727.12	CMB9-22P13.1		Lung	0.00146974	1.814e-08	-0.150147	0.0469127	0.0661	OPPOSITE	0.82986	0.991577	FALSE	FALSE
POAG Cross-ancestry	chr11:65569780:T:A	chr11:65569780:A:T	rs1346	0.0881024	0.0881024	1.0921	5.05e-13	65339768	65836021	496.253	462	eQTL	chr11_65567797_AAAAC_A_b38	A	11:65335268	ENSG00000173727.12	CMB9-22P13.1		Skin_Sun_Exposed_Lower_leg	0.00417105	1.814e-08	-0.123867	0.0430497	0.0661	OPPOSITE	0.981961	0.0822781	FALSE	FALSE
POAG Cross-ancestry	chr11:65569780:T:A	chr11:65569780:A:T	rs1346	0.0881024	0.0881024	1.0921	5.05e-13	65339768	65836021	496.253	462	eQTL	chr11_65567797_AAAAC_A_b38	A	11:65335268	ENSG00000173727.12	CMB9-22P13.1		Pancreas	0.00641688	1.814e-08	-0.181522	0.0660359	0.0661	OPPOSITE	0.647904	0.423108	FALSE	FALSE
POAG Cross-ancestry	chr11:65569780:T:A	chr11:65569780:A:T	rs1346	0.0881024	0.0881024	1.0921	5.05e-13	65339768	65836021	496.253	462	eQTL	chr11_65577974_G_C_b38	C	rs1151517	ENSG00000173727.12	CMB9-22P13.1		Pancreas	0.00641688	5.998e-08	0.181522	0.0660359	-0.0549	OPPOSITE	0.352094	0.229932	FALSE	FALSE
POAG Cross-ancestry	chr11:65569780:T:A	chr11:65569780:A:T	rs1346	0.0881024	0.0881024	1.0921	5.05e-13	65339768	65836021	496.253	462	eQTL	chr11_65577974_G_C_b38	C	rs1151517	ENSG00000173727.12	CMB9-22P13.1		Breast_Mammary_Tissue	0.0080943	5.998e-08	0.125354	0.0470463	-0.0549	OPPOSITE	0.750134	0.133648	FALSE	FALSE
POAG Cross-ancestry	chr11:65569780:T:A	chr11:65569780:A:T	rs1346	0.0881024	0.0881024	1.0921	5.05e-13	65339768	65836021	496.253	462	eQTL	chr11_65567797_AAAAC_A_b38	A	11:65335268	ENSG00000173727.12	CMB9-22P13.1		Breast_Mammary_Tissue	0.0104384	1.814e-08	-0.121368	0.0471169	0.0661	OPPOSITE	0.249859	0.0445161	FALSE	FALSE
POAG Cross-ancestry	chr13:110125592:G:C	chr13:110125592:C:G	rs2218471	-0.0574999	0.0574999	0.944122	1.39e-08	109114117	111013362	1899.24	616	eQTL	chr13_110102835_T_C_b38	C	rs56314927	ENSG00000134871.17	COL4A2		Whole_Blood	0.00374999	5.189e-06	-0.0816477	0.028059	0.0477	OPPOSITE	0.491486	0.535711	FALSE	FALSE
POAG Cross-ancestry	chr13:110125592:G:C	chr13:110125592:C:G	rs2218471	-0.0574999	0.0574999	0.944122	1.39e-08	109114117	111013362	1899.24	616	eQTL	chr13_110090572_A_G_b38	G	rs7988988	ENSG00000134871.17	COL4A2		Whole_Blood	0.00560034	1.169e-06	0.0791234	0.028458	-0.0508	OPPOSITE	0.508469	0.554222	FALSE	FALSE
POAG Cross-ancestry	chr22:19882624:C:T	chr22:19882624:C:T	rs8141610	-0.1301	0.1301	0.878008	3.1e-18	19772762	20000568	227.806	931	eQTL	chr22_19872394_A_G_b38	G	rs34462686	ENSG00000093010.13	COMT		Brain_Cortex	0.00142206	1.178e-17	0.115109	0.0354727	-0.1188	OPPOSITE	0.0228811	0.0157382	FALSE	FALSE
POAG Cross-ancestry	chr22:19882624:C:T	chr22:19882624:C:T	rs8141610	-0.1301	0.1301	0.878008	3.1e-18	19772762	20000568	227.806	931	eQTL	chr22_19873352_A_G_b38	G	rs737854	ENSG00000093010.13	COMT		Brain_Cortex	0.00616539	9.935e-13	-0.0864624	0.0311626	0.0829	OPPOSITE	0.949646	0.653193	FALSE	FALSE
POAG Cross-ancestry	chr17:47617876:AT:A	chr17:47617869:A:C	rs1348518145	-0.0634	0.0634	0.938568	9.24e-09	47517876	47717876	200	380	eQTL	chr17_47642450_G_A_b38	A	rs55633793	ENSG00000005243.9	COPZ2		Adipose_Visceral_Omentum	0.16244	1.382e-06	-0.0323459	0.0231125	0.0431	OPPOSITE	0.827176	0.0192487	FALSE	FALSE
POAG Cross-ancestry	chr14:74618126:G:A	chr14:74618126:G:A	rs754458	0.058599	0.058599	1.06035	3.08e-10	73668214	75373732	1705.52	711	eQTL	chr14_74620733_C_G_b38	G	rs4899527	ENSG00000119723.16	COQ6		Brain_Hypothalamus	0.0619425	2.902e-09	-0.161632	0.08584	0.0554	OPPOSITE	0.811309	0.0346437	FALSE	FALSE
POAG Cross-ancestry	chr15:73928957:C:T	chr15:73928957:C:T	rs1550437	-0.0903001	0.0903001	0.913657	4.62e-15	72888508	74978904	2090.4	578	eQTL	chr15_73936724_G_A_b38	A	rs893817	ENSG00000213578.5	CPLX3		Skin_Sun_Exposed_Lower_leg	0.0257253	2.126e-09	-0.104048	0.0465212	-0.0566	SAME	0.215576	0.028974	FALSE	FALSE
POAG Cross-ancestry	chr15:73928957:C:T	chr15:73928957:C:T	rs1550437	-0.0903001	0.0903001	0.913657	4.62e-15	72888508	74978904	2090.4	578	eQTL	chr15_73936050_A_G_b38	G	rs4077284	ENSG00000213578.5	CPLX3		Skin_Sun_Exposed_Lower_leg	0.0391859	3.805e-09	-0.0974451	0.0471363	-0.0551	SAME	0.573456	0.0770737	FALSE	FALSE
POAG Cross-ancestry	chr6:36602589:C:T	chr6:36602589:T:C	rs7344	-0.0857997	0.0857997	0.917778	5.72e-17	36326941	37450089	1123.15	694	eQTL	chr6_36466902_C_T_b38	T	rs12214285	ENSG00000124772.11	CPNE5		Adipose_Subcutaneous	0.0165274	0.0003073	0.0746779	0.0310512	-0.0341	OPPOSITE	0.14563	0.0100852	FALSE	FALSE
POAG Cross-ancestry	chr6:36602589:C:T	chr6:36602589:T:C	rs7344	-0.0857997	0.0857997	0.917778	5.72e-17	36326941	37450089	1123.15	694	eQTL	chr6_36469635_T_C_b38	C	rs1003250	ENSG00000124772.11	CPNE5		Adipose_Subcutaneous	0.0174341	0.0003307	0.0743177	0.0311581	-0.0338	OPPOSITE	0.228023	0.0157911	FALSE	FALSE
POAG Cross-ancestry	chr6:36602589:C:T	chr6:36602589:T:C	rs7344	-0.0857997	0.0857997	0.917778	5.72e-17	36326941	37450089	1123.15	694	eQTL	chr6_36431462_G_A_b38	A	rs9470278	ENSG00000124772.11	CPNE5		Artery_Tibial	0.0334597	0.0003512	-0.0644355	0.0302195	-0.0343	SAME	0.388889	0.0130182	FALSE	FALSE
POAG Cross-ancestry	chr6:36602589:C:T	chr6:36602589:T:C	rs7344	-0.0857997	0.0857997	0.917778	5.72e-17	36326941	37450089	1123.15	694	eQTL	chr6_36431309_G_A_b38	A	rs10440841	ENSG00000124772.11	CPNE5		Artery_Tibial	0.0334597	0.0003528	-0.0644355	0.0302195	-0.0343	SAME	0.388889	0.0130182	FALSE	FALSE
POAG Cross-ancestry	chr15:91788477:G:A	chr15:91788477:A:G	rs8038628	-0.0668997	0.0668997	0.935289	2.91e-08	90853242	92832922	1979.68	395	eQTL	chr15_91522766_C_G_b38	G	rs4932549	ENSG00000258551.5	CRAT37		Testis	0.0394094	0.005562	-0.115618	0.0558529	0.0255	OPPOSITE	0.212783	0.012891	FALSE	FALSE
POAG Cross-ancestry	chr15:91788477:G:A	chr15:91788477:A:G	rs8038628	-0.0668997	0.0668997	0.935289	2.91e-08	90853242	92832922	1979.68	395	eQTL	chr15_91528526_T_C_b38	C	rs11630312	ENSG00000258551.5	CRAT37		Testis	0.0806348	0.007993	-0.0998222	0.056922	0.0244	OPPOSITE	0.190694	0.0115527	FALSE	FALSE
POAG Cross-ancestry	chr17:45948522:C:A	chr17:45986357:A:G	rs242559/rs114919114	-0.0731999	0.0731999	0.929415	8.8e-10	45102277	46951939	1849.66	3239	eQTL	chr17_45949182_T_C_b38	C	rs242561	ENSG00000120088.14	CRHR1		Brain_Hippocampus	0.000101991	4.824e-09	0.223188	0.0555943	-0.0729	OPPOSITE	0.278627	0.0406194	FALSE	FALSE
POAG Cross-ancestry	chr17:45948522:C:A	chr17:45986357:A:G	rs242559/rs114919114	-0.0731999	0.0731999	0.929415	8.8e-10	45102277	46951939	1849.66	3165	eQTL	chr17_45726951_A_G_b38	G	rs9897399	ENSG00000120088.14	CRHR1		Brain_Nucleus_accumbens_basal_ganglia	0.000169195	4.023e-09	0.247362	0.0642359	-0.0729	OPPOSITE	0.903477	0.0299263	FALSE	FALSE
POAG Cross-ancestry	chr17:45948522:C:A	chr17:45986357:A:G	rs242559/rs114919114	-0.0731999	0.0731999	0.929415	8.8e-10	45102277	46951939	1849.66	3239	eQTL	chr17_45949182_T_C_b38	C	rs242561	ENSG00000120088.14	CRHR1		Brain_Putamen_basal_ganglia	0.000196905	4.824e-09	0.292502	0.0763291	-0.0729	OPPOSITE	0.130791	0.0311809	FALSE	FALSE
POAG Cross-ancestry	chr17:45948522:C:A	chr17:45986357:A:G	rs242559/rs114919114	-0.0731999	0.0731999	0.929415	8.8e-10	45102277	46951939	1849.66	3239	eQTL	chr17_45726951_A_G_b38	G	rs9897399	ENSG00000120088.14	CRHR1		Brain_Cortex	0.000478201	4.023e-09	-0.138329	0.0388151	-0.0729	SAME	0.892993	0.118753	FALSE	FALSE
POAG Cross-ancestry	chr17:45948522:C:A	chr17:45986357:A:G	rs242559/rs114919114	-0.0731999	0.0731999	0.929415	8.8e-10	45102277	46951939	1849.66	3239	eQTL	chr17_45949182_T_C_b38	C	rs242561	ENSG00000120088.14	CRHR1		Skin_Not_Sun_Exposed_Suprapubic	0.000712646	4.824e-09	-0.163066	0.0478423	-0.0729	SAME	0.908088	0.122596	FALSE	FALSE
POAG Cross-ancestry	chr17:45948522:C:A	chr17:45986357:A:G	rs242559/rs114919114	-0.0731999	0.0731999	0.929415	8.8e-10	45102277	46951939	1849.66	3239	eQTL	chr17_45949182_T_C_b38	C	rs242561	ENSG00000120088.14	CRHR1		Brain_Cortex	0.00172541	4.824e-09	-0.123783	0.0388524	-0.0729	SAME	0.101769	0.0135334	FALSE	FALSE
POAG Cross-ancestry	chr17:45948522:C:A	chr17:45986357:A:G	rs242559/rs114919114	-0.0731999	0.0731999	0.929415	8.8e-10	45102277	46951939	1849.66	3239	eQTL	chr17_45726951_A_G_b38	G	rs9897399	ENSG00000120088.14	CRHR1		Skin_Not_Sun_Exposed_Suprapubic	0.00585122	4.023e-09	-0.13342	0.0481781	-0.0729	SAME	0.0873175	0.0117882	FALSE	FALSE
POAG Cross-ancestry	chr7:151808612:C:T	chr7:151808612:C:T	rs62478245	0.158797	0.158797	1.1721	8.95e-09	151041507	152846285	1804.78	21	eQTL	chr7_151243571_T_C_b38	C	rs122815	ENSG00000127377.8	CRYGN		Pituitary	0.192778	0.02996	-0.138204	0.105752	0.0392	OPPOSITE	0.329005	0.0128202	FALSE	FALSE
POAG Cross-ancestry	chr7:151808612:C:T	chr7:151808612:C:T	rs62478245	0.158797	0.158797	1.1721	8.95e-09	151041507	152846285	1804.78	21	eQTL	chr7_151224208_C_A_b38	A	rs75100208	ENSG00000127377.8	CRYGN		Pituitary	0.302074	0.03089	0.114178	0.110349	-0.0422	OPPOSITE	0.563558	0.02196	FALSE	FALSE
POAG Cross-ancestry	chr13:22099731:G:A	chr13:22099731:A:G	rs4769194	0.0857005	0.0857005	1.08948	1.24e-15	21182212	22970018	1787.81	17	sQTL	chr13_21463198_G_T_b38	T	rs113751146	ENSG00000165475.13	CRYL1	chr13:20427305:20432102:clu_1932:ENSG00000165475.13	Pituitary	0.00338324	0.00472	-1.02736	0.346606	0.217	OPPOSITE	0.801388	0.0162819	FALSE	FALSE
POAG Cross-ancestry	chr1:37611020:C:T	chr1:37611020:C:T	rs10908363	0.050503	0.050503	1.0518	4.89e-08	36570985	38655816	2084.83	72	eQTL	chr1_37236448_GAGA_G_b38	G	1:37702049	ENSG00000119535.17	CSF3R		Spleen	0.0203833	0.02994	-0.0801314	0.0342565	-0.0294	SAME	0.5	0.999955	FALSE	FALSE
POAG Cross-ancestry	chr1:37611020:C:T	chr1:37611020:C:T	rs10908363	0.050503	0.050503	1.0518	4.89e-08	36570985	38655816	2084.83	72	eQTL	chr1_37208097_A_G_b38	G	rs218411	ENSG00000119535.17	CSF3R		Spleen	0.0229106	0.01144	0.0770603	0.0335943	0.0325	SAME	0.5	0.999955	FALSE	FALSE
POAG Cross-ancestry	chr15:73928957:C:T	chr15:73928957:C:T	rs1550437	-0.0903001	0.0903001	0.913657	4.62e-15	72888508	74978904	2090.4	652	eQTL	chr15_73936050_A_G_b38	G	rs4077284	ENSG00000103653.16	CSK		Muscle_Skeletal	0.0688627	3.805e-09	-0.0537001	0.0294666	-0.0551	SAME	0.851271	0.0108096	FALSE	FALSE
POAG Cross-ancestry	chr11:65569780:T:A	chr11:65569780:A:T	rs1346	0.0881024	0.0881024	1.0921	5.05e-13	65339768	65836021	496.253	462	eQTL	chr11_65567797_AAAAC_A_b38	A	11:65335268	ENSG00000175315.2	CST6		Brain_Cerebellum	0.0123422	1.814e-08	-0.221343	0.0875096	0.0661	OPPOSITE	0.599779	0.0935506	FALSE	FALSE
POAG Cross-ancestry	chr11:65569780:T:A	chr11:65569780:A:T	rs1346	0.0881024	0.0881024	1.0921	5.05e-13	65339768	65836021	496.253	462	eQTL	chr11_65577974_G_C_b38	C	rs1151517	ENSG00000175315.2	CST6		Brain_Cerebellum	0.0123422	5.998e-08	0.221343	0.0875096	-0.0549	OPPOSITE	0.40022	0.0624244	FALSE	FALSE
POAG Cross-ancestry	chr7:103984366:G:A	chr7:103984366:A:G	rs12667675	0.0716041	0.0716041	1.07423	6.62e-09	102940129	105033445	2093.32	281	eQTL	chr7_103521923_C_T_b38	T	rs10282605	ENSG00000234715.1	CTB-107G13.1		Brain_Cerebellum	0.0139231	0.01763	0.233561	0.093983	-0.0256	OPPOSITE	0.502211	0.0173915	FALSE	FALSE
POAG Cross-ancestry	chr7:103984366:G:A	chr7:103984366:A:G	rs12667675	0.0716041	0.0716041	1.07423	6.62e-09	102940129	105033445	2093.32	281	eQTL	chr7_103521822_A_G_b38	G	rs11976900	ENSG00000234715.1	CTB-107G13.1		Brain_Cerebellum	0.0139231	0.01357	-0.233561	0.093983	0.0266	OPPOSITE	0.497778	0.017238	FALSE	FALSE
POAG Cross-ancestry	chr17:45948522:C:A	chr17:45986357:A:G	rs242559/rs114919114	-0.0731999	0.0731999	0.929415	8.8e-10	45102277	46951939	1849.66	3157	eQTL	chr17_45949182_T_C_b38	C	rs242561	ENSG00000267344.1	CTB-39G8.3		Lung	0.00325484	4.824e-09	0.141741	0.0479075	-0.0729	OPPOSITE	0.521834	0.055358	FALSE	FALSE
POAG Cross-ancestry	chr17:45948522:C:A	chr17:45986357:A:G	rs242559/rs114919114	-0.0731999	0.0731999	0.929415	8.8e-10	45102277	46951939	1849.66	3157	eQTL	chr17_45726951_A_G_b38	G	rs9897399	ENSG00000267344.1	CTB-39G8.3		Lung	0.00475844	4.023e-09	0.137115	0.0483269	-0.0729	OPPOSITE	0.47226	0.050099	FALSE	FALSE
POAG Cross-ancestry	chr17:45948522:C:A	chr17:45986357:A:G	rs242559/rs114919114	-0.0731999	0.0731999	0.929415	8.8e-10	45102277	46951939	1849.66	3157	eQTL	chr17_45726951_A_G_b38	G	rs9897399	ENSG00000267344.1	CTB-39G8.3		Muscle_Skeletal	0.00716553	4.023e-09	0.151781	0.0562617	-0.0729	OPPOSITE	0.831562	0.0695556	FALSE	FALSE
POAG Cross-ancestry	chr17:45948522:C:A	chr17:45986357:A:G	rs242559/rs114919114	-0.0731999	0.0731999	0.929415	8.8e-10	45102277	46951939	1849.66	3157	eQTL	chr17_45949182_T_C_b38	C	rs242561	ENSG00000267344.1	CTB-39G8.3		Adipose_Subcutaneous	0.0111132	4.824e-09	0.129916	0.0509794	-0.0729	OPPOSITE	0.504075	0.0403588	FALSE	FALSE
POAG Cross-ancestry	chr17:45948522:C:A	chr17:45986357:A:G	rs242559/rs114919114	-0.0731999	0.0731999	0.929415	8.8e-10	45102277	46951939	1849.66	3157	eQTL	chr17_45726951_A_G_b38	G	rs9897399	ENSG00000267344.1	CTB-39G8.3		Adipose_Subcutaneous	0.0152734	4.023e-09	0.124998	0.0513544	-0.0729	OPPOSITE	0.488057	0.0390763	FALSE	FALSE
POAG Cross-ancestry	chr17:45948522:C:A	chr17:45986357:A:G	rs242559/rs114919114	-0.0731999	0.0731999	0.929415	8.8e-10	45102277	46951939	1849.66	3157	eQTL	chr17_45949182_T_C_b38	C	rs242561	ENSG00000267344.1	CTB-39G8.3		Muscle_Skeletal	0.0200279	4.824e-09	0.13199	0.0566069	-0.0729	OPPOSITE	0.160139	0.0133947	FALSE	FALSE
POAG Cross-ancestry	chr1:68371486:C:A	chr1:68371486:A:C	rs4076000	0.0548953	0.0548953	1.05643	2.44e-08	67408607	69420651	2012.04	337	eQTL	chr1_68385083_T_G_b38	G	rs3118379	ENSG00000234383.1	CTBP2P8		Esophagus_Muscularis	0.0444376	4.315e-07	-0.0822468	0.0407895	0.0495	OPPOSITE	0.106145	0.0295335	FALSE	FALSE
POAG Cross-ancestry	chr1:68371486:C:A	chr1:68371486:A:C	rs4076000	0.0548953	0.0548953	1.05643	2.44e-08	67408607	69420651	2012.04	337	eQTL	chr1_68371486_A_C_b38	C	rs4076000	ENSG00000234383.1	CTBP2P8		Esophagus_Muscularis	0.0495393	2.436e-08	0.0800832	0.0406519	-0.0549	OPPOSITE	0.370946	0.103211	FALSE	FALSE
POAG Cross-ancestry	chr1:68371486:C:A	chr1:68371486:A:C	rs4076000	0.0548953	0.0548953	1.05643	2.44e-08	67408607	69420651	2012.04	337	eQTL	chr1_68371487_G_C_b38	C	rs4265468	ENSG00000234383.1	CTBP2P8		Esophagus_Muscularis	0.0495393	2.469e-08	0.0800832	0.0406519	-0.0549	OPPOSITE	0.370946	0.103211	FALSE	FALSE
POAG Cross-ancestry	chr1:68371486:C:A	chr1:68371486:A:C	rs4076000	0.0548953	0.0548953	1.05643	2.44e-08	67408607	69420651	2012.04	337	eQTL	chr1_68373559_T_C_b38	C	rs3118386	ENSG00000234383.1	CTBP2P8		Esophagus_Muscularis	0.0495393	9.901e-07	-0.0800832	0.0406519	0.0479	OPPOSITE	0.0528159	0.0146954	FALSE	FALSE
POAG Cross-ancestry	chr1:68371486:C:A	chr1:68371486:A:C	rs4076000	0.0548953	0.0548953	1.05643	2.44e-08	67408607	69420651	2012.04	337	eQTL	chr1_68375114_A_G_b38	G	rs2209559	ENSG00000234383.1	CTBP2P8		Esophagus_Muscularis	0.0495393	8.984e-07	-0.0800832	0.0406519	0.0481	OPPOSITE	0.0414209	0.0115249	FALSE	FALSE
POAG Cross-ancestry	chr1:68371486:C:A	chr1:68371486:A:C	rs4076000	0.0548953	0.0548953	1.05643	2.44e-08	67408607	69420651	2012.04	337	eQTL	chr1_68371486_A_C_b38	C	rs4076000	ENSG00000234383.1	CTBP2P8		Muscle_Skeletal	0.163226	2.436e-08	0.0719835	0.0515671	-0.0549	OPPOSITE	0.42216	0.0638325	FALSE	FALSE
POAG Cross-ancestry	chr1:68371486:C:A	chr1:68371486:A:C	rs4076000	0.0548953	0.0548953	1.05643	2.44e-08	67408607	69420651	2012.04	337	eQTL	chr1_68371487_G_C_b38	C	rs4265468	ENSG00000234383.1	CTBP2P8		Muscle_Skeletal	0.163226	2.469e-08	0.0719835	0.0515671	-0.0549	OPPOSITE	0.42216	0.0638325	FALSE	FALSE
POAG Cross-ancestry	chr17:45948522:C:A	chr17:45986357:A:G	rs242559/rs114919114	-0.0731999	0.0731999	0.929415	8.8e-10	45102277	46951939	1849.66	1034	eQTL	chr17_45726951_A_G_b38	G	rs9897399	ENSG00000267505.1	CTC-296K1.3		Artery_Aorta	0.149971	4.023e-09	0.0688252	0.0476916	-0.0729	OPPOSITE	0.897139	0.0139346	FALSE	FALSE
POAG Cross-ancestry	chr17:10127866:G:A	chr17:10127866:A:G	rs9913911	0.138996	0.138996	1.14912	7.26e-49	9514979	10979823	1464.84	847	eQTL	chr17_10124379_CCA_C_b38	C	17:10027696	ENSG00000264016.2	CTC-297N7.9		Adipose_Subcutaneous	0.0338634	4.389e-18	-0.0962431	0.0452393	-0.0943	SAME	0.745789	0.0125167	FALSE	FALSE
POAG Cross-ancestry	chr17:45948522:C:A	chr17:45986357:A:G	rs242559/rs114919114	-0.0731999	0.0731999	0.929415	8.8e-10	45102277	46951939	1849.66	3033	sQTL	chr17_45726951_A_G_b38	G	rs9897399	ENSG00000233175.2	CTD-2020K17.3	chr17:45239241:45240946:clu_11619:ENSG00000233175.2	Brain_Nucleus_accumbens_basal_ganglia	0.00064642	4.023e-09	0.420516	0.121073	-0.0729	OPPOSITE	0.745506	0.158529	FALSE	FALSE
POAG Cross-ancestry	chr17:45948522:C:A	chr17:45986357:A:G	rs242559/rs114919114	-0.0731999	0.0731999	0.929415	8.8e-10	45102277	46951939	1849.66	3033	sQTL	chr17_45949182_T_C_b38	C	rs242561	ENSG00000233175.2	CTD-2020K17.3	chr17:45239241:45240946:clu_11619:ENSG00000233175.2	Brain_Nucleus_accumbens_basal_ganglia	0.00104682	4.824e-09	0.399917	0.119994	-0.0729	OPPOSITE	0.251549	0.053491	FALSE	FALSE
POAG Cross-ancestry	chr17:45948522:C:A	chr17:45986357:A:G	rs242559/rs114919114	-0.0731999	0.0731999	0.929415	8.8e-10	45102277	46951939	1849.66	3033	eQTL	chr17_45726951_A_G_b38	G	rs9897399	ENSG00000233175.2	CTD-2020K17.3		Brain_Cortex	0.00123403	4.023e-09	0.273694	0.0832456	-0.0729	OPPOSITE	0.938211	0.194471	FALSE	FALSE
POAG Cross-ancestry	chr17:45948522:C:A	chr17:45986357:A:G	rs242559/rs114919114	-0.0731999	0.0731999	0.929415	8.8e-10	45102277	46951939	1849.66	3033	eQTL	chr17_45949182_T_C_b38	C	rs242561	ENSG00000233175.2	CTD-2020K17.3		Brain_Putamen_basal_ganglia	0.00152421	4.824e-09	0.242609	0.074909	-0.0729	OPPOSITE	0.530423	0.145622	FALSE	FALSE
POAG Cross-ancestry	chr17:45948522:C:A	chr17:45986357:A:G	rs242559/rs114919114	-0.0731999	0.0731999	0.929415	8.8e-10	45102277	46951939	1849.66	3033	sQTL	chr17_45949182_T_C_b38	C	rs242561	ENSG00000233175.2	CTD-2020K17.3	chr17:45239241:45240946:clu_11833:ENSG00000233175.2	Brain_Cerebellar_Hemisphere	0.00221186	4.824e-09	0.391593	0.125756	-0.0729	OPPOSITE	0.444928	0.113125	FALSE	FALSE
POAG Cross-ancestry	chr17:45948522:C:A	chr17:45986357:A:G	rs242559/rs114919114	-0.0731999	0.0731999	0.929415	8.8e-10	45102277	46951939	1849.66	3033	eQTL	chr17_45726951_A_G_b38	G	rs9897399	ENSG00000233175.2	CTD-2020K17.3		Brain_Putamen_basal_ganglia	0.00224587	4.023e-09	0.232195	0.0744813	-0.0729	OPPOSITE	0.467255	0.12828	FALSE	FALSE
POAG Cross-ancestry	chr17:45948522:C:A	chr17:45986357:A:G	rs242559/rs114919114	-0.0731999	0.0731999	0.929415	8.8e-10	45102277	46951939	1849.66	3033	sQTL	chr17_45726951_A_G_b38	G	rs9897399	ENSG00000233175.2	CTD-2020K17.3	chr17:45239241:45240946:clu_11833:ENSG00000233175.2	Brain_Cerebellar_Hemisphere	0.00253633	4.023e-09	0.389388	0.126809	-0.0729	OPPOSITE	0.552205	0.140401	FALSE	FALSE
POAG Cross-ancestry	chr17:45948522:C:A	chr17:45986357:A:G	rs242559/rs114919114	-0.0731999	0.0731999	0.929415	8.8e-10	45102277	46951939	1849.66	3033	eQTL	chr17_45949182_T_C_b38	C	rs242561	ENSG00000233175.2	CTD-2020K17.3		Esophagus_Muscularis	0.00277002	4.824e-09	0.14087	0.0467833	-0.0729	OPPOSITE	0.5011	0.020203	FALSE	FALSE
POAG Cross-ancestry	chr17:45948522:C:A	chr17:45986357:A:G	rs242559/rs114919114	-0.0731999	0.0731999	0.929415	8.8e-10	45102277	46951939	1849.66	3033	eQTL	chr17_45726951_A_G_b38	G	rs9897399	ENSG00000233175.2	CTD-2020K17.3		Esophagus_Muscularis	0.00383568	4.023e-09	0.138351	0.0475664	-0.0729	OPPOSITE	0.488989	0.0197147	FALSE	FALSE
POAG Cross-ancestry	chr17:45948522:C:A	chr17:45986357:A:G	rs242559/rs114919114	-0.0731999	0.0731999	0.929415	8.8e-10	45102277	46951939	1849.66	3033	eQTL	chr17_45949182_T_C_b38	C	rs242561	ENSG00000233175.2	CTD-2020K17.3		Brain_Cortex	0.00744906	4.824e-09	0.226393	0.0835536	-0.0729	OPPOSITE	0.0597958	0.0123944	FALSE	FALSE
POAG Cross-ancestry	chr17:45948522:C:A	chr17:45986357:A:G	rs242559/rs114919114	-0.0731999	0.0731999	0.929415	8.8e-10	45102277	46951939	1849.66	3033	sQTL	chr17_45726951_A_G_b38	G	rs9897399	ENSG00000233175.2	CTD-2020K17.3	chr17:45239241:45240946:clu_11747:ENSG00000233175.2	Brain_Cortex	0.010309	4.023e-09	0.309027	0.119197	-0.0729	OPPOSITE	0.723244	0.0504904	FALSE	FALSE
POAG Cross-ancestry	chr17:45948522:C:A	chr17:45986357:A:G	rs242559/rs114919114	-0.0731999	0.0731999	0.929415	8.8e-10	45102277	46951939	1849.66	3033	sQTL	chr17_45949182_T_C_b38	C	rs242561	ENSG00000233175.2	CTD-2020K17.3	chr17:45239241:45240946:clu_11747:ENSG00000233175.2	Brain_Cortex	0.0169809	4.824e-09	0.284445	0.11805	-0.0729	OPPOSITE	0.269451	0.0188107	FALSE	FALSE
POAG Cross-ancestry	chr17:45948522:C:A	chr17:45986357:A:G	rs242559/rs114919114	-0.0731999	0.0731999	0.929415	8.8e-10	45102277	46951939	1849.66	3033	sQTL	chr17_45726951_A_G_b38	G	rs9897399	ENSG00000233175.2	CTD-2020K17.3	chr17:45239241:45240946:clu_12348:ENSG00000233175.2	Brain_Cerebellum	0.0172883	4.023e-09	0.267268	0.111256	-0.0729	OPPOSITE	0.662708	0.0269548	FALSE	FALSE
POAG Cross-ancestry	chr17:45948522:C:A	chr17:45986357:A:G	rs242559/rs114919114	-0.0731999	0.0731999	0.929415	8.8e-10	45102277	46951939	1849.66	3033	sQTL	chr17_45949182_T_C_b38	C	rs242561	ENSG00000233175.2	CTD-2020K17.3	chr17:45239241:45240946:clu_12348:ENSG00000233175.2	Brain_Cerebellum	0.0231977	4.824e-09	0.25426	0.111065	-0.0729	OPPOSITE	0.324858	0.0132132	FALSE	FALSE
POAG Cross-ancestry	chr17:45948522:C:A	chr17:45986357:A:G	rs242559/rs114919114	-0.0731999	0.0731999	0.929415	8.8e-10	45102277	46951939	1849.66	3033	eQTL	chr17_45949182_T_C_b38	C	rs242561	ENSG00000233175.2	CTD-2020K17.3		Prostate	0.0439517	4.824e-09	0.114235	0.0563087	-0.0729	OPPOSITE	0.578928	0.0117879	FALSE	FALSE
POAG Cross-ancestry	chr17:45948522:C:A	chr17:45986357:A:G	rs242559/rs114919114	-0.0731999	0.0731999	0.929415	8.8e-10	45102277	46951939	1849.66	3036	eQTL	chr17_45949182_T_C_b38	C	rs242561	ENSG00000233483.2	CTD-2020K17.4		Colon_Transverse	0.00251887	4.824e-09	0.140588	0.0461408	-0.0729	OPPOSITE	0.620996	0.130828	FALSE	FALSE
POAG Cross-ancestry	chr17:45948522:C:A	chr17:45986357:A:G	rs242559/rs114919114	-0.0731999	0.0731999	0.929415	8.8e-10	45102277	46951939	1849.66	3036	eQTL	chr17_45726951_A_G_b38	G	rs9897399	ENSG00000233483.2	CTD-2020K17.4		Colon_Transverse	0.00500444	4.023e-09	0.133544	0.0472256	-0.0729	OPPOSITE	0.376457	0.07931	FALSE	FALSE
POAG Cross-ancestry	chr15:91788477:G:A	chr15:91788477:A:G	rs8038628	-0.0668997	0.0668997	0.935289	2.91e-08	90853242	92832922	1979.68	307	eQTL	chr15_92346535_A_G_b38	G	rs8030012	ENSG00000260361.1	CTD-2313J17.5		Brain_Cortex	0.00771848	0.003267	-0.254959	0.0945271	-0.0267	SAME	0.0418768	0.0461128	FALSE	FALSE
POAG Cross-ancestry	chr15:91788477:G:A	chr15:91788477:A:G	rs8038628	-0.0668997	0.0668997	0.935289	2.91e-08	90853242	92832922	1979.68	307	eQTL	chr15_92347472_C_T_b38	T	rs12909479	ENSG00000260361.1	CTD-2313J17.5		Brain_Cortex	0.00939794	0.02297	0.245553	0.0934353	0.0206	SAME	0.849008	0.93489	FALSE	FALSE
POAG Cross-ancestry	chr15:91788477:G:A	chr15:91788477:A:G	rs8038628	-0.0668997	0.0668997	0.935289	2.91e-08	90853242	92832922	1979.68	307	eQTL	chr15_92347640_C_T_b38	T	rs7175123	ENSG00000260361.1	CTD-2313J17.5		Whole_Blood	0.0111408	0.01766	-0.0601982	0.0236428	0.0215	OPPOSITE	0.119278	0.126974	FALSE	FALSE
POAG Cross-ancestry	chr15:91788477:G:A	chr15:91788477:A:G	rs8038628	-0.0668997	0.0668997	0.935289	2.91e-08	90853242	92832922	1979.68	307	eQTL	chr15_92347640_C_T_b38	T	rs7175123	ENSG00000260361.1	CTD-2313J17.5		Brain_Cortex	0.0141223	0.01766	0.233323	0.0940622	0.0215	SAME	0.109109	0.120146	FALSE	FALSE
POAG Cross-ancestry	chr15:91788477:G:A	chr15:91788477:A:G	rs8038628	-0.0668997	0.0668997	0.935289	2.91e-08	90853242	92832922	1979.68	307	eQTL	chr15_92347472_C_T_b38	T	rs12909479	ENSG00000260361.1	CTD-2313J17.5		Whole_Blood	0.017729	0.02297	-0.0559305	0.0235221	0.0206	OPPOSITE	0.878225	0.934884	FALSE	FALSE
POAG Cross-ancestry	chr15:91788477:G:A	chr15:91788477:A:G	rs8038628	-0.0668997	0.0668997	0.935289	2.91e-08	90853242	92832922	1979.68	307	eQTL	chr15_92347640_C_T_b38	T	rs7175123	ENSG00000260361.1	CTD-2313J17.5		Uterus	0.0317654	0.01766	-0.204104	0.0937677	0.0215	OPPOSITE	0.119803	0.126907	FALSE	FALSE
POAG Cross-ancestry	chr15:91788477:G:A	chr15:91788477:A:G	rs8038628	-0.0668997	0.0668997	0.935289	2.91e-08	90853242	92832922	1979.68	307	eQTL	chr15_92347472_C_T_b38	T	rs12909479	ENSG00000260361.1	CTD-2313J17.5		Uterus	0.0341722	0.02297	-0.201483	0.0938734	0.0206	OPPOSITE	0.877463	0.929495	FALSE	FALSE
POAG Cross-ancestry	chr15:91788477:G:A	chr15:91788477:A:G	rs8038628	-0.0668997	0.0668997	0.935289	2.91e-08	90853242	92832922	1979.68	307	eQTL	chr15_92347472_C_T_b38	T	rs12909479	ENSG00000260361.1	CTD-2313J17.5		Pancreas	0.0450377	0.02297	-0.132965	0.0660071	0.0206	OPPOSITE	0.875564	0.933942	FALSE	FALSE
POAG Cross-ancestry	chr15:91788477:G:A	chr15:91788477:A:G	rs8038628	-0.0668997	0.0668997	0.935289	2.91e-08	90853242	92832922	1979.68	307	eQTL	chr15_92347640_C_T_b38	T	rs7175123	ENSG00000260361.1	CTD-2313J17.5		Pancreas	0.0471326	0.01766	-0.132831	0.0665833	0.0215	OPPOSITE	0.118449	0.126347	FALSE	FALSE
POAG Cross-ancestry	chr15:91788477:G:A	chr15:91788477:A:G	rs8038628	-0.0668997	0.0668997	0.935289	2.91e-08	90853242	92832922	1979.68	307	eQTL	chr15_92347640_C_T_b38	T	rs7175123	ENSG00000260361.1	CTD-2313J17.5		Brain_Putamen_basal_ganglia	0.0504186	0.01766	-0.17641	0.0893338	0.0215	OPPOSITE	0.12691	0.121404	FALSE	FALSE
POAG Cross-ancestry	chr15:91788477:G:A	chr15:91788477:A:G	rs8038628	-0.0668997	0.0668997	0.935289	2.91e-08	90853242	92832922	1979.68	307	eQTL	chr15_92350530_G_A_b38	A	rs7170129	ENSG00000260361.1	CTD-2313J17.5		Esophagus_Muscularis	0.0515252	0.0318	-0.0846101	0.0433231	0.0193	OPPOSITE	0.114886	0.0182574	FALSE	FALSE
POAG Cross-ancestry	chr15:91788477:G:A	chr15:91788477:A:G	rs8038628	-0.0668997	0.0668997	0.935289	2.91e-08	90853242	92832922	1979.68	307	eQTL	chr15_92347472_C_T_b38	T	rs12909479	ENSG00000260361.1	CTD-2313J17.5		Brain_Putamen_basal_ganglia	0.0529353	0.02297	-0.173816	0.088987	0.0206	OPPOSITE	0.868781	0.831091	FALSE	FALSE
POAG Cross-ancestry	chr15:91788477:G:A	chr15:91788477:A:G	rs8038628	-0.0668997	0.0668997	0.935289	2.91e-08	90853242	92832922	1979.68	307	eQTL	chr15_92347640_C_T_b38	T	rs7175123	ENSG00000260361.1	CTD-2313J17.5		Esophagus_Muscularis	0.0816564	0.01766	-0.0772604	0.0442599	0.0215	OPPOSITE	0.175862	0.0279474	FALSE	FALSE
POAG Cross-ancestry	chr15:91788477:G:A	chr15:91788477:A:G	rs8038628	-0.0668997	0.0668997	0.935289	2.91e-08	90853242	92832922	1979.68	307	eQTL	chr15_92347472_C_T_b38	T	rs12909479	ENSG00000260361.1	CTD-2313J17.5		Brain_Frontal_Cortex_BA9	0.0899275	0.02297	-0.181776	0.106424	0.0206	OPPOSITE	0.863481	0.153542	FALSE	FALSE
POAG Cross-ancestry	chr15:91788477:G:A	chr15:91788477:A:G	rs8038628	-0.0668997	0.0668997	0.935289	2.91e-08	90853242	92832922	1979.68	307	eQTL	chr15_92347472_C_T_b38	T	rs12909479	ENSG00000260361.1	CTD-2313J17.5		Esophagus_Muscularis	0.108134	0.02297	-0.0711608	0.0441914	0.0206	OPPOSITE	0.620416	0.0985944	FALSE	FALSE
POAG Cross-ancestry	chr15:91788477:G:A	chr15:91788477:A:G	rs8038628	-0.0668997	0.0668997	0.935289	2.91e-08	90853242	92832922	1979.68	307	eQTL	chr15_92347640_C_T_b38	T	rs7175123	ENSG00000260361.1	CTD-2313J17.5		Brain_Frontal_Cortex_BA9	0.117889	0.01766	-0.169562	0.107745	0.0215	OPPOSITE	0.106219	0.0188876	FALSE	FALSE
POAG Cross-ancestry	chr11:65569780:T:A	chr11:65569780:A:T	rs1346	0.0881024	0.0881024	1.0921	5.05e-13	65339768	65836021	496.253	820	eQTL	chr11_65567797_AAAAC_A_b38	A	11:65335268	ENSG00000255517.6	CTD-3074O7.5		Esophagus_Mucosa	0.0005807	1.814e-08	-0.200706	0.0578986	0.0661	OPPOSITE	0.512271	0.249534	FALSE	FALSE
POAG Cross-ancestry	chr11:65569780:T:A	chr11:65569780:A:T	rs1346	0.0881024	0.0881024	1.0921	5.05e-13	65339768	65836021	496.253	820	eQTL	chr11_65577974_G_C_b38	C	rs1151517	ENSG00000255517.6	CTD-3074O7.5		Esophagus_Mucosa	0.000679573	5.998e-08	0.198374	0.0579564	-0.0549	OPPOSITE	0.485958	0.236717	FALSE	FALSE
POAG Cross-ancestry	chr7:117996057:G:C	chr7:117996057:C:G	rs10230941	-0.0761999	0.0761999	0.926631	4.49e-14	117805613	118126331	320.718	791	eQTL	chr7_117911909_C_A_b38	A	rs6466631	ENSG00000077063.10	CTTNBP2		Muscle_Skeletal	0.00253562	8.582e-10	-0.0861409	0.028419	0.0562	OPPOSITE	0.162186	0.0333296	FALSE	FALSE
POAG Cross-ancestry	chr7:117996057:G:C	chr7:117996057:C:G	rs10230941	-0.0761999	0.0761999	0.926631	4.49e-14	117805613	118126331	320.718	791	eQTL	chr7_117927522_T_C_b38	C	rs1548461	ENSG00000077063.10	CTTNBP2		Muscle_Skeletal	0.00261526	7.078e-10	-0.0858952	0.0284269	0.0562	OPPOSITE	0.790762	0.162504	FALSE	FALSE
POAG Cross-ancestry	chr7:117996057:G:C	chr7:117996057:C:G	rs10230941	-0.0761999	0.0761999	0.926631	4.49e-14	117805613	118126331	320.718	791	eQTL	chr7_117911909_C_A_b38	A	rs6466631	ENSG00000077063.10	CTTNBP2		Colon_Sigmoid	0.00394396	8.582e-10	-0.128215	0.0440854	0.0562	OPPOSITE	0.283661	0.0302239	FALSE	FALSE
POAG Cross-ancestry	chr7:117996057:G:C	chr7:117996057:C:G	rs10230941	-0.0761999	0.0761999	0.926631	4.49e-14	117805613	118126331	320.718	791	eQTL	chr7_117927522_T_C_b38	C	rs1548461	ENSG00000077063.10	CTTNBP2		Colon_Sigmoid	0.00599516	7.078e-10	-0.123074	0.0444221	0.0562	OPPOSITE	0.668621	0.0712412	FALSE	FALSE
POAG Cross-ancestry	chr7:117996057:G:C	chr7:117996057:G:C	rs10230941	-0.0761999	0.0761999	0.926631	4.49e-14	117805613	118126331	320.718	670	eQTL	chr7_117911909_C_A_b38	A	rs6466631	ENSG00000077063	CTTNBP2		Retina	0.0300322	8.582e-10	0.154899	0.412319	0.0562	SAME	0.172765	0.0801639	FALSE	FALSE
POAG Cross-ancestry	chr7:117996057:G:C	chr7:117996057:G:C	rs10230941	-0.0761999	0.0761999	0.926631	4.49e-14	117805613	118126331	320.718	670	eQTL	chr7_117927522_T_C_b38	C	rs1548461	ENSG00000077063	CTTNBP2		Retina	0.0300343	7.078e-10	0.154895	0.412315	0.0562	SAME	0.827235	0.383842	FALSE	FALSE
POAG Cross-ancestry	chr1:112699500:G:T	chr1:112699500:T:G	rs1106287	-0.0637005	0.0637005	0.938286	5.66e-10	111786404	113729894	1943.49	601	eQTL	chr1_112620420_C_A_b38	A	rs3795820	ENSG00000143079.14	CTTNBP2NL		Artery_Tibial	3.19631e-05	4.72e-05	-0.117409	0.0279791	0.0459	OPPOSITE	0.357623	0.0123634	TRUE	FALSE
POAG Cross-ancestry	chr1:112699500:G:T	chr1:112699500:T:G	rs1106287	-0.0637005	0.0637005	0.938286	5.66e-10	111786404	113729894	1943.49	599	eQTL	chr1_112662904_CTGT_C_b38	C	1:113205526	ENSG00000143079.14	CTTNBP2NL		Brain_Frontal_Cortex_BA9	0.0795285	0.0001293	-0.103214	0.0584199	-0.0437	SAME	0.636917	0.0112404	FALSE	FALSE
POAG Cross-ancestry	chr15:73928957:C:T	chr15:73928957:C:T	rs1550437	-0.0903001	0.0903001	0.913657	4.62e-15	72888508	74978904	2090.4	706	eQTL	chr15_73936724_G_A_b38	A	rs893817	ENSG00000140459.17	CYP11A1		Skin_Sun_Exposed_Lower_leg	0.00876056	2.126e-09	0.101639	0.0386322	-0.0566	OPPOSITE	0.299866	0.131562	FALSE	FALSE
POAG Cross-ancestry	chr15:73928957:C:T	chr15:73928957:C:T	rs1550437	-0.0903001	0.0903001	0.913657	4.62e-15	72888508	74978904	2090.4	706	eQTL	chr15_73936050_A_G_b38	G	rs4077284	ENSG00000140459.17	CYP11A1		Skin_Sun_Exposed_Lower_leg	0.0127794	3.805e-09	0.0977849	0.0391412	-0.0551	OPPOSITE	0.549177	0.240944	FALSE	FALSE
POAG Cross-ancestry	chr15:73928957:C:T	chr15:73928957:C:T	rs1550437	-0.0903001	0.0903001	0.913657	4.62e-15	72888508	74978904	2090.4	706	eQTL	chr15_73936123_C_T_b38	T	rs893816	ENSG00000140459.17	CYP11A1		Skin_Sun_Exposed_Lower_leg	0.0232709	2.981e-08	-0.090038	0.0395686	0.0524	OPPOSITE	0.0431162	0.0189166	FALSE	FALSE
POAG Cross-ancestry	chr15:73928957:C:T	chr15:73928957:C:T	rs1550437	-0.0903001	0.0903001	0.913657	4.62e-15	72888508	74978904	2090.4	706	eQTL	chr15_73937450_G_A_b38	A	rs4886785	ENSG00000140459.17	CYP11A1		Skin_Sun_Exposed_Lower_leg	0.0310608	2.359e-08	-0.085375	0.0394889	0.0535	OPPOSITE	0.027464	0.0120494	FALSE	FALSE
POAG Cross-ancestry	chr15:73928957:C:T	chr15:73928957:C:T	rs1550437	-0.0903001	0.0903001	0.913657	4.62e-15	72888508	74978904	2090.4	706	eQTL	chr15_73937136_G_A_b38	A	rs67173550	ENSG00000140459.17	CYP11A1		Skin_Sun_Exposed_Lower_leg	0.0310608	2.209e-08	-0.085375	0.0394889	0.0535	OPPOSITE	0.027464	0.0120494	FALSE	FALSE
POAG Cross-ancestry	chr15:73928957:C:T	chr15:73928957:C:T	rs1550437	-0.0903001	0.0903001	0.913657	4.62e-15	72888508	74978904	2090.4	706	eQTL	chr15_73936854_G_A_b38	A	rs893818	ENSG00000140459.17	CYP11A1		Skin_Sun_Exposed_Lower_leg	0.0310608	2.225e-08	-0.085375	0.0394889	0.0535	OPPOSITE	0.027464	0.0120494	FALSE	FALSE
POAG Cross-ancestry	chr15:73928957:C:T	chr15:73928957:C:T	rs1550437	-0.0903001	0.0903001	0.913657	4.62e-15	72888508	74978904	2090.4	665	eQTL	chr15_73937450_G_A_b38	A	rs4886785	ENSG00000140465.13	CYP1A1		Lung	0.0046933	2.359e-08	0.145158	0.051081	0.0535	SAME	0.0215199	0.0151036	FALSE	FALSE
POAG Cross-ancestry	chr15:73928957:C:T	chr15:73928957:C:T	rs1550437	-0.0903001	0.0903001	0.913657	4.62e-15	72888508	74978904	2090.4	665	eQTL	chr15_73937136_G_A_b38	A	rs67173550	ENSG00000140465.13	CYP1A1		Lung	0.0046933	2.209e-08	0.145158	0.051081	0.0535	SAME	0.0215199	0.0151036	FALSE	FALSE
POAG Cross-ancestry	chr15:73928957:C:T	chr15:73928957:C:T	rs1550437	-0.0903001	0.0903001	0.913657	4.62e-15	72888508	74978904	2090.4	665	eQTL	chr15_73936854_G_A_b38	A	rs893818	ENSG00000140465.13	CYP1A1		Lung	0.0046933	2.225e-08	0.145158	0.051081	0.0535	SAME	0.0215199	0.0151036	FALSE	FALSE
POAG Cross-ancestry	chr15:73928957:C:T	chr15:73928957:C:T	rs1550437	-0.0903001	0.0903001	0.913657	4.62e-15	72888508	74978904	2090.4	665	eQTL	chr15_73936123_C_T_b38	T	rs893816	ENSG00000140465.13	CYP1A1		Lung	0.00512442	2.981e-08	0.143894	0.051152	0.0524	SAME	0.0193034	0.0135479	FALSE	FALSE
POAG Cross-ancestry	chr15:73928957:C:T	chr15:73928957:C:T	rs1550437	-0.0903001	0.0903001	0.913657	4.62e-15	72888508	74978904	2090.4	665	eQTL	chr15_73936050_A_G_b38	G	rs4077284	ENSG00000140465.13	CYP1A1		Lung	0.00669752	3.805e-09	-0.139443	0.0511848	-0.0551	SAME	0.810656	0.568953	FALSE	FALSE
POAG Cross-ancestry	chr15:73928957:C:T	chr15:73928957:C:T	rs1550437	-0.0903001	0.0903001	0.913657	4.62e-15	72888508	74978904	2090.4	665	eQTL	chr15_73936724_G_A_b38	A	rs893817	ENSG00000140465.13	CYP1A1		Lung	0.00917202	2.126e-09	-0.132198	0.0505147	-0.0566	SAME	0.0827591	0.0580838	FALSE	FALSE
POAG Cross-ancestry	chr10:93169359:C:T	chr10:93169359:C:T	rs10882167	0.0687982	0.0687982	1.07122	5.17e-12	92361094	93560908	1199.81	258	eQTL	chr10_92384423_C_T_b38	T	rs11186969	ENSG00000187553.8	CYP26C1		Brain_Cortex	0.0169416	0.004405	-0.213916	0.0886715	0.0287	OPPOSITE	0.627427	0.148656	FALSE	FALSE
POAG Cross-ancestry	chr10:93169359:C:T	chr10:93169359:C:T	rs10882167	0.0687982	0.0687982	1.07122	5.17e-12	92361094	93560908	1199.81	258	eQTL	chr10_92386867_AG_A_b38	A	10:94146624	ENSG00000187553.8	CYP26C1		Brain_Cortex	0.0403261	0.009558	0.183571	0.0888239	-0.0308	OPPOSITE	0.192141	0.0455239	FALSE	FALSE
POAG Cross-ancestry	chr10:94263320:C:T	chr10:94263320:T:C	rs57866767	-0.0676998	0.0676998	0.934541	3.77e-14	94161564	94916498	754.934	322	eQTL	chr10_94348940_ATAACCC_A_b38	A	rs779526031	ENSG00000138115.13	CYP2C8		Adipose_Visceral_Omentum	0.00388779	7.196e-06	0.185766	0.0639667	0.0559	SAME	0.5012	0.0989275	FALSE	FALSE
POAG Cross-ancestry	chr10:94263320:C:T	chr10:94263320:T:C	rs57866767	-0.0676998	0.0676998	0.934541	3.77e-14	94161564	94916498	754.934	322	eQTL	chr10_94311804_G_A_b38	A	rs2077218	ENSG00000138115.13	CYP2C8		Adipose_Visceral_Omentum	0.0134287	3.437e-09	-0.162511	0.0654427	-0.063	SAME	0.4988	0.0984539	FALSE	FALSE
POAG Cross-ancestry	chr10:94263320:C:T	chr10:94263320:T:C	rs57866767	-0.0676998	0.0676998	0.934541	3.77e-14	94161564	94916498	754.934	322	eQTL	chr10_94348940_ATAACCC_A_b38	A	rs779526031	ENSG00000138109.9	CYP2C9		Esophagus_Gastroesophageal_Junction	0.0172193	7.196e-06	0.204679	0.0854067	0.0559	SAME	0.488064	0.0314826	FALSE	FALSE
POAG Cross-ancestry	chr10:94263320:C:T	chr10:94263320:T:C	rs57866767	-0.0676998	0.0676998	0.934541	3.77e-14	94161564	94916498	754.934	322	eQTL	chr10_94311804_G_A_b38	A	rs2077218	ENSG00000138109.9	CYP2C9		Esophagus_Gastroesophageal_Junction	0.0529048	3.437e-09	-0.173651	0.0893229	-0.063	SAME	0.511935	0.0330224	FALSE	FALSE
POAG Cross-ancestry	chr10:94263320:C:T	chr10:94263320:T:C	rs57866767	-0.0676998	0.0676998	0.934541	3.77e-14	94161564	94916498	754.934	322	eQTL	chr10_94311804_G_A_b38	A	rs2077218	ENSG00000138109.9	CYP2C9		Adipose_Subcutaneous	0.0731365	3.437e-09	-0.120075	0.0668691	-0.063	SAME	0.886868	0.0108413	FALSE	FALSE
POAG Cross-ancestry	chr4:53161428:G:A	chr4:53161428:A:G	rs10517281	0.0717996	0.0717996	1.07444	1.7e-10	52971737	53565510	593.773	351	eQTL	chr4_53157184_G_A_b38	A	rs7694213	ENSG00000226950.6	DANCR		Skin_Not_Sun_Exposed_Suprapubic	0.0275693	3.361e-06	0.0639007	0.0289065	0.0441	SAME	0.788389	0.0153438	FALSE	FALSE
POAG Cross-ancestry	chr1:100629646:G:A	chr1:100629646:A:G	rs12566440	-0.0664999	0.0664999	0.935663	9.34e-13	100488206	100778649	290.443	898	eQTL	chr1_100717840_T_C_b38	C	rs1409419	ENSG00000137992.14	DBT		Esophagus_Mucosa	0.0015202	1.694e-09	0.0689045	0.0215904	0.0549	SAME	0.906366	0.153951	FALSE	FALSE
POAG Cross-ancestry	chr17:45948522:C:A	chr17:45986357:A:G	rs242559/rs114919114	-0.0731999	0.0731999	0.929415	8.8e-10	45102277	46951939	1849.66	2360	sQTL	chr17_45949182_T_C_b38	C	rs242561	ENSG00000172992.11	DCAKD	chr17:45034999:45044391:clu_12333:ENSG00000172992.11	Brain_Cerebellum	0.000512327	4.824e-09	-0.402163	0.113704	-0.0729	SAME	0.670852	0.160563	FALSE	FALSE
POAG Cross-ancestry	chr17:45948522:C:A	chr17:45986357:A:G	rs242559/rs114919114	-0.0731999	0.0731999	0.929415	8.8e-10	45102277	46951939	1849.66	2360	sQTL	chr17_45726951_A_G_b38	G	rs9897399	ENSG00000172992.11	DCAKD	chr17:45034999:45044391:clu_12333:ENSG00000172992.11	Brain_Cerebellum	0.0011781	4.023e-09	-0.377489	0.114541	-0.0729	SAME	0.325914	0.0780052	FALSE	FALSE
POAG Cross-ancestry	chr17:45948522:C:A	chr17:45986357:A:G	rs242559/rs114919114	-0.0731999	0.0731999	0.929415	8.8e-10	45102277	46951939	1849.66	1040	eQTL	chr17_45726951_A_G_b38	G	rs9897399	ENSG00000172992.11	DCAKD		Heart_Atrial_Appendage	0.00210734	4.023e-09	-0.141745	0.0457021	-0.0729	SAME	0.994756	0.119052	FALSE	FALSE
POAG Cross-ancestry	chr17:45948522:C:A	chr17:45986357:A:G	rs242559/rs114919114	-0.0731999	0.0731999	0.929415	8.8e-10	45102277	46951939	1849.66	2360	sQTL	chr17_45949182_T_C_b38	C	rs242561	ENSG00000172992.11	DCAKD	chr17:45034999:45051553:clu_11806:ENSG00000172992.11	Cells_Cultured_fibroblasts	0.00281465	4.824e-09	-0.205074	0.0682771	-0.0729	SAME	0.779695	0.136087	FALSE	FALSE
POAG Cross-ancestry	chr17:45948522:C:A	chr17:45986357:A:G	rs242559/rs114919114	-0.0731999	0.0731999	0.929415	8.8e-10	45102277	46951939	1849.66	2360	sQTL	chr17_45726951_A_G_b38	G	rs9897399	ENSG00000172992.11	DCAKD	chr17:45034999:45051553:clu_11806:ENSG00000172992.11	Cells_Cultured_fibroblasts	0.0106488	4.023e-09	-0.177948	0.0693878	-0.0729	SAME	0.217225	0.0379142	FALSE	FALSE
POAG Cross-ancestry	chr17:45948522:C:A	chr17:45986357:A:G	rs242559/rs114919114	-0.0731999	0.0731999	0.929415	8.8e-10	45102277	46951939	1849.66	2360	eQTL	chr17_45726951_A_G_b38	G	rs9897399	ENSG00000172992.11	DCAKD		Brain_Cortex	0.0201858	4.023e-09	-0.128026	0.0545814	-0.0729	SAME	0.6916	0.0367791	FALSE	FALSE
POAG Cross-ancestry	chr17:45948522:C:A	chr17:45986357:A:G	rs242559/rs114919114	-0.0731999	0.0731999	0.929415	8.8e-10	45102277	46951939	1849.66	2360	sQTL	chr17_45949182_T_C_b38	C	rs242561	ENSG00000172992.11	DCAKD	chr17:45034999:45060888:clu_13462:ENSG00000172992.11	Esophagus_Mucosa	0.0214384	4.824e-09	0.185448	0.080355	-0.0729	OPPOSITE	0.702756	0.0129993	FALSE	FALSE
POAG Cross-ancestry	chr17:45948522:C:A	chr17:45986357:A:G	rs242559/rs114919114	-0.0731999	0.0731999	0.929415	8.8e-10	45102277	46951939	1849.66	2360	eQTL	chr17_45949182_T_C_b38	C	rs242561	ENSG00000172992.11	DCAKD		Brain_Cortex	0.0303286	4.824e-09	-0.118748	0.0543568	-0.0729	SAME	0.295236	0.0157005	FALSE	FALSE
POAG Cross-ancestry	chr17:45948522:C:A	chr17:45986357:A:G	rs242559/rs114919114	-0.0731999	0.0731999	0.929415	8.8e-10	45102277	46951939	1849.66	2360	sQTL	chr17_45726951_A_G_b38	G	rs9897399	ENSG00000172992.11	DCAKD	chr17:45034999:45051553:clu_14958:ENSG00000172992.11	Skin_Sun_Exposed_Lower_leg	0.0306397	4.023e-09	-0.1617	0.0746188	-0.0729	SAME	0.784368	0.0280771	FALSE	FALSE
POAG Cross-ancestry	chr1:68371486:C:A	chr1:68371486:A:C	rs4076000	0.0548953	0.0548953	1.05643	2.44e-08	67408607	69420651	2012.04	341	eQTL	chr1_68385083_T_G_b38	G	rs3118379	ENSG00000024526.16	DEPDC1		Cells_Cultured_fibroblasts	0.0228247	4.315e-07	-0.0343654	0.0150402	0.0495	OPPOSITE	0.0918204	0.0617362	FALSE	FALSE
POAG Cross-ancestry	chr1:68371486:C:A	chr1:68371486:A:C	rs4076000	0.0548953	0.0548953	1.05643	2.44e-08	67408607	69420651	2012.04	341	eQTL	chr1_68375114_A_G_b38	G	rs2209559	ENSG00000024526.16	DEPDC1		Cells_Cultured_fibroblasts	0.0239864	8.984e-07	-0.0341463	0.0150709	0.0481	OPPOSITE	0.0452736	0.0304401	FALSE	FALSE
POAG Cross-ancestry	chr1:68371486:C:A	chr1:68371486:A:C	rs4076000	0.0548953	0.0548953	1.05643	2.44e-08	67408607	69420651	2012.04	341	eQTL	chr1_68382998_A_T_b38	T	rs1925953	ENSG00000024526.16	DEPDC1		Cells_Cultured_fibroblasts	0.0239864	9.489e-07	-0.0341463	0.0150709	0.048	OPPOSITE	0.0357918	0.0240649	FALSE	FALSE
POAG Cross-ancestry	chr1:68371486:C:A	chr1:68371486:A:C	rs4076000	0.0548953	0.0548953	1.05643	2.44e-08	67408607	69420651	2012.04	341	eQTL	chr1_68379056_T_G_b38	G	rs2225019	ENSG00000024526.16	DEPDC1		Cells_Cultured_fibroblasts	0.0239864	9.909e-07	-0.0341463	0.0150709	0.0479	OPPOSITE	0.0283029	0.0190297	FALSE	FALSE
POAG Cross-ancestry	chr1:68371486:C:A	chr1:68371486:A:C	rs4076000	0.0548953	0.0548953	1.05643	2.44e-08	67408607	69420651	2012.04	341	eQTL	chr1_68371486_A_C_b38	C	rs4076000	ENSG00000024526.16	DEPDC1		Cells_Cultured_fibroblasts	0.0241725	2.436e-08	0.0341051	0.0150727	-0.0549	OPPOSITE	0.371819	0.249996	FALSE	FALSE
POAG Cross-ancestry	chr1:68371486:C:A	chr1:68371486:A:C	rs4076000	0.0548953	0.0548953	1.05643	2.44e-08	67408607	69420651	2012.04	341	eQTL	chr1_68371487_G_C_b38	C	rs4265468	ENSG00000024526.16	DEPDC1		Cells_Cultured_fibroblasts	0.0241725	2.469e-08	0.0341051	0.0150727	-0.0549	OPPOSITE	0.371819	0.249996	FALSE	FALSE
POAG Cross-ancestry	chr1:68371486:C:A	chr1:68371486:A:C	rs4076000	0.0548953	0.0548953	1.05643	2.44e-08	67408607	69420651	2012.04	341	eQTL	chr1_68373559_T_C_b38	C	rs3118386	ENSG00000024526.16	DEPDC1		Cells_Cultured_fibroblasts	0.0241725	9.901e-07	-0.0341051	0.0150727	0.0479	OPPOSITE	0.0551736	0.0370964	FALSE	FALSE
POAG Cross-ancestry	chr3:186411027:G:A	chr3:186411027:A:G	rs56233426	0.0891	0.0891	1.09319	2.2e-21	185950527	186650997	700.47	435	eQTL	chr3_186452843_A_G_b38	G	rs12629868	ENSG00000058866.14	DGKG		Skin_Not_Sun_Exposed_Suprapubic	0.0044413	1.147e-07	0.103742	0.0362793	0.049	SAME	0.937346	0.296948	FALSE	FALSE
POAG Cross-ancestry	chrX:13936278:C:T	chrX:2781457:A:G	rs66819623	0.0768962	0.0768962	1.07993	1.83e-15	2094566	2831457	736.891	226	eQTL	chrX_2649606_G_C_b38	C	rs952704	ENSG00000169084.13	DHRSX		Stomach	0.00531553	0.003225	-0.09441	0.0335961	-0.04	SAME	0.74955	0.99101	FALSE	FALSE
POAG Cross-ancestry	chrX:3411552:C:T	chrX:2781457:A:G	rs12846405	0.0542041	0.0542041	1.0557	2.63e-09	2094566	2831457	736.891	226	eQTL	chrX_2649606_G_C_b38	C	rs952704	ENSG00000169084.13	DHRSX		Stomach	0.00531553	0.003225	-0.09441	0.0335961	-0.04	SAME	0.74955	0.99101	FALSE	FALSE
POAG Cross-ancestry	chrX:44081581:C:T	chrX:2781457:A:G	rs17146835	-0.0695001	0.0695001	0.93286	6.7e-13	2094566	2831457	736.891	226	eQTL	chrX_2649606_G_C_b38	C	rs952704	ENSG00000169084.13	DHRSX		Stomach	0.00531553	0.003225	-0.09441	0.0335961	-0.04	SAME	0.74955	0.99101	FALSE	FALSE
POAG Cross-ancestry	chrX:13936278:C:T	chrX:2781457:A:G	rs66819623	0.0768962	0.0768962	1.07993	1.83e-15	2094566	2831457	736.891	226	eQTL	chrX_2650393_G_A_b38	A	rs6641635	ENSG00000169084.13	DHRSX		Stomach	0.0111543	0.002839	0.0858334	0.0335878	0.0409	SAME	0.123032	0.162666	FALSE	FALSE
POAG Cross-ancestry	chrX:3411552:C:T	chrX:2781457:A:G	rs12846405	0.0542041	0.0542041	1.0557	2.63e-09	2094566	2831457	736.891	226	eQTL	chrX_2650393_G_A_b38	A	rs6641635	ENSG00000169084.13	DHRSX		Stomach	0.0111543	0.002839	0.0858334	0.0335878	0.0409	SAME	0.123032	0.162666	FALSE	FALSE
POAG Cross-ancestry	chrX:44081581:C:T	chrX:2781457:A:G	rs17146835	-0.0695001	0.0695001	0.93286	6.7e-13	2094566	2831457	736.891	226	eQTL	chrX_2650393_G_A_b38	A	rs6641635	ENSG00000169084.13	DHRSX		Stomach	0.0111543	0.002839	0.0858334	0.0335878	0.0409	SAME	0.123032	0.162666	FALSE	FALSE
POAG Cross-ancestry	chrX:13936278:C:T	chrX:2781457:A:G	rs66819623	0.0768962	0.0768962	1.07993	1.83e-15	2094566	2831457	736.891	226	eQTL	chrX_2650163_C_A_b38	A	rs6641634	ENSG00000169084.13	DHRSX		Stomach	0.0111543	0.00311	0.0858334	0.0335878	0.0402	SAME	0.0822174	0.108703	FALSE	FALSE
POAG Cross-ancestry	chrX:3411552:C:T	chrX:2781457:A:G	rs12846405	0.0542041	0.0542041	1.0557	2.63e-09	2094566	2831457	736.891	226	eQTL	chrX_2650163_C_A_b38	A	rs6641634	ENSG00000169084.13	DHRSX		Stomach	0.0111543	0.00311	0.0858334	0.0335878	0.0402	SAME	0.0822174	0.108703	FALSE	FALSE
POAG Cross-ancestry	chrX:44081581:C:T	chrX:2781457:A:G	rs17146835	-0.0695001	0.0695001	0.93286	6.7e-13	2094566	2831457	736.891	226	eQTL	chrX_2650163_C_A_b38	A	rs6641634	ENSG00000169084.13	DHRSX		Stomach	0.0111543	0.00311	0.0858334	0.0335878	0.0402	SAME	0.0822174	0.108703	FALSE	FALSE
POAG Cross-ancestry	chrX:13936278:C:T	chrX:2781457:A:G	rs66819623	0.0768962	0.0768962	1.07993	1.83e-15	2094566	2831457	736.891	226	eQTL	chrX_2650140_A_T_b38	T	rs6641980	ENSG00000169084.13	DHRSX		Stomach	0.0111543	0.003576	0.0858334	0.0335878	0.0396	SAME	0.0451992	0.0597597	FALSE	FALSE
POAG Cross-ancestry	chrX:3411552:C:T	chrX:2781457:A:G	rs12846405	0.0542041	0.0542041	1.0557	2.63e-09	2094566	2831457	736.891	226	eQTL	chrX_2650140_A_T_b38	T	rs6641980	ENSG00000169084.13	DHRSX		Stomach	0.0111543	0.003576	0.0858334	0.0335878	0.0396	SAME	0.0451992	0.0597597	FALSE	FALSE
POAG Cross-ancestry	chrX:44081581:C:T	chrX:2781457:A:G	rs17146835	-0.0695001	0.0695001	0.93286	6.7e-13	2094566	2831457	736.891	226	eQTL	chrX_2650140_A_T_b38	T	rs6641980	ENSG00000169084.13	DHRSX		Stomach	0.0111543	0.003576	0.0858334	0.0335878	0.0396	SAME	0.0451992	0.0597597	FALSE	FALSE
POAG Cross-ancestry	chrX:13936278:C:T	chrX:2781457:A:G	rs66819623	0.0768962	0.0768962	1.07993	1.83e-15	2094566	2831457	736.891	226	eQTL	chrX_2649606_G_C_b38	C	rs952704	ENSG00000223571.6	DHRSX-IT1		Brain_Frontal_Cortex_BA9	0.037468	0.003225	-0.228477	0.108728	-0.04	SAME	0.71058	0.0174153	FALSE	FALSE
POAG Cross-ancestry	chrX:3411552:C:T	chrX:2781457:A:G	rs12846405	0.0542041	0.0542041	1.0557	2.63e-09	2094566	2831457	736.891	226	eQTL	chrX_2649606_G_C_b38	C	rs952704	ENSG00000223571.6	DHRSX-IT1		Brain_Frontal_Cortex_BA9	0.037468	0.003225	-0.228477	0.108728	-0.04	SAME	0.71058	0.0174153	FALSE	FALSE
POAG Cross-ancestry	chrX:44081581:C:T	chrX:2781457:A:G	rs17146835	-0.0695001	0.0695001	0.93286	6.7e-13	2094566	2831457	736.891	226	eQTL	chrX_2649606_G_C_b38	C	rs952704	ENSG00000223571.6	DHRSX-IT1		Brain_Frontal_Cortex_BA9	0.037468	0.003225	-0.228477	0.108728	-0.04	SAME	0.71058	0.0174153	FALSE	FALSE
POAG Cross-ancestry	chrX:13936278:C:T	chrX:2781457:A:G	rs66819623	0.0768962	0.0768962	1.07993	1.83e-15	2094566	2831457	736.891	226	eQTL	chrX_2650393_G_A_b38	A	rs6641635	ENSG00000223571.6	DHRSX-IT1		Brain_Putamen_basal_ganglia	0.19451	0.002839	0.14567	0.111703	0.0409	SAME	0.294518	0.0110135	FALSE	FALSE
POAG Cross-ancestry	chrX:3411552:C:T	chrX:2781457:A:G	rs12846405	0.0542041	0.0542041	1.0557	2.63e-09	2094566	2831457	736.891	226	eQTL	chrX_2650393_G_A_b38	A	rs6641635	ENSG00000223571.6	DHRSX-IT1		Brain_Putamen_basal_ganglia	0.19451	0.002839	0.14567	0.111703	0.0409	SAME	0.294518	0.0110135	FALSE	FALSE
POAG Cross-ancestry	chrX:44081581:C:T	chrX:2781457:A:G	rs17146835	-0.0695001	0.0695001	0.93286	6.7e-13	2094566	2831457	736.891	226	eQTL	chrX_2650393_G_A_b38	A	rs6641635	ENSG00000223571.6	DHRSX-IT1		Brain_Putamen_basal_ganglia	0.19451	0.002839	0.14567	0.111703	0.0409	SAME	0.294518	0.0110135	FALSE	FALSE
POAG Cross-ancestry	chrX:13936278:C:T	chrX:2781457:A:G	rs66819623	0.0768962	0.0768962	1.07993	1.83e-15	2094566	2831457	736.891	226	eQTL	chrX_2649606_G_C_b38	C	rs952704	ENSG00000223571.6	DHRSX-IT1		Brain_Putamen_basal_ganglia	0.211509	0.003225	-0.139947	0.111457	-0.04	SAME	0.398464	0.0149005	FALSE	FALSE
POAG Cross-ancestry	chrX:3411552:C:T	chrX:2781457:A:G	rs12846405	0.0542041	0.0542041	1.0557	2.63e-09	2094566	2831457	736.891	226	eQTL	chrX_2649606_G_C_b38	C	rs952704	ENSG00000223571.6	DHRSX-IT1		Brain_Putamen_basal_ganglia	0.211509	0.003225	-0.139947	0.111457	-0.04	SAME	0.398464	0.0149005	FALSE	FALSE
POAG Cross-ancestry	chrX:44081581:C:T	chrX:2781457:A:G	rs17146835	-0.0695001	0.0695001	0.93286	6.7e-13	2094566	2831457	736.891	226	eQTL	chrX_2649606_G_C_b38	C	rs952704	ENSG00000223571.6	DHRSX-IT1		Brain_Putamen_basal_ganglia	0.211509	0.003225	-0.139947	0.111457	-0.04	SAME	0.398464	0.0149005	FALSE	FALSE
POAG Cross-ancestry	chr1:53658200:G:T	chr1:53658200:G:T	rs941125	0.0625991	0.0625991	1.0646	2.01e-11	53524997	53781468	256.471	789	eQTL	chr1_53707428_G_T_b38	T	rs1173590	ENSG00000211452.10	DIO1		Whole_Blood	0.000117867	1.281e-09	0.192365	0.0496289	-0.0561	OPPOSITE	0.0477367	0.0359706	FALSE	FALSE
POAG Cross-ancestry	chr1:53658200:G:T	chr1:53658200:G:T	rs941125	0.0625991	0.0625991	1.0646	2.01e-11	53524997	53781468	256.471	789	eQTL	chr1_53717213_A_C_b38	C	rs4927030	ENSG00000211452.10	DIO1		Whole_Blood	0.00189007	3.025e-09	-0.155461	0.0498141	0.0548	OPPOSITE	0.787629	0.593494	FALSE	FALSE
POAG Cross-ancestry	chr1:68371486:C:A	chr1:68371486:A:C	rs4076000	0.0548953	0.0548953	1.05643	2.44e-08	67408607	69420651	2012.04	130	eQTL	chr1_68194299_C_T_b38	T	rs3748703	ENSG00000162595.5	DIRAS3		Artery_Tibial	0.0141429	0.001677	-0.177928	0.0722693	0.056	OPPOSITE	0.0682157	0.0249046	FALSE	FALSE
POAG Cross-ancestry	chr1:68371486:C:A	chr1:68371486:A:C	rs4076000	0.0548953	0.0548953	1.05643	2.44e-08	67408607	69420651	2012.04	130	eQTL	chr1_68192260_C_T_b38	T	rs77489034	ENSG00000162595.5	DIRAS3		Artery_Tibial	0.0141429	0.001722	-0.177928	0.0722693	0.0558	OPPOSITE	0.0611396	0.0223212	FALSE	FALSE
POAG Cross-ancestry	chr1:68371486:C:A	chr1:68371486:A:C	rs4076000	0.0548953	0.0548953	1.05643	2.44e-08	67408607	69420651	2012.04	130	eQTL	chr1_68180234_A_G_b38	G	rs729884	ENSG00000162595.5	DIRAS3		Artery_Tibial	0.0685028	0.003134	0.117545	0.06439	-0.0484	OPPOSITE	0.860125	0.31402	FALSE	FALSE
POAG Cross-ancestry	chr6:170139691:G:A	chr6:170139691:A:G	rs2935057	0.0808977	0.0808977	1.08426	5.76e-11	170034626	170250899	216.273	274	eQTL	chr6_170146547_T_G_b38	G	rs59020521	ENSG00000198719.8	DLL1		Esophagus_Muscularis	0.00104465	2.746e-10	-0.182552	0.0552727	0.0801	OPPOSITE	0.823547	0.824604	FALSE	FALSE
POAG Cross-ancestry	chr6:170139691:G:A	chr6:170139691:A:G	rs2935057	0.0808977	0.0808977	1.08426	5.76e-11	170034626	170250899	216.273	274	eQTL	chr6_170143360_T_C_b38	C	rs4407701	ENSG00000198719.8	DLL1		Esophagus_Muscularis	0.00472974	9.723e-11	0.158002	0.0556145	-0.0797	OPPOSITE	0.0914771	0.0915946	FALSE	FALSE
POAG Cross-ancestry	chr6:170139691:G:A	chr6:170139691:A:G	rs2935057	0.0808977	0.0808977	1.08426	5.76e-11	170034626	170250899	216.273	274	eQTL	chr6_170140682_T_C_b38	C	rs3013268	ENSG00000198719.8	DLL1		Esophagus_Muscularis	0.00472974	1.041e-10	0.158002	0.0556145	-0.0796	OPPOSITE	0.0717492	0.0718413	FALSE	FALSE
POAG Cross-ancestry	chr6:170139691:G:A	chr6:170139691:A:G	rs2935057	0.0808977	0.0808977	1.08426	5.76e-11	170034626	170250899	216.273	274	eQTL	chr6_170145921_A_G_b38	G	rs2935071	ENSG00000198719.8	DLL1		Esophagus_Muscularis	0.00472974	1.559e-10	0.158002	0.0556145	-0.0788	OPPOSITE	0.0103396	0.0103528	FALSE	FALSE
POAG Cross-ancestry	chr14:74618126:G:A	chr14:74618126:G:A	rs754458	0.058599	0.058599	1.06035	3.08e-10	73668214	75373732	1705.52	432	eQTL	chr14_74618126_G_A_b38	A	rs754458	ENSG00000119661.14	DNAL1		Brain_Cortex	0.00476263	3.083e-10	0.12291	0.0429531	0.0586	SAME	0.928827	0.0843291	FALSE	FALSE
POAG Cross-ancestry	chr14:74618126:G:A	chr14:74618126:G:A	rs754458	0.058599	0.058599	1.06035	3.08e-10	73668214	75373732	1705.52	432	eQTL	chr14_74618126_G_A_b38	A	rs754458	ENSG00000119661.14	DNAL1		Brain_Caudate_basal_ganglia	0.0178903	3.083e-10	0.100901	0.0421555	0.0586	SAME	0.731239	0.0784356	FALSE	FALSE
POAG Cross-ancestry	chr14:74618126:G:A	chr14:74618126:G:A	rs754458	0.058599	0.058599	1.06035	3.08e-10	73668214	75373732	1705.52	432	eQTL	chr14_74620733_C_G_b38	G	rs4899527	ENSG00000119661.14	DNAL1		Brain_Caudate_basal_ganglia	0.0277044	2.902e-09	0.0947336	0.0426242	0.0554	SAME	0.259433	0.0278278	FALSE	FALSE
POAG Cross-ancestry	chr14:74618126:G:A	chr14:74618126:G:A	rs754458	0.058599	0.058599	1.06035	3.08e-10	73668214	75373732	1705.52	432	eQTL	chr14_74618126_G_A_b38	A	rs754458	ENSG00000119661.14	DNAL1		Colon_Sigmoid	0.0524379	3.083e-10	0.0834226	0.0428173	0.0586	SAME	0.193639	0.127404	FALSE	FALSE
POAG Cross-ancestry	chr14:74618126:G:A	chr14:74618126:G:A	rs754458	0.058599	0.058599	1.06035	3.08e-10	73668214	75373732	1705.52	432	eQTL	chr14_74620733_C_G_b38	G	rs4899527	ENSG00000119661.14	DNAL1		Colon_Sigmoid	0.0706601	2.902e-09	0.0769539	0.0423984	0.0554	SAME	0.804337	0.529207	FALSE	FALSE
POAG Cross-ancestry	chr17:45948522:C:A	chr17:45986357:A:G	rs242559/rs114919114	-0.0731999	0.0731999	0.929415	8.8e-10	45102277	46951939	1849.66	3166	eQTL	chr17_45949182_T_C_b38	C	rs242561	ENSG00000264070.1	DND1P1		Minor_Salivary_Gland	0.000248013	4.824e-09	-0.438366	0.116018	-0.0729	SAME	0.0682828	0.0276977	FALSE	FALSE
POAG Cross-ancestry	chr1:171636338:G:A	chr1:171636338:G:A	rs74315329	1.6992	1.6992	5.46957	3.76e-52	170587755	172636017	2048.26	585	eQTL	chr1_172365678_T_C_b38	C	rs4504922	ENSG00000230630.4	DNM3OS		Cells_Cultured_fibroblasts	0.00339752	4.918e-06	0.0737077	0.0250166	0.0595	SAME	0.457304	0.0140733	FALSE	FALSE
POAG Cross-ancestry	chr11:65569780:T:A	chr11:65569780:A:T	rs1346	0.0881024	0.0881024	1.0921	5.05e-13	65339768	65836021	496.253	462	sQTL	chr11_65567797_AAAAC_A_b38	A	11:65335268	ENSG00000133884.9	DPF2	chr11:65345803:65345930:clu_6845:ENSG00000133884.9	Brain_Cerebellum	0.119537	1.814e-08	0.157878	0.100945	0.0661	SAME	0.558286	0.0409189	FALSE	FALSE
POAG Cross-ancestry	chr11:65569780:T:A	chr11:65569780:A:T	rs1346	0.0881024	0.0881024	1.0921	5.05e-13	65339768	65836021	496.253	462	sQTL	chr11_65577974_G_C_b38	C	rs1151517	ENSG00000133884.9	DPF2	chr11:65345803:65345930:clu_6845:ENSG00000133884.9	Brain_Cerebellum	0.119537	5.998e-08	-0.157878	0.100945	-0.0549	SAME	0.441707	0.0323744	FALSE	FALSE
POAG Cross-ancestry	chr11:65569780:T:A	chr11:65569780:A:T	rs1346	0.0881024	0.0881024	1.0921	5.05e-13	65339768	65836021	496.253	813	eQTL	chr11_65567797_AAAAC_A_b38	A	11:65335268	ENSG00000254986.7	DPP3		Esophagus_Mucosa	0.0400598	1.814e-08	-0.0425659	0.0206689	0.0661	OPPOSITE	0.889284	0.0120354	FALSE	FALSE
POAG Cross-ancestry	chr7:103984366:G:A	chr7:103984366:A:G	rs12667675	0.0716041	0.0716041	1.07423	6.62e-09	102940129	105033445	2093.32	281	eQTL	chr7_103551653_G_C_b38	C	rs34712248	ENSG00000170629.14	DPY19L2P2		Adipose_Subcutaneous	0.00889678	0.0007991	0.120756	0.0459837	-0.033	OPPOSITE	0.385834	0.0109995	FALSE	FALSE
POAG Cross-ancestry	chr7:103984366:G:A	chr7:103984366:A:G	rs12667675	0.0716041	0.0716041	1.07423	6.62e-09	102940129	105033445	2093.32	281	eQTL	chr7_103550024_A_G_b38	G	rs362720	ENSG00000170629.14	DPY19L2P2		Adipose_Subcutaneous	0.0107601	0.001848	0.118556	0.0463147	-0.031	OPPOSITE	0.568966	0.0162203	FALSE	FALSE
POAG Cross-ancestry	chr7:103984366:G:A	chr7:103984366:A:G	rs12667675	0.0716041	0.0716041	1.07423	6.62e-09	102940129	105033445	2093.32	744	eQTL	chr7_103991728_A_G_b38	G	rs6951875	ENSG00000170629.14	DPY19L2P2		Brain_Amygdala	0.069492	2.622e-06	0.125025	0.0681656	-0.0471	OPPOSITE	0.54257	0.0117667	FALSE	FALSE
POAG Cross-ancestry	chr2:71424809:T:A	chr2:71424809:T:A	rs12613800	0.0587028	0.0587028	1.06046	2.55e-10	70916597	72451516	1534.92	272	eQTL	chr2_72162205_G_T_b38	T	rs975612	ENSG00000135636.13	DYSF		Thyroid	0.173817	0.0392	-0.0446623	0.0327925	0.0218	OPPOSITE	0.955953	0.141231	FALSE	FALSE
POAG Cross-ancestry	chr15:73928957:C:T	chr15:73928957:C:T	rs1550437	-0.0903001	0.0903001	0.913657	4.62e-15	72888508	74978904	2090.4	668	eQTL	chr15_73936050_A_G_b38	G	rs4077284	ENSG00000179151.11	EDC3		Artery_Aorta	0.132064	3.805e-09	-0.0642014	0.0425202	-0.0551	SAME	0.591706	0.0166235	FALSE	FALSE
POAG Cross-ancestry	chr7:35921527:C:T	chr7:35921527:C:T	rs6957752	0.0526019	0.0526019	1.05401	3.63e-08	35347055	36576414	1229.36	403	eQTL	chr7_35915814_G_T_b38	T	rs2955285	ENSG00000122547.10	EEPD1		Lung	0.00948951	3.901e-08	0.133622	0.0512905	0.0527	SAME	0.11207	0.0121056	FALSE	FALSE
POAG Cross-ancestry	chr7:35921527:C:T	chr7:35921527:C:T	rs6957752	0.0526019	0.0526019	1.05401	3.63e-08	35347055	36576414	1229.36	403	eQTL	chr7_35851413_G_A_b38	A	rs2715600	ENSG00000122547.10	EEPD1		Lung	0.0107671	3.817e-07	-0.131261	0.0512544	-0.0475	SAME	0.151208	0.0163332	FALSE	FALSE
POAG Cross-ancestry	chr7:35921527:C:T	chr7:35921527:C:T	rs6957752	0.0526019	0.0526019	1.05401	3.63e-08	35347055	36576414	1229.36	403	eQTL	chr7_35869265_G_A_b38	A	rs2715595	ENSG00000122547.10	EEPD1		Lung	0.0107671	4.189e-08	0.131261	0.0512544	0.0516	SAME	0.125874	0.0135967	FALSE	FALSE
POAG Cross-ancestry	chr7:35921527:C:T	chr7:35921527:C:T	rs6957752	0.0526019	0.0526019	1.05401	3.63e-08	35347055	36576414	1229.36	403	eQTL	chr7_35822699_G_A_b38	A	rs10214943	ENSG00000122547.10	EEPD1		Lung	0.0107671	3.31e-07	-0.131261	0.0512544	-0.0473	SAME	0.0988148	0.0106738	FALSE	FALSE
POAG Cross-ancestry	chr7:35921527:C:T	chr7:35921527:C:T	rs6957752	0.0526019	0.0526019	1.05401	3.63e-08	35347055	36576414	1229.36	391	eQTL	chr7_35915814_G_T_b38	T	rs2955285	ENSG00000122547.10	EEPD1		Cells_Cultured_fibroblasts	0.0187471	3.901e-08	0.0509917	0.0216081	0.0527	SAME	0.115841	0.0153601	FALSE	FALSE
POAG Cross-ancestry	chr7:35921527:C:T	chr7:35921527:C:T	rs6957752	0.0526019	0.0526019	1.05401	3.63e-08	35347055	36576414	1229.36	391	eQTL	chr7_35869265_G_A_b38	A	rs2715595	ENSG00000122547.10	EEPD1		Cells_Cultured_fibroblasts	0.0194299	4.189e-08	0.050605	0.0215675	0.0516	SAME	0.173512	0.0230071	FALSE	FALSE
POAG Cross-ancestry	chr7:35921527:C:T	chr7:35921527:C:T	rs6957752	0.0526019	0.0526019	1.05401	3.63e-08	35347055	36576414	1229.36	391	eQTL	chr7_35851413_G_A_b38	A	rs2715600	ENSG00000122547.10	EEPD1		Cells_Cultured_fibroblasts	0.0194299	3.817e-07	-0.050605	0.0215675	-0.0475	SAME	0.147043	0.0194973	FALSE	FALSE
POAG Cross-ancestry	chr7:35921527:C:T	chr7:35921527:C:T	rs6957752	0.0526019	0.0526019	1.05401	3.63e-08	35347055	36576414	1229.36	391	eQTL	chr7_35822699_G_A_b38	A	rs10214943	ENSG00000122547.10	EEPD1		Cells_Cultured_fibroblasts	0.0194299	3.31e-07	-0.050605	0.0215675	-0.0473	SAME	0.0960929	0.0127416	FALSE	FALSE
POAG Cross-ancestry	chr7:35921527:C:T	chr7:35921527:C:T	rs6957752	0.0526019	0.0526019	1.05401	3.63e-08	35347055	36576414	1229.36	391	eQTL	chr7_35835318_C_G_b38	G	rs1420643	ENSG00000122547.10	EEPD1		Cells_Cultured_fibroblasts	0.0194299	4.008e-07	-0.050605	0.0215675	-0.0472	SAME	0.0777091	0.0103039	FALSE	FALSE
POAG Cross-ancestry	chr7:35921527:C:T	chr7:35921527:C:T	rs6957752	0.0526019	0.0526019	1.05401	3.63e-08	35347055	36576414	1229.36	403	eQTL	chr7_35869265_G_A_b38	A	rs2715595	ENSG00000122547.10	EEPD1		Stomach	0.0225626	4.189e-08	-0.0908329	0.0395962	0.0516	OPPOSITE	0.171035	0.0139705	FALSE	FALSE
POAG Cross-ancestry	chr7:35921527:C:T	chr7:35921527:C:T	rs6957752	0.0526019	0.0526019	1.05401	3.63e-08	35347055	36576414	1229.36	403	eQTL	chr7_35851413_G_A_b38	A	rs2715600	ENSG00000122547.10	EEPD1		Stomach	0.0225626	3.817e-07	0.0908329	0.0395962	-0.0475	OPPOSITE	0.152814	0.0124822	FALSE	FALSE
POAG Cross-ancestry	chr17:47617876:AT:A	chr17:47617869:A:C	rs1348518145	-0.0634	0.0634	0.938568	9.24e-09	47517876	47717876	200	380	eQTL	chr17_47642450_G_A_b38	A	rs55633793	ENSG00000178852.15	EFCAB13		Heart_Left_Ventricle	0.00122448	1.382e-06	0.105945	0.032472	0.0431	SAME	0.797622	0.0221151	FALSE	FALSE
POAG Cross-ancestry	chr17:47617876:AT:A	chr17:47617869:A:C	rs1348518145	-0.0634	0.0634	0.938568	9.24e-09	47517876	47717876	200	380	eQTL	chr17_47535540_G_A_b38	A	rs35794672	ENSG00000178852.15	EFCAB13		Heart_Atrial_Appendage	0.00310101	1.025e-08	-0.111619	0.0374362	-0.0652	SAME	0.0655212	0.0325027	FALSE	FALSE
POAG Cross-ancestry	chr17:47617876:AT:A	chr17:47617869:A:C	rs1348518145	-0.0634	0.0634	0.938568	9.24e-09	47517876	47717876	200	380	eQTL	chr17_47642450_G_A_b38	A	rs55633793	ENSG00000178852.15	EFCAB13		Heart_Atrial_Appendage	0.00363862	1.382e-06	0.11014	0.0375798	0.0431	SAME	0.907875	0.450364	FALSE	FALSE
POAG Cross-ancestry	chr2:55705879:C:T	chr2:55705879:C:T	rs2627761	-0.0967003	0.0967003	0.907828	1.37e-18	54656040	56748963	2092.92	1327	sQTL	chr2_55709657_G_A_b38	A	rs1084523	ENSG00000115380.19	EFEMP1	chr2:55875065:55881612:clu_42669:ENSG00000115380.19	Heart_Atrial_Appendage	0.000110776	4.233e-18	0.304236	0.0777987	-0.0954	OPPOSITE	0.0241651	0.0164131	FALSE	FALSE
POAG Cross-ancestry	chr2:55705879:C:T	chr2:55705879:C:T	rs2627761	-0.0967003	0.0967003	0.907828	1.37e-18	54656040	56748963	2092.92	1327	sQTL	chr2_55709088_G_A_b38	A	rs782608	ENSG00000115380.19	EFEMP1	chr2:55875065:55881612:clu_49060:ENSG00000115380.19	Breast_Mammary_Tissue	0.000141163	4.473e-18	0.259879	0.0675675	-0.0956	OPPOSITE	0.0351267	0.0385026	FALSE	FALSE
POAG Cross-ancestry	chr2:55705879:C:T	chr2:55705879:C:T	rs2627761	-0.0967003	0.0967003	0.907828	1.37e-18	54656040	56748963	2092.92	1327	sQTL	chr2_55709657_G_A_b38	A	rs1084523	ENSG00000115380.19	EFEMP1	chr2:55875065:55881612:clu_49060:ENSG00000115380.19	Breast_Mammary_Tissue	0.000193989	4.233e-18	0.255702	0.0679257	-0.0954	OPPOSITE	0.0252546	0.0276818	FALSE	FALSE
POAG Cross-ancestry	chr2:55705879:C:T	chr2:55705879:C:T	rs2627761	-0.0967003	0.0967003	0.907828	1.37e-18	54656040	56748963	2092.92	1327	sQTL	chr2_55709823_CT_C_b38	C	2:55936958	ENSG00000115380.19	EFEMP1	chr2:55875065:55881612:clu_49060:ENSG00000115380.19	Breast_Mammary_Tissue	0.000211925	7.737e-17	-0.253345	0.0677133	0.1037	OPPOSITE	0.844637	0.925813	FALSE	FALSE
POAG Cross-ancestry	chr2:55705879:C:T	chr2:55705879:C:T	rs2627761	-0.0967003	0.0967003	0.907828	1.37e-18	54656040	56748963	2092.92	1327	sQTL	chr2_55706533_A_G_b38	G	rs6743072	ENSG00000115380.19	EFEMP1	chr2:55875065:55881612:clu_49060:ENSG00000115380.19	Breast_Mammary_Tissue	0.000211925	2.953e-18	0.253345	0.0677133	-0.096	OPPOSITE	0.0445151	0.0487934	FALSE	FALSE
POAG Cross-ancestry	chr2:55705879:C:T	chr2:55705879:C:T	rs2627761	-0.0967003	0.0967003	0.907828	1.37e-18	54656040	56748963	2092.92	1327	sQTL	chr2_55709901_C_T_b38	T	rs6705570	ENSG00000115380.19	EFEMP1	chr2:55875065:55881612:clu_49060:ENSG00000115380.19	Breast_Mammary_Tissue	0.000211925	4.201e-18	0.253345	0.0677133	-0.0954	OPPOSITE	0.0316051	0.0346426	FALSE	FALSE
POAG Cross-ancestry	chr2:55705879:C:T	chr2:55705879:C:T	rs2627761	-0.0967003	0.0967003	0.907828	1.37e-18	54656040	56748963	2092.92	1327	sQTL	chr2_55708935_A_C_b38	C	rs782609	ENSG00000115380.19	EFEMP1	chr2:55875065:55881612:clu_49060:ENSG00000115380.19	Breast_Mammary_Tissue	0.000211925	5.898e-18	0.253345	0.0677133	-0.0951	OPPOSITE	0.0158169	0.017337	FALSE	FALSE
POAG Cross-ancestry	chr6:51550124:C:T	chr6:51550124:C:T	rs72904286	-0.161601	0.161601	0.850781	4.58e-27	51267023	51786930	519.907	783	eQTL	chr6_51584195_A_G_b38	G	rs55850640	ENSG00000096093.15	EFHC1		Cells_Cultured_fibroblasts	0.0116226	7.604e-24	-0.0853081	0.0336561	-0.1536	SAME	0.646651	0.0175856	FALSE	FALSE
POAG Cross-ancestry	chr17:45948522:C:A	chr17:45986357:A:G	rs242559/rs114919114	-0.0731999	0.0731999	0.929415	8.8e-10	45102277	46951939	1849.66	1568	eQTL	chr17_45726951_A_G_b38	G	rs9897399	ENSG00000108883.12	EFTUD2		Artery_Tibial	0.0443244	4.023e-09	0.0814127	0.0403842	-0.0729	OPPOSITE	0.967858	0.0344344	FALSE	FALSE
POAG Cross-ancestry	chr17:45948522:C:A	chr17:45986357:A:G	rs242559/rs114919114	-0.0731999	0.0731999	0.929415	8.8e-10	45102277	46951939	1849.66	1568	eQTL	chr17_45726951_A_G_b38	G	rs9897399	ENSG00000108883.12	EFTUD2		Colon_Sigmoid	0.0776165	4.023e-09	0.083065	0.0468866	-0.0729	OPPOSITE	0.948291	0.0202282	FALSE	FALSE
POAG Cross-ancestry	chr11:65569780:T:A	chr11:65569780:A:T	rs1346	0.0881024	0.0881024	1.0921	5.05e-13	65339768	65836021	496.253	462	eQTL	chr11_65567797_AAAAC_A_b38	A	11:65335268	ENSG00000173442.12	EHBP1L1		Whole_Blood	0.00105302	1.814e-08	0.0593178	0.0180185	0.0661	SAME	0.267087	0.0625247	FALSE	FALSE
POAG Cross-ancestry	chr11:65569780:T:A	chr11:65569780:A:T	rs1346	0.0881024	0.0881024	1.0921	5.05e-13	65339768	65836021	496.253	462	eQTL	chr11_65577974_G_C_b38	C	rs1151517	ENSG00000173442.12	EHBP1L1		Whole_Blood	0.00123586	5.998e-08	-0.0585702	0.0180442	-0.0549	SAME	0.732908	0.171572	FALSE	FALSE
POAG Cross-ancestry	chr11:65569780:T:A	chr11:65569780:A:T	rs1346	0.0881024	0.0881024	1.0921	5.05e-13	65339768	65836021	496.253	462	sQTL	chr11_65577974_G_C_b38	C	rs1151517	ENSG00000173442.12	EHBP1L1	chr11:65580479:65581058:clu_7417:ENSG00000173442.12	Artery_Aorta	0.00306499	5.998e-08	-0.19471	0.0653117	-0.0549	SAME	0.575434	0.260183	FALSE	FALSE
POAG Cross-ancestry	chr11:65569780:T:A	chr11:65569780:A:T	rs1346	0.0881024	0.0881024	1.0921	5.05e-13	65339768	65836021	496.253	462	sQTL	chr11_65577974_G_C_b38	C	rs1151517	ENSG00000173442.12	EHBP1L1	chr11:65580479:65581058:clu_7417:ENSG00000173442.12	Artery_Aorta	0.00306499	5.998e-08	-0.19471	0.0653117	-0.0549	SAME	0.575434	0.260183	FALSE	FALSE
POAG Cross-ancestry	chr11:65569780:T:A	chr11:65569780:A:T	rs1346	0.0881024	0.0881024	1.0921	5.05e-13	65339768	65836021	496.253	462	sQTL	chr11_65567797_AAAAC_A_b38	A	11:65335268	ENSG00000173442.12	EHBP1L1	chr11:65580479:65581058:clu_7417:ENSG00000173442.12	Artery_Aorta	0.00348765	1.814e-08	0.191644	0.0651745	0.0661	SAME	0.424564	0.191967	FALSE	FALSE
POAG Cross-ancestry	chr11:65569780:T:A	chr11:65569780:A:T	rs1346	0.0881024	0.0881024	1.0921	5.05e-13	65339768	65836021	496.253	462	sQTL	chr11_65567797_AAAAC_A_b38	A	11:65335268	ENSG00000173442.12	EHBP1L1	chr11:65580479:65581058:clu_7417:ENSG00000173442.12	Artery_Aorta	0.00348765	1.814e-08	0.191644	0.0651745	0.0661	SAME	0.424564	0.191967	FALSE	FALSE
POAG Cross-ancestry	chr11:65569780:T:A	chr11:65569780:A:T	rs1346	0.0881024	0.0881024	1.0921	5.05e-13	65339768	65836021	496.253	462	eQTL	chr11_65577974_G_C_b38	C	rs1151517	ENSG00000173442.12	EHBP1L1		Stomach	0.00391217	5.998e-08	0.0697831	0.0239775	-0.0549	OPPOSITE	0.232104	0.119055	FALSE	FALSE
POAG Cross-ancestry	chr11:65569780:T:A	chr11:65569780:A:T	rs1346	0.0881024	0.0881024	1.0921	5.05e-13	65339768	65836021	496.253	462	eQTL	chr11_65567797_AAAAC_A_b38	A	11:65335268	ENSG00000173442.12	EHBP1L1		Colon_Transverse	0.00478764	1.814e-08	-0.0572655	0.0201474	0.0661	OPPOSITE	0.809504	0.0627931	FALSE	FALSE
POAG Cross-ancestry	chr11:65569780:T:A	chr11:65569780:A:T	rs1346	0.0881024	0.0881024	1.0921	5.05e-13	65339768	65836021	496.253	462	eQTL	chr11_65577974_G_C_b38	C	rs1151517	ENSG00000173442.12	EHBP1L1		Colon_Transverse	0.00541089	5.998e-08	0.0564265	0.0201378	-0.0549	OPPOSITE	0.190495	0.0147767	FALSE	FALSE
POAG Cross-ancestry	chr11:65569780:T:A	chr11:65569780:A:T	rs1346	0.0881024	0.0881024	1.0921	5.05e-13	65339768	65836021	496.253	462	eQTL	chr11_65567797_AAAAC_A_b38	A	11:65335268	ENSG00000173442.12	EHBP1L1		Stomach	0.00560602	1.814e-08	-0.0670714	0.0240186	0.0661	OPPOSITE	0.767895	0.393883	FALSE	FALSE
POAG Cross-ancestry	chr11:65569780:T:A	chr11:65569780:A:T	rs1346	0.0881024	0.0881024	1.0921	5.05e-13	65339768	65836021	496.253	462	sQTL	chr11_65567797_AAAAC_A_b38	A	11:65335268	ENSG00000173442.12	EHBP1L1	chr11:65581251:65584241:clu_6497:ENSG00000173442.12	Heart_Left_Ventricle	0.0428202	1.814e-08	0.113812	0.0559924	0.0661	SAME	0.990613	0.0192617	FALSE	FALSE
POAG Cross-ancestry	chr11:65569780:T:A	chr11:65569780:A:T	rs1346	0.0881024	0.0881024	1.0921	5.05e-13	65339768	65836021	496.253	462	eQTL	chr11_65567797_AAAAC_A_b38	A	11:65335268	ENSG00000173442.12	EHBP1L1		Cells_Cultured_fibroblasts	0.0859425	1.814e-08	-0.037333	0.0216887	0.0661	OPPOSITE	0.964191	0.0965479	FALSE	FALSE
POAG Cross-ancestry	chr14:75905315:G:C	chr14:75905315:G:C	rs4903352	0.0713993	0.0713993	1.07401	9.6e-10	75568471	76154219	585.748	957	eQTL	chr14_75744210_T_C_b38	C	rs17103645	ENSG00000119718.10	EIF2B2		Spleen	0.0308562	1.651e-07	0.147298	0.0677114	-0.0543	OPPOSITE	0.958029	0.0103598	FALSE	FALSE
POAG Cross-ancestry	chr22:37780972:G:T	chr22:37780972:T:G	rs5750494	0.0773961	0.0773961	1.08047	2.42e-16	37534731	38103701	568.97	574	eQTL	chr22_37783113_T_A_b38	A	rs5750495	ENSG00000100129.17	EIF3L		Breast_Mammary_Tissue	0.000311366	3.267e-15	0.12183	0.0334263	-0.0764	OPPOSITE	0.970081	0.87646	FALSE	FALSE
POAG Cross-ancestry	chr22:37780972:G:T	chr22:37780972:T:G	rs5750494	0.0773961	0.0773961	1.08047	2.42e-16	37534731	38103701	568.97	574	sQTL	chr22_37783113_T_A_b38	A	rs5750495	ENSG00000100129.17	EIF3L	chr22:37851490:37858679:clu_23453:ENSG00000100129.17	Vagina	0.00734778	3.267e-15	-0.338349	0.124014	-0.0764	SAME	0.960964	0.0450045	FALSE	FALSE
POAG Cross-ancestry	chr22:37780972:G:T	chr22:37780972:T:G	rs5750494	0.0773961	0.0773961	1.08047	2.42e-16	37534731	38103701	568.97	574	eQTL	chr22_37783113_T_A_b38	A	rs5750495	ENSG00000100129.17	EIF3L		Lung	0.0169101	3.267e-15	0.0682893	0.0284813	-0.0764	OPPOSITE	0.944086	0.05236	FALSE	FALSE
POAG Cross-ancestry	chr7:103984366:G:A	chr7:103984366:A:G	rs12667675	0.0716041	0.0716041	1.07423	6.62e-09	102940129	105033445	2093.32	592	eQTL	chr7_103991728_A_G_b38	G	rs6951875	ENSG00000197258.5	EIF4BP6		Esophagus_Gastroesophageal_Junction	0.00194565	2.622e-06	-0.184653	0.0590224	-0.0471	SAME	0.500088	0.999997	FALSE	FALSE
POAG Cross-ancestry	chr7:103984366:G:A	chr7:103984366:A:G	rs12667675	0.0716041	0.0716041	1.07423	6.62e-09	102940129	105033445	2093.32	592	eQTL	chr7_103985875_C_T_b38	T	rs6952315	ENSG00000197258.5	EIF4BP6		Esophagus_Gastroesophageal_Junction	0.00194565	6.366e-06	0.184653	0.0590224	0.0451	SAME	0.499912	0.999645	FALSE	FALSE
POAG Cross-ancestry	chr20:46905414:G:A	chr20:46905414:A:G	rs6124885	-0.0849002	0.0849002	0.918604	2.78e-08	46453120	47867861	1414.74	573	eQTL	chr20_47109751_T_C_b38	C	rs2868857	ENSG00000062598.17	ELMO2		Artery_Tibial	0.0110464	3.889e-05	0.0709778	0.0278292	-0.0389	OPPOSITE	0.180969	0.188614	FALSE	FALSE
POAG Cross-ancestry	chr20:46905414:G:A	chr20:46905414:A:G	rs6124885	-0.0849002	0.0849002	0.918604	2.78e-08	46453120	47867861	1414.74	573	eQTL	chr20_47109751_T_C_b38	C	rs2868857	ENSG00000062598.17	ELMO2		Brain_Cortex	0.0129983	3.889e-05	-0.134932	0.0537349	-0.0389	SAME	0.121167	0.135487	FALSE	FALSE
POAG Cross-ancestry	chr20:46905414:G:A	chr20:46905414:A:G	rs6124885	-0.0849002	0.0849002	0.918604	2.78e-08	46453120	47867861	1414.74	573	eQTL	chr20_47107381_CA_C_b38	C	rs760316234	ENSG00000062598.17	ELMO2		Artery_Tibial	0.0153727	0.002104	-0.0678562	0.0279059	0.0344	OPPOSITE	0.802414	0.836312	FALSE	FALSE
POAG Cross-ancestry	chr20:46905414:G:A	chr20:46905414:A:G	rs6124885	-0.0849002	0.0849002	0.918604	2.78e-08	46453120	47867861	1414.74	573	eQTL	chr20_47107381_CA_C_b38	C	rs760316234	ENSG00000062598.17	ELMO2		Brain_Cortex	0.017958	0.002104	0.128341	0.0536908	0.0344	SAME	0.853783	0.954681	FALSE	FALSE
POAG Cross-ancestry	chr14:74618126:G:A	chr14:74618126:G:A	rs754458	0.058599	0.058599	1.06035	3.08e-10	73668214	75373732	1705.52	556	eQTL	chr14_74620733_C_G_b38	G	rs4899527	ENSG00000156030.13	ELMSAN1		Heart_Left_Ventricle	0.0451586	2.902e-09	-0.0841289	0.0418312	0.0554	OPPOSITE	0.740224	0.22605	FALSE	FALSE
POAG Cross-ancestry	chr14:74618126:G:A	chr14:74618126:G:A	rs754458	0.058599	0.058599	1.06035	3.08e-10	73668214	75373732	1705.52	556	eQTL	chr14_74618126_G_A_b38	A	rs754458	ENSG00000156030.13	ELMSAN1		Heart_Left_Ventricle	0.0510855	3.083e-10	-0.0836373	0.0427112	0.0586	OPPOSITE	0.251345	0.0767557	FALSE	FALSE
POAG Cross-ancestry	chr14:74618126:G:A	chr14:74618126:G:A	rs754458	0.058599	0.058599	1.06035	3.08e-10	73668214	75373732	1705.52	556	eQTL	chr14_74620733_C_G_b38	G	rs4899527	ENSG00000156030.13	ELMSAN1		Colon_Sigmoid	0.0669036	2.902e-09	-0.0926474	0.0503534	0.0554	OPPOSITE	0.862808	0.0996487	FALSE	FALSE
POAG Cross-ancestry	chr14:74618126:G:A	chr14:74618126:G:A	rs754458	0.058599	0.058599	1.06035	3.08e-10	73668214	75373732	1705.52	547	eQTL	chr14_74620733_C_G_b38	G	rs4899527	ENSG00000156030.13	ELMSAN1		Brain_Cerebellar_Hemisphere	0.0817769	2.902e-09	-0.0999557	0.0570018	0.0554	OPPOSITE	0.694805	0.0238121	FALSE	FALSE
POAG Cross-ancestry	chr14:74618126:G:A	chr14:74618126:G:A	rs754458	0.058599	0.058599	1.06035	3.08e-10	73668214	75373732	1705.52	556	eQTL	chr14_74618126_G_A_b38	A	rs754458	ENSG00000156030.13	ELMSAN1		Colon_Sigmoid	0.093617	3.083e-10	-0.0857373	0.0509518	0.0586	OPPOSITE	0.132236	0.0152724	FALSE	FALSE
POAG Cross-ancestry	chr14:74618126:G:A	chr14:74618126:G:A	rs754458	0.058599	0.058599	1.06035	3.08e-10	73668214	75373732	1705.52	547	eQTL	chr14_74618126_G_A_b38	A	rs754458	ENSG00000156030.13	ELMSAN1		Brain_Cerebellar_Hemisphere	0.0946823	3.083e-10	-0.0956124	0.05681	0.0586	OPPOSITE	0.295444	0.0101254	FALSE	FALSE
POAG Cross-ancestry	chr14:74618126:G:A	chr14:74618126:G:A	rs754458	0.058599	0.058599	1.06035	3.08e-10	73668214	75373732	1705.52	553	eQTL	chr14_74620733_C_G_b38	G	rs4899527	ENSG00000156030.13	ELMSAN1		Skin_Sun_Exposed_Lower_leg	0.232468	2.902e-09	-0.0295601	0.0247286	0.0554	OPPOSITE	0.779291	0.011357	FALSE	FALSE
POAG Cross-ancestry	chr17:2298650:G:A	chr17:2298650:A:G	rs216197	-0.0602002	0.0602002	0.941576	3.08e-10	1250897	3347607	2096.71	166	eQTL	chr17_3009061_T_C_b38	C	rs75841461	ENSG00000127774.6	EMC6		Artery_Aorta	0.112198	0.02936	-0.0812376	0.0510025	-0.0321	SAME	0.518438	0.0391881	FALSE	FALSE
POAG Cross-ancestry	chr17:2298650:G:A	chr17:2298650:A:G	rs216197	-0.0602002	0.0602002	0.941576	3.08e-10	1250897	3347607	2096.71	166	eQTL	chr17_3012295_T_C_b38	C	rs12943009	ENSG00000127774.6	EMC6		Artery_Aorta	0.116315	0.006765	0.0803588	0.05103	0.0421	SAME	0.481546	0.0363995	FALSE	FALSE
POAG Cross-ancestry	chr22:28712241:G:A	chr22:28712241:A:G	rs5752776	-0.0761999	0.0761999	0.926631	2.56e-13	27750922	29256982	1506.06	853	eQTL	chr22_28719078_C_T_b38	T	rs4822983	ENSG00000186998.15	EMID1		Whole_Blood	0.0016599	2.96e-13	-0.0972718	0.0307871	-0.0764	SAME	0.874412	0.042204	FALSE	FALSE
POAG Cross-ancestry	chr22:28712241:G:A	chr22:28712241:A:G	rs5752776	-0.0761999	0.0761999	0.926631	2.56e-13	27750922	29256982	1506.06	853	eQTL	chr22_28709622_C_T_b38	T	rs5752774	ENSG00000186998.15	EMID1		Stomach	0.011366	3.52e-13	-0.0861368	0.0337953	0.0758	OPPOSITE	0.312198	0.0109316	FALSE	FALSE
POAG Cross-ancestry	chr22:28712241:G:A	chr22:28712241:A:G	rs5752776	-0.0761999	0.0761999	0.926631	2.56e-13	27750922	29256982	1506.06	853	eQTL	chr22_28719078_C_T_b38	T	rs4822983	ENSG00000186998.15	EMID1		Stomach	0.0184743	2.96e-13	0.0801804	0.0338257	-0.0764	OPPOSITE	0.596339	0.0208809	FALSE	FALSE
POAG Cross-ancestry	chr2:55705879:C:T	chr2:55705879:C:T	rs2627761	-0.0967003	0.0967003	0.907828	1.37e-18	54656040	56748963	2092.92	87	eQTL	chr2_54868008_C_T_b38	T	rs4671984	ENSG00000214595.11	EML6		Artery_Tibial	0.00205263	0.01534	-0.272794	0.0880456	0.0404	OPPOSITE	0.657177	0.0189921	FALSE	FALSE
POAG Cross-ancestry	chr2:55705879:C:T	chr2:55705879:C:T	rs2627761	-0.0967003	0.0967003	0.907828	1.37e-18	54656040	56748963	2092.92	759	eQTL	chr2_55709823_CT_C_b38	C	2:55936958	ENSG00000214595.11	EML6		Brain_Nucleus_accumbens_basal_ganglia	0.0149895	7.737e-17	0.186148	0.0757046	0.1037	SAME	0.662773	0.0117523	FALSE	FALSE
POAG Cross-ancestry	chr1:8435530:G:A	chr1:8435530:A:G	rs172531	-0.0570996	0.0570996	0.9445	1.93e-08	8261050	8957065	696.015	210	eQTL	chr1_8407293_G_A_b38	A	rs301795	ENSG00000074800.13	ENO1		Skin_Not_Sun_Exposed_Suprapubic	0.000950488	2.684e-08	-0.068142	0.0204818	0.0561	OPPOSITE	0.146697	0.0551897	FALSE	FALSE
POAG Cross-ancestry	chr1:8435530:G:A	chr1:8435530:A:G	rs172531	-0.0570996	0.0570996	0.9445	1.93e-08	8261050	8957065	696.015	210	eQTL	chr1_8409277_A_G_b38	G	rs301789	ENSG00000074800.13	ENO1		Skin_Not_Sun_Exposed_Suprapubic	0.0010206	3.013e-08	-0.0676896	0.0204712	0.0559	OPPOSITE	0.0513792	0.0193297	FALSE	FALSE
POAG Cross-ancestry	chr1:8435530:G:A	chr1:8435530:A:G	rs172531	-0.0570996	0.0570996	0.9445	1.93e-08	8261050	8957065	696.015	210	eQTL	chr1_8408312_A_T_b38	T	rs301791	ENSG00000074800.13	ENO1		Skin_Not_Sun_Exposed_Suprapubic	0.00111801	2.688e-08	-0.0673274	0.0205246	0.0561	OPPOSITE	0.196217	0.0738202	FALSE	FALSE
POAG Cross-ancestry	chr1:8435530:G:A	chr1:8435530:A:G	rs172531	-0.0570996	0.0570996	0.9445	1.93e-08	8261050	8957065	696.015	210	eQTL	chr1_8406670_T_C_b38	C	rs301796	ENSG00000074800.13	ENO1		Skin_Not_Sun_Exposed_Suprapubic	0.00111801	2.868e-08	-0.0673274	0.0205246	0.056	OPPOSITE	0.151607	0.0570371	FALSE	FALSE
POAG Cross-ancestry	chr1:8435530:G:A	chr1:8435530:A:G	rs172531	-0.0570996	0.0570996	0.9445	1.93e-08	8261050	8957065	696.015	210	eQTL	chr1_8403116_T_C_b38	C	rs2784737	ENSG00000074800.13	ENO1		Skin_Not_Sun_Exposed_Suprapubic	0.00146706	7.125e-08	0.0656944	0.020523	-0.0545	OPPOSITE	0.366553	0.137903	FALSE	FALSE
POAG Cross-ancestry	chr1:8435530:G:A	chr1:8435530:A:G	rs172531	-0.0570996	0.0570996	0.9445	1.93e-08	8261050	8957065	696.015	210	eQTL	chr1_8392665_T_C_b38	C	rs2661863	ENSG00000074800.13	ENO1		Skin_Not_Sun_Exposed_Suprapubic	0.00149222	7.973e-08	0.0655873	0.0205217	-0.0543	OPPOSITE	0.0598914	0.0225322	FALSE	FALSE
POAG Cross-ancestry	chr1:8435530:G:A	chr1:8435530:A:G	rs172531	-0.0570996	0.0570996	0.9445	1.93e-08	8261050	8957065	696.015	210	sQTL	chr1_8392665_T_C_b38	C	rs2661863	ENSG00000074800.13	ENO1	chr1:8868057:8870452:clu_46524:ENSG00000074800.13	Muscle_Skeletal	0.0404458	7.973e-08	0.0877581	0.0427445	-0.0543	OPPOSITE	0.0757177	0.0267134	FALSE	FALSE
POAG Cross-ancestry	chr1:8435530:G:A	chr1:8435530:A:G	rs172531	-0.0570996	0.0570996	0.9445	1.93e-08	8261050	8957065	696.015	210	sQTL	chr1_8404449_T_C_b38	C	rs2708632	ENSG00000074800.13	ENO1	chr1:8868057:8870452:clu_46524:ENSG00000074800.13	Muscle_Skeletal	0.0440993	6.73e-08	0.0862868	0.0427822	-0.0546	OPPOSITE	0.117267	0.0413721	FALSE	FALSE
POAG Cross-ancestry	chr1:8435530:G:A	chr1:8435530:A:G	rs172531	-0.0570996	0.0570996	0.9445	1.93e-08	8261050	8957065	696.015	210	sQTL	chr1_8403116_T_C_b38	C	rs2784737	ENSG00000074800.13	ENO1	chr1:8868057:8870452:clu_46524:ENSG00000074800.13	Muscle_Skeletal	0.0444742	7.125e-08	0.0861303	0.0427803	-0.0545	OPPOSITE	0.243223	0.0858097	FALSE	FALSE
POAG Cross-ancestry	chr1:8435530:G:A	chr1:8435530:A:G	rs172531	-0.0570996	0.0570996	0.9445	1.93e-08	8261050	8957065	696.015	210	sQTL	chr1_8407293_G_A_b38	A	rs301795	ENSG00000074800.13	ENO1	chr1:8868057:8870452:clu_46524:ENSG00000074800.13	Muscle_Skeletal	0.0502275	2.684e-08	-0.0835403	0.0425899	0.0561	OPPOSITE	0.131974	0.0465607	FALSE	FALSE
POAG Cross-ancestry	chr1:8435530:G:A	chr1:8435530:A:G	rs172531	-0.0570996	0.0570996	0.9445	1.93e-08	8261050	8957065	696.015	210	sQTL	chr1_8409277_A_G_b38	G	rs301789	ENSG00000074800.13	ENO1	chr1:8868057:8870452:clu_46524:ENSG00000074800.13	Muscle_Skeletal	0.0520386	3.013e-08	-0.0828849	0.0425875	0.0559	OPPOSITE	0.0549779	0.0193963	FALSE	FALSE
POAG Cross-ancestry	chr1:8435530:G:A	chr1:8435530:A:G	rs172531	-0.0570996	0.0570996	0.9445	1.93e-08	8261050	8957065	696.015	210	sQTL	chr1_8408312_A_T_b38	T	rs301791	ENSG00000074800.13	ENO1	chr1:8868057:8870452:clu_46524:ENSG00000074800.13	Muscle_Skeletal	0.0549551	2.688e-08	-0.0819915	0.0426475	0.0561	OPPOSITE	0.206772	0.0729496	FALSE	FALSE
POAG Cross-ancestry	chr1:8435530:G:A	chr1:8435530:A:G	rs172531	-0.0570996	0.0570996	0.9445	1.93e-08	8261050	8957065	696.015	210	sQTL	chr1_8406670_T_C_b38	C	rs301796	ENSG00000074800.13	ENO1	chr1:8868057:8870452:clu_46524:ENSG00000074800.13	Muscle_Skeletal	0.0549551	2.868e-08	-0.0819915	0.0426475	0.056	OPPOSITE	0.159762	0.0563644	FALSE	FALSE
POAG Cross-ancestry	chr1:8435530:G:A	chr1:8435530:A:G	rs172531	-0.0570996	0.0570996	0.9445	1.93e-08	8261050	8957065	696.015	210	eQTL	chr1_8408312_A_T_b38	T	rs301791	ENSG00000074800.13	ENO1		Skin_Sun_Exposed_Lower_leg	0.0822897	2.688e-08	-0.0324232	0.0186252	0.0561	OPPOSITE	0.340801	0.0904462	FALSE	FALSE
POAG Cross-ancestry	chr1:8435530:G:A	chr1:8435530:A:G	rs172531	-0.0570996	0.0570996	0.9445	1.93e-08	8261050	8957065	696.015	210	eQTL	chr1_8406670_T_C_b38	C	rs301796	ENSG00000074800.13	ENO1		Skin_Sun_Exposed_Lower_leg	0.0822897	2.868e-08	-0.0324232	0.0186252	0.056	OPPOSITE	0.263319	0.0698831	FALSE	FALSE
POAG Cross-ancestry	chr1:8435530:G:A	chr1:8435530:A:G	rs172531	-0.0570996	0.0570996	0.9445	1.93e-08	8261050	8957065	696.015	210	eQTL	chr1_8403116_T_C_b38	C	rs2784737	ENSG00000074800.13	ENO1		Skin_Sun_Exposed_Lower_leg	0.0839816	7.125e-08	0.0323998	0.0187146	-0.0545	OPPOSITE	0.146656	0.0389214	FALSE	FALSE
POAG Cross-ancestry	chr1:8435530:G:A	chr1:8435530:A:G	rs172531	-0.0570996	0.0570996	0.9445	1.93e-08	8261050	8957065	696.015	210	eQTL	chr1_8409277_A_G_b38	G	rs301789	ENSG00000074800.13	ENO1		Skin_Sun_Exposed_Lower_leg	0.0845633	3.013e-08	-0.0321475	0.0186037	0.0559	OPPOSITE	0.0669013	0.0177551	FALSE	FALSE
POAG Cross-ancestry	chr1:8435530:G:A	chr1:8435530:A:G	rs172531	-0.0570996	0.0570996	0.9445	1.93e-08	8261050	8957065	696.015	210	eQTL	chr1_8407293_G_A_b38	A	rs301795	ENSG00000074800.13	ENO1		Skin_Sun_Exposed_Lower_leg	0.0937539	2.684e-08	-0.0312668	0.0186233	0.0561	OPPOSITE	0.092332	0.0245042	FALSE	FALSE
POAG Cross-ancestry	chr1:8435530:G:A	chr1:8435530:A:G	rs172531	-0.0570996	0.0570996	0.9445	1.93e-08	8261050	8957065	696.015	210	eQTL	chr1_8404449_T_C_b38	C	rs2708632	ENSG00000074800.13	ENO1		Skin_Sun_Exposed_Lower_leg	0.0945169	6.73e-08	0.0313406	0.0187107	-0.0546	OPPOSITE	0.0453902	0.0120462	FALSE	FALSE
POAG Cross-ancestry	chr1:8435530:G:A	chr1:8435530:A:G	rs172531	-0.0570996	0.0570996	0.9445	1.93e-08	8261050	8957065	696.015	210	eQTL	chr1_8379565_C_A_b38	A	rs2708633	ENSG00000074800.13	ENO1		Adipose_Subcutaneous	0.0983474	4.368e-08	0.0296447	0.017902	-0.0553	OPPOSITE	0.11077	0.0110914	FALSE	FALSE
POAG Cross-ancestry	chr1:8435530:G:A	chr1:8435530:A:G	rs172531	-0.0570996	0.0570996	0.9445	1.93e-08	8261050	8957065	696.015	210	eQTL	chr1_8403116_T_C_b38	C	rs2784737	ENSG00000074800.13	ENO1		Adipose_Subcutaneous	0.132634	7.125e-08	0.0270421	0.0179539	-0.0545	OPPOSITE	0.340151	0.0340594	FALSE	FALSE
POAG Cross-ancestry	chr1:8435530:G:A	chr1:8435530:A:G	rs172531	-0.0570996	0.0570996	0.9445	1.93e-08	8261050	8957065	696.015	210	eQTL	chr1_8404449_T_C_b38	C	rs2708632	ENSG00000074800.13	ENO1		Adipose_Subcutaneous	0.136336	6.73e-08	0.0267874	0.017955	-0.0546	OPPOSITE	0.158533	0.0158739	FALSE	FALSE
POAG Cross-ancestry	chr1:8435530:G:A	chr1:8435530:A:G	rs172531	-0.0570996	0.0570996	0.9445	1.93e-08	8261050	8957065	696.015	210	eQTL	chr1_8408312_A_T_b38	T	rs301791	ENSG00000074800.13	ENO1		Adipose_Subcutaneous	0.177145	2.688e-08	-0.0241811	0.0178925	0.0561	OPPOSITE	0.128117	0.0128284	FALSE	FALSE
POAG Cross-ancestry	chr1:8435530:G:A	chr1:8435530:A:G	rs172531	-0.0570996	0.0570996	0.9445	1.93e-08	8261050	8957065	696.015	210	sQTL	chr1_8408312_A_T_b38	T	rs301791	ENSG00000074800.13	ENO1	chr1:8868057:8871891:clu_41403:ENSG00000074800.13	Whole_Blood	0.19549	2.688e-08	0.0327128	0.0252443	0.0561	SAME	0.216006	0.0156394	FALSE	FALSE
POAG Cross-ancestry	chr1:8435530:G:A	chr1:8435530:A:G	rs172531	-0.0570996	0.0570996	0.9445	1.93e-08	8261050	8957065	696.015	210	sQTL	chr1_8406670_T_C_b38	C	rs301796	ENSG00000074800.13	ENO1	chr1:8868057:8871891:clu_41403:ENSG00000074800.13	Whole_Blood	0.19549	2.868e-08	0.0327128	0.0252443	0.056	SAME	0.166897	0.0120838	FALSE	FALSE
POAG Cross-ancestry	chr1:8435530:G:A	chr1:8435530:A:G	rs172531	-0.0570996	0.0570996	0.9445	1.93e-08	8261050	8957065	696.015	210	sQTL	chr1_8403116_T_C_b38	C	rs2784737	ENSG00000074800.13	ENO1	chr1:8868057:8871891:clu_41403:ENSG00000074800.13	Whole_Blood	0.211325	7.125e-08	-0.0315895	0.0252479	-0.0545	SAME	0.26323	0.0190587	FALSE	FALSE
POAG Cross-ancestry	chr1:8435530:G:A	chr1:8435530:A:G	rs172531	-0.0570996	0.0570996	0.9445	1.93e-08	8261050	8957065	696.015	210	eQTL	chr1_8408312_A_T_b38	T	rs301791	ENSG00000230679.1	ENO1-AS1		Thyroid	0.00966194	2.688e-08	0.102869	0.0396014	0.0561	SAME	0.104338	0.0183655	FALSE	FALSE
POAG Cross-ancestry	chr1:8435530:G:A	chr1:8435530:A:G	rs172531	-0.0570996	0.0570996	0.9445	1.93e-08	8261050	8957065	696.015	210	eQTL	chr1_8406670_T_C_b38	C	rs301796	ENSG00000230679.1	ENO1-AS1		Thyroid	0.00966194	2.868e-08	0.102869	0.0396014	0.056	SAME	0.0806168	0.0141901	FALSE	FALSE
POAG Cross-ancestry	chr1:8435530:G:A	chr1:8435530:A:G	rs172531	-0.0570996	0.0570996	0.9445	1.93e-08	8261050	8957065	696.015	210	eQTL	chr1_8404449_T_C_b38	C	rs2708632	ENSG00000230679.1	ENO1-AS1		Thyroid	0.0104046	6.73e-08	-0.102305	0.0397806	-0.0546	SAME	0.276039	0.0485881	FALSE	FALSE
POAG Cross-ancestry	chr1:8435530:G:A	chr1:8435530:A:G	rs172531	-0.0570996	0.0570996	0.9445	1.93e-08	8261050	8957065	696.015	210	eQTL	chr1_8392665_T_C_b38	C	rs2661863	ENSG00000230679.1	ENO1-AS1		Thyroid	0.0107801	7.973e-08	-0.101866	0.0398026	-0.0543	SAME	0.101494	0.0178649	FALSE	FALSE
POAG Cross-ancestry	chr1:8435530:G:A	chr1:8435530:A:G	rs172531	-0.0570996	0.0570996	0.9445	1.93e-08	8261050	8957065	696.015	210	eQTL	chr1_8403116_T_C_b38	C	rs2784737	ENSG00000230679.1	ENO1-AS1		Thyroid	0.012284	7.125e-08	-0.100036	0.0398085	-0.0545	SAME	0.291989	0.0513955	FALSE	FALSE
POAG Cross-ancestry	chr1:8435530:G:A	chr1:8435530:A:G	rs172531	-0.0570996	0.0570996	0.9445	1.93e-08	8261050	8957065	696.015	210	eQTL	chr1_8404449_T_C_b38	C	rs2708632	ENSG00000236269.1	ENO1-IT1		Cells_Cultured_fibroblasts	0.114973	6.73e-08	-0.085607	0.0541968	-0.0546	SAME	0.118656	0.0367834	FALSE	FALSE
POAG Cross-ancestry	chr1:8435530:G:A	chr1:8435530:A:G	rs172531	-0.0570996	0.0570996	0.9445	1.93e-08	8261050	8957065	696.015	210	eQTL	chr1_8403116_T_C_b38	C	rs2784737	ENSG00000236269.1	ENO1-IT1		Cells_Cultured_fibroblasts	0.120558	7.125e-08	-0.0844662	0.0542965	-0.0545	SAME	0.204115	0.0632757	FALSE	FALSE
POAG Cross-ancestry	chr1:8435530:G:A	chr1:8435530:A:G	rs172531	-0.0570996	0.0570996	0.9445	1.93e-08	8261050	8957065	696.015	210	eQTL	chr1_8392665_T_C_b38	C	rs2661863	ENSG00000236269.1	ENO1-IT1		Cells_Cultured_fibroblasts	0.121811	7.973e-08	-0.0841323	0.0542649	-0.0543	SAME	0.0446171	0.0138313	FALSE	FALSE
POAG Cross-ancestry	chr1:8435530:G:A	chr1:8435530:A:G	rs172531	-0.0570996	0.0570996	0.9445	1.93e-08	8261050	8957065	696.015	210	eQTL	chr1_8409277_A_G_b38	G	rs301789	ENSG00000236269.1	ENO1-IT1		Cells_Cultured_fibroblasts	0.13268	3.013e-08	0.0813564	0.0540002	0.0559	SAME	0.0792317	0.0245618	FALSE	FALSE
POAG Cross-ancestry	chr1:8435530:G:A	chr1:8435530:A:G	rs172531	-0.0570996	0.0570996	0.9445	1.93e-08	8261050	8957065	696.015	210	eQTL	chr1_8408312_A_T_b38	T	rs301791	ENSG00000236269.1	ENO1-IT1		Cells_Cultured_fibroblasts	0.148471	2.688e-08	0.0782651	0.0540631	0.0561	SAME	0.234067	0.0725608	FALSE	FALSE
POAG Cross-ancestry	chr1:8435530:G:A	chr1:8435530:A:G	rs172531	-0.0570996	0.0570996	0.9445	1.93e-08	8261050	8957065	696.015	210	eQTL	chr1_8406670_T_C_b38	C	rs301796	ENSG00000236269.1	ENO1-IT1		Cells_Cultured_fibroblasts	0.148471	2.868e-08	0.0782651	0.0540631	0.056	SAME	0.180852	0.056064	FALSE	FALSE
POAG Cross-ancestry	chr1:8435530:G:A	chr1:8435530:A:G	rs172531	-0.0570996	0.0570996	0.9445	1.93e-08	8261050	8957065	696.015	210	eQTL	chr1_8407293_G_A_b38	A	rs301795	ENSG00000236269.1	ENO1-IT1		Cells_Cultured_fibroblasts	0.148471	2.684e-08	0.0782651	0.0540631	0.0561	SAME	0.11	0.0341	FALSE	FALSE
POAG Cross-ancestry	chr1:8435530:G:A	chr1:8435530:A:G	rs172531	-0.0570996	0.0570996	0.9445	1.93e-08	8261050	8957065	696.015	210	eQTL	chr1_8408312_A_T_b38	T	rs301791	ENSG00000236269.1	ENO1-IT1		Whole_Blood	0.222179	2.688e-08	0.0307894	0.0251955	0.0561	SAME	0.203931	0.0104601	FALSE	FALSE
POAG Cross-ancestry	chr1:8435530:G:A	chr1:8435530:A:G	rs172531	-0.0570996	0.0570996	0.9445	1.93e-08	8261050	8957065	696.015	210	eQTL	chr1_8403116_T_C_b38	C	rs2784737	ENSG00000236269.1	ENO1-IT1		Whole_Blood	0.242146	7.125e-08	-0.0294947	0.025192	-0.0545	SAME	0.253077	0.0129809	FALSE	FALSE
POAG Cross-ancestry	chr14:74618126:G:A	chr14:74618126:G:A	rs754458	0.058599	0.058599	1.06035	3.08e-10	73668214	75373732	1705.52	725	sQTL	chr14_74617178_C_T_b38	T	rs4903249	ENSG00000187097.12	ENTPD5	chr14:73986893:73987886:clu_24213:ENSG00000187097.12	Thyroid	0.0137998	7.603e-10	0.154194	0.0624172	0.0571	SAME	0.0441968	0.0165253	FALSE	FALSE
POAG Cross-ancestry	chr14:74618126:G:A	chr14:74618126:G:A	rs754458	0.058599	0.058599	1.06035	3.08e-10	73668214	75373732	1705.52	725	sQTL	chr14_74620733_C_G_b38	G	rs4899527	ENSG00000187097.12	ENTPD5	chr14:73986893:73987886:clu_24213:ENSG00000187097.12	Thyroid	0.0188352	2.902e-09	0.146379	0.0621364	0.0554	SAME	0.696345	0.260366	FALSE	FALSE
POAG Cross-ancestry	chr14:74618126:G:A	chr14:74618126:G:A	rs754458	0.058599	0.058599	1.06035	3.08e-10	73668214	75373732	1705.52	725	sQTL	chr14_74618126_G_A_b38	A	rs754458	ENSG00000187097.12	ENTPD5	chr14:73986893:73987886:clu_24213:ENSG00000187097.12	Thyroid	0.0221252	3.083e-10	0.143137	0.0623763	0.0586	SAME	0.256421	0.0958767	FALSE	FALSE
POAG Cross-ancestry	chr14:74618126:G:A	chr14:74618126:G:A	rs754458	0.058599	0.058599	1.06035	3.08e-10	73668214	75373732	1705.52	725	sQTL	chr14_74620733_C_G_b38	G	rs4899527	ENSG00000187097.12	ENTPD5	chr14:73988172:74011091:clu_22852:ENSG00000187097.12	Skin_Not_Sun_Exposed_Suprapubic	0.140123	2.902e-09	-0.0991881	0.0671224	0.0554	OPPOSITE	0.787894	0.0115538	FALSE	FALSE
POAG Cross-ancestry	chr12:111494996:C:T	chr12:111494996:C:T	rs7137828	0.067696	0.067696	1.07004	3.32e-10	110486939	112540647	2053.71	160	sQTL	chr12_111634620_A_G_b38	G	rs11065987	ENSG00000089248.6	ERP29	chr12:112013609:112019756:clu_5933:ENSG00000089248.6	Skin_Sun_Exposed_Lower_leg	0.00416525	3.052e-05	-0.147007	0.051101	-0.0437	SAME	0.0799305	0.0497919	FALSE	FALSE
POAG Cross-ancestry	chr12:111494996:C:T	chr12:111494996:C:T	rs7137828	0.067696	0.067696	1.07004	3.32e-10	110486939	112540647	2053.71	160	sQTL	chr12_111645358_C_T_b38	T	rs11065991	ENSG00000089248.6	ERP29	chr12:112013609:112019756:clu_5933:ENSG00000089248.6	Skin_Sun_Exposed_Lower_leg	0.00452224	2.83e-05	-0.14591	0.05119	-0.0439	SAME	0.244879	0.152545	FALSE	FALSE
POAG Cross-ancestry	chr12:111494996:C:T	chr12:111494996:C:T	rs7137828	0.067696	0.067696	1.07004	3.32e-10	110486939	112540647	2053.71	160	sQTL	chr12_111762346_T_C_b38	C	rs2013002	ENSG00000089248.6	ERP29	chr12:112013609:112019756:clu_5933:ENSG00000089248.6	Skin_Sun_Exposed_Lower_leg	0.00494871	3.908e-07	0.144683	0.0512848	0.0563	SAME	0.671687	0.418421	FALSE	FALSE
POAG Cross-ancestry	chr2:66310212:G:T	chr2:66310212:G:T	rs4414666	-0.0798996	0.0798996	0.923209	2.8e-16	65262507	67351795	2089.29	359	eQTL	chr2_66726154_G_A_b38	A	rs10201517	ENSG00000143971.7	ETAA1		Skin_Sun_Exposed_Lower_leg	0.0137224	0.01788	-0.0681366	0.0275564	-0.0249	SAME	0.654201	0.0553318	FALSE	FALSE
POAG Cross-ancestry	chr2:66310212:G:T	chr2:66310212:G:T	rs4414666	-0.0798996	0.0798996	0.923209	2.8e-16	65262507	67351795	2089.29	359	eQTL	chr2_66728338_A_T_b38	T	rs2216121	ENSG00000143971.7	ETAA1		Skin_Sun_Exposed_Lower_leg	0.0278856	0.001671	0.0626939	0.0284338	0.0338	SAME	0.290324	0.0245554	FALSE	FALSE
POAG Cross-ancestry	chr2:66310212:G:T	chr2:66310212:G:T	rs4414666	-0.0798996	0.0798996	0.923209	2.8e-16	65262507	67351795	2089.29	359	sQTL	chr2_66726154_G_A_b38	A	rs10201517	ENSG00000143971.7	ETAA1	chr2:67402974:67403225:clu_42916:ENSG00000143971.7	Artery_Aorta	0.0280202	0.01788	0.177674	0.0805455	-0.0249	OPPOSITE	0.725348	0.0548117	FALSE	FALSE
POAG Cross-ancestry	chr2:66310212:G:T	chr2:66310212:G:T	rs4414666	-0.0798996	0.0798996	0.923209	2.8e-16	65262507	67351795	2089.29	359	sQTL	chr2_66728338_A_T_b38	T	rs2216121	ENSG00000143971.7	ETAA1	chr2:67402974:67403225:clu_42916:ENSG00000143971.7	Artery_Aorta	0.0373774	0.001671	-0.175721	0.0841045	0.0338	OPPOSITE	0.170938	0.0129171	FALSE	FALSE
POAG Cross-ancestry	chr2:66310212:G:T	chr2:66310212:G:T	rs4414666	-0.0798996	0.0798996	0.923209	2.8e-16	65262507	67351795	2089.29	359	eQTL	chr2_66728338_A_T_b38	T	rs2216121	ENSG00000143971.7	ETAA1		Skin_Not_Sun_Exposed_Suprapubic	0.0397768	0.001671	0.0775706	0.0376175	0.0338	SAME	0.189981	0.0142457	FALSE	FALSE
POAG Cross-ancestry	chr2:66310212:G:T	chr2:66310212:G:T	rs4414666	-0.0798996	0.0798996	0.923209	2.8e-16	65262507	67351795	2089.29	359	eQTL	chr2_66726154_G_A_b38	A	rs10201517	ENSG00000143971.7	ETAA1		Skin_Not_Sun_Exposed_Suprapubic	0.0425287	0.01788	-0.073532	0.0361491	-0.0249	SAME	0.717014	0.0537649	FALSE	FALSE
POAG Cross-ancestry	chr2:66310212:G:T	chr2:66310212:G:T	rs4414666	-0.0798996	0.0798996	0.923209	2.8e-16	65262507	67351795	2089.29	359	eQTL	chr2_66726154_G_A_b38	A	rs10201517	ENSG00000143971.7	ETAA1		Heart_Atrial_Appendage	0.042551	0.01788	-0.101178	0.0496771	-0.0249	SAME	0.702689	0.0521295	FALSE	FALSE
POAG Cross-ancestry	chr2:66310212:G:T	chr2:66310212:G:T	rs4414666	-0.0798996	0.0798996	0.923209	2.8e-16	65262507	67351795	2089.29	359	eQTL	chr2_66728338_A_T_b38	T	rs2216121	ENSG00000143971.7	ETAA1		Heart_Atrial_Appendage	0.0476192	0.001671	0.103569	0.0520744	0.0338	SAME	0.209932	0.0155739	FALSE	FALSE
POAG Cross-ancestry	chr2:66310212:G:T	chr2:66310212:G:T	rs4414666	-0.0798996	0.0798996	0.923209	2.8e-16	65262507	67351795	2089.29	359	sQTL	chr2_66607083_A_G_b38	G	rs12713569	ENSG00000143971.7	ETAA1	chr2:67402974:67403225:clu_43244:ENSG00000143971.7	Muscle_Skeletal	0.0483884	0.005404	-0.109405	0.0553251	-0.0265	SAME	0.806476	0.293342	FALSE	FALSE
POAG Cross-ancestry	chr2:66310212:G:T	chr2:66310212:G:T	rs4414666	-0.0798996	0.0798996	0.923209	2.8e-16	65262507	67351795	2089.29	359	sQTL	chr2_66607083_A_G_b38	G	rs12713569	ENSG00000143971.7	ETAA1	chr2:67402974:67403225:clu_49831:ENSG00000143971.7	Skin_Sun_Exposed_Lower_leg	0.082522	0.005404	0.100806	0.0579594	-0.0265	OPPOSITE	0.828294	0.0584697	FALSE	FALSE
POAG Cross-ancestry	chr2:66310212:G:T	chr2:66310212:G:T	rs4414666	-0.0798996	0.0798996	0.923209	2.8e-16	65262507	67351795	2089.29	359	eQTL	chr2_66607083_A_G_b38	G	rs12713569	ENSG00000143971.7	ETAA1		Brain_Cortex	0.111525	0.005404	0.0977779	0.0611135	-0.0265	OPPOSITE	0.736042	0.0482003	FALSE	FALSE
POAG Cross-ancestry	chr2:66310212:G:T	chr2:66310212:G:T	rs4414666	-0.0798996	0.0798996	0.923209	2.8e-16	65262507	67351795	2089.29	359	sQTL	chr2_66648587_G_A_b38	A	rs12713570	ENSG00000143971.7	ETAA1	chr2:67402974:67403225:clu_43244:ENSG00000143971.7	Muscle_Skeletal	0.122568	0.003489	-0.0851436	0.0550733	-0.028	SAME	0.0943965	0.0343351	FALSE	FALSE
POAG Cross-ancestry	chr2:66310212:G:T	chr2:66310212:G:T	rs4414666	-0.0798996	0.0798996	0.923209	2.8e-16	65262507	67351795	2089.29	359	sQTL	chr2_66607083_A_G_b38	G	rs12713569	ENSG00000143971.7	ETAA1	chr2:67403844:67404997:clu_38950:ENSG00000143971.7	Cells_Cultured_fibroblasts	0.131082	0.005404	-0.0910268	0.0601808	-0.0265	SAME	0.841317	0.110101	FALSE	FALSE
POAG Cross-ancestry	chr2:66310212:G:T	chr2:66310212:G:T	rs4414666	-0.0798996	0.0798996	0.923209	2.8e-16	65262507	67351795	2089.29	359	eQTL	chr2_66607083_A_G_b38	G	rs12713569	ENSG00000143971.7	ETAA1		Adipose_Subcutaneous	0.233007	0.005404	-0.0368336	0.0308473	-0.0265	SAME	0.615652	0.0106507	FALSE	FALSE
POAG Cross-ancestry	chr2:66310212:G:T	chr2:66310212:G:T	rs4414666	-0.0798996	0.0798996	0.923209	2.8e-16	65262507	67351795	2089.29	359	sQTL	chr2_66592129_A_G_b38	G	rs2861112	ENSG00000143971.7	ETAA1	chr2:67402974:67403225:clu_48651:ENSG00000143971.7	Adipose_Subcutaneous	0.240286	0.00155	-0.0794803	0.0676124	-0.0333	SAME	0.464755	0.0101885	FALSE	FALSE
POAG Cross-ancestry	chr6:36602589:C:T	chr6:36602589:T:C	rs7344	-0.0857997	0.0857997	0.917778	5.72e-17	36326941	37450089	1123.15	687	eQTL	chr6_36469635_T_C_b38	C	rs1003250	ENSG00000010030.13	ETV7		Spleen	3.20317e-11	0.0003307	0.43703	0.0619198	-0.0338	OPPOSITE	0.900005	0.124919	TRUE	FALSE
POAG Cross-ancestry	chr6:36602589:C:T	chr6:36602589:T:C	rs7344	-0.0857997	0.0857997	0.917778	5.72e-17	36326941	37450089	1123.15	687	eQTL	chr6_36431462_G_A_b38	A	rs9470278	ENSG00000010030.13	ETV7		Stomach	3.82826e-07	0.0003512	0.235637	0.0452588	-0.0343	OPPOSITE	0.499832	0.0290033	TRUE	FALSE
POAG Cross-ancestry	chr6:36602589:C:T	chr6:36602589:T:C	rs7344	-0.0857997	0.0857997	0.917778	5.72e-17	36326941	37450089	1123.15	687	eQTL	chr6_36431309_G_A_b38	A	rs10440841	ENSG00000010030.13	ETV7		Stomach	3.82826e-07	0.0003528	0.235637	0.0452588	-0.0343	OPPOSITE	0.499832	0.0290033	TRUE	FALSE
POAG Cross-ancestry	chr6:36602589:C:T	chr6:36602589:T:C	rs7344	-0.0857997	0.0857997	0.917778	5.72e-17	36326941	37450089	1123.15	687	eQTL	chr6_36431462_G_A_b38	A	rs9470278	ENSG00000010030.13	ETV7		Colon_Transverse	3.92463e-07	0.0003512	0.166521	0.0320938	-0.0343	OPPOSITE	0.419214	0.0257854	TRUE	FALSE
POAG Cross-ancestry	chr6:36602589:C:T	chr6:36602589:T:C	rs7344	-0.0857997	0.0857997	0.917778	5.72e-17	36326941	37450089	1123.15	687	eQTL	chr6_36431309_G_A_b38	A	rs10440841	ENSG00000010030.13	ETV7		Colon_Transverse	3.92463e-07	0.0003528	0.166521	0.0320938	-0.0343	OPPOSITE	0.419214	0.0257854	TRUE	FALSE
POAG Cross-ancestry	chr6:36602589:C:T	chr6:36602589:T:C	rs7344	-0.0857997	0.0857997	0.917778	5.72e-17	36326941	37450089	1123.15	687	eQTL	chr6_36469635_T_C_b38	C	rs1003250	ENSG00000010030.13	ETV7		Skin_Sun_Exposed_Lower_leg	1.81885e-05	0.0003307	-0.143452	0.033167	-0.0338	SAME	0.757174	0.0876012	TRUE	FALSE
POAG Cross-ancestry	chr6:36602589:C:T	chr6:36602589:T:C	rs7344	-0.0857997	0.0857997	0.917778	5.72e-17	36326941	37450089	1123.15	687	eQTL	chr6_36431462_G_A_b38	A	rs9470278	ENSG00000010030.13	ETV7		Liver	3.05755e-05	0.0003512	0.280138	0.0653614	-0.0343	OPPOSITE	0.182785	0.0125888	TRUE	FALSE
POAG Cross-ancestry	chr6:36602589:C:T	chr6:36602589:T:C	rs7344	-0.0857997	0.0857997	0.917778	5.72e-17	36326941	37450089	1123.15	687	eQTL	chr6_36431309_G_A_b38	A	rs10440841	ENSG00000010030.13	ETV7		Liver	3.05755e-05	0.0003528	0.280138	0.0653614	-0.0343	OPPOSITE	0.182785	0.0125888	TRUE	FALSE
POAG Cross-ancestry	chr6:36602589:C:T	chr6:36602589:T:C	rs7344	-0.0857997	0.0857997	0.917778	5.72e-17	36326941	37450089	1123.15	686	eQTL	chr6_36431462_G_A_b38	A	rs9470278	ENSG00000010030.13	ETV7		Prostate	7.89062e-05	0.0003512	0.228722	0.0566143	-0.0343	OPPOSITE	0.492088	0.0229174	FALSE	FALSE
POAG Cross-ancestry	chr6:36602589:C:T	chr6:36602589:T:C	rs7344	-0.0857997	0.0857997	0.917778	5.72e-17	36326941	37450089	1123.15	686	eQTL	chr6_36431309_G_A_b38	A	rs10440841	ENSG00000010030.13	ETV7		Prostate	7.89062e-05	0.0003528	0.228722	0.0566143	-0.0343	OPPOSITE	0.492088	0.0229174	FALSE	FALSE
POAG Cross-ancestry	chr6:36602589:C:T	chr6:36602589:T:C	rs7344	-0.0857997	0.0857997	0.917778	5.72e-17	36326941	37450089	1123.15	687	eQTL	chr6_36431462_G_A_b38	A	rs9470278	ENSG00000010030.13	ETV7		Minor_Salivary_Gland	0.000303272	0.0003512	0.32538	0.0874207	-0.0343	OPPOSITE	0.347456	0.0193162	FALSE	FALSE
POAG Cross-ancestry	chr6:36602589:C:T	chr6:36602589:T:C	rs7344	-0.0857997	0.0857997	0.917778	5.72e-17	36326941	37450089	1123.15	687	eQTL	chr6_36431309_G_A_b38	A	rs10440841	ENSG00000010030.13	ETV7		Minor_Salivary_Gland	0.000303272	0.0003528	0.32538	0.0874207	-0.0343	OPPOSITE	0.347456	0.0193162	FALSE	FALSE
POAG Cross-ancestry	chr7:134835770:C:A	chr7:134835770:C:A	rs10237321	-0.0562	0.0562	0.94535	3.92e-09	133787634	135881475	2093.84	27	eQTL	chr7_134061381_A_G_b38	G	rs28372618	ENSG00000131558.14	EXOC4		Adipose_Subcutaneous	4.52879e-06	0.00379	0.462511	0.0997781	-0.1801	OPPOSITE	0.940012	0.0752855	TRUE	FALSE
POAG Cross-ancestry	chr7:134835770:C:A	chr7:134835770:C:A	rs10237321	-0.0562	0.0562	0.94535	3.92e-09	133787634	135881475	2093.84	27	sQTL	chr7_134094452_C_T_b38	T	rs58579311	ENSG00000131558.14	EXOC4	chr7:133895735:133917583:clu_30393:ENSG00000131558.14	Heart_Atrial_Appendage	1.05296e-05	0.03835	-1.62798	0.364067	-0.2051	SAME	0.352029	0.0135847	TRUE	FALSE
POAG Cross-ancestry	chr7:134835770:C:A	chr7:134835770:C:A	rs10237321	-0.0562	0.0562	0.94535	3.92e-09	133787634	135881475	2093.84	27	eQTL	chr7_134061381_A_G_b38	G	rs28372618	ENSG00000131558.14	EXOC4		Testis	5.29055e-05	0.00379	0.957721	0.233079	-0.1801	OPPOSITE	0.688621	0.0381143	TRUE	FALSE
POAG Cross-ancestry	chr7:134835770:C:A	chr7:134835770:C:A	rs10237321	-0.0562	0.0562	0.94535	3.92e-09	133787634	135881475	2093.84	27	sQTL	chr7_134061381_A_G_b38	G	rs28372618	ENSG00000131558.14	EXOC4	chr7:133895735:133917583:clu_30393:ENSG00000131558.14	Heart_Atrial_Appendage	0.803048	0.00379	0.0752326	0.301418	-0.1801	OPPOSITE	0.524909	0.0202561	FALSE	FALSE
POAG Cross-ancestry	chr2:71424809:T:A	chr2:71424809:T:A	rs12613800	0.0587028	0.0587028	1.06046	2.55e-10	70916597	72451516	1534.92	272	eQTL	chr2_72199557_G_A_b38	A	rs41392	ENSG00000144036.15	EXOC6B		Nerve_Tibial	1.89977e-08	0.008083	-0.158089	0.0276305	-0.0279	SAME	0.0879848	0.0999963	TRUE	FALSE
POAG Cross-ancestry	chr2:71424809:T:A	chr2:71424809:T:A	rs12613800	0.0587028	0.0587028	1.06046	2.55e-10	70916597	72451516	1534.92	272	eQTL	chr2_72189258_C_T_b38	T	rs41406	ENSG00000144036.15	EXOC6B		Nerve_Tibial	2.29601e-08	0.007878	-0.157065	0.0276181	-0.028	SAME	0.055243	0.0627846	TRUE	FALSE
POAG Cross-ancestry	chr2:71424809:T:A	chr2:71424809:T:A	rs12613800	0.0587028	0.0587028	1.06046	2.55e-10	70916597	72451516	1534.92	272	eQTL	chr2_72162205_G_T_b38	T	rs975612	ENSG00000144036.15	EXOC6B		Nerve_Tibial	1.37934e-07	0.0392	0.145061	0.0271089	0.0218	SAME	0.856772	0.973737	TRUE	FALSE
POAG Cross-ancestry	chr2:71424809:T:A	chr2:71424809:T:A	rs12613800	0.0587028	0.0587028	1.06046	2.55e-10	70916597	72451516	1534.92	272	sQTL	chr2_72199557_G_A_b38	A	rs41392	ENSG00000144036.15	EXOC6B	chr2:72465339:72492318:clu_42942:ENSG00000144036.15	Heart_Atrial_Appendage	2.56058e-06	0.008083	-0.310199	0.064858	-0.0279	SAME	0.098181	0.109607	TRUE	FALSE
POAG Cross-ancestry	chr2:71424809:T:A	chr2:71424809:T:A	rs12613800	0.0587028	0.0587028	1.06046	2.55e-10	70916597	72451516	1534.92	272	sQTL	chr2_72189258_C_T_b38	T	rs41406	ENSG00000144036.15	EXOC6B	chr2:72465339:72492318:clu_42942:ENSG00000144036.15	Heart_Atrial_Appendage	3.9746e-06	0.007878	-0.304217	0.0648956	-0.028	SAME	0.0290302	0.0324088	TRUE	FALSE
POAG Cross-ancestry	chr2:71424809:T:A	chr2:71424809:T:A	rs12613800	0.0587028	0.0587028	1.06046	2.55e-10	70916597	72451516	1534.92	272	sQTL	chr2_72199557_G_A_b38	A	rs41392	ENSG00000144036.15	EXOC6B	chr2:72335020:72360834:clu_49976:ENSG00000144036.15	Skin_Sun_Exposed_Lower_leg	5.94454e-06	0.008083	-0.271256	0.059347	-0.0279	SAME	0.0706699	0.0803806	TRUE	FALSE
POAG Cross-ancestry	chr2:71424809:T:A	chr2:71424809:T:A	rs12613800	0.0587028	0.0587028	1.06046	2.55e-10	70916597	72451516	1534.92	272	sQTL	chr2_72189258_C_T_b38	T	rs41406	ENSG00000144036.15	EXOC6B	chr2:72335020:72360834:clu_49976:ENSG00000144036.15	Skin_Sun_Exposed_Lower_leg	6.14684e-06	0.007878	-0.271088	0.0594047	-0.028	SAME	0.0725993	0.0825752	TRUE	FALSE
POAG Cross-ancestry	chr2:71424809:T:A	chr2:71424809:T:A	rs12613800	0.0587028	0.0587028	1.06046	2.55e-10	70916597	72451516	1534.92	272	sQTL	chr2_72189258_C_T_b38	T	rs41406	ENSG00000144036.15	EXOC6B	chr2:72335020:72379729:clu_50336:ENSG00000144036.15	Nerve_Tibial	6.72137e-06	0.007878	0.291429	0.0640505	-0.028	OPPOSITE	0.139423	0.159576	TRUE	FALSE
POAG Cross-ancestry	chr2:71424809:T:A	chr2:71424809:T:A	rs12613800	0.0587028	0.0587028	1.06046	2.55e-10	70916597	72451516	1534.92	272	sQTL	chr2_72162205_G_T_b38	T	rs975612	ENSG00000144036.15	EXOC6B	chr2:72335020:72360834:clu_49976:ENSG00000144036.15	Skin_Sun_Exposed_Lower_leg	7.59685e-06	0.0392	0.257956	0.0571059	0.0218	SAME	0.8561	0.973737	FALSE	FALSE
POAG Cross-ancestry	chr2:71424809:T:A	chr2:71424809:T:A	rs12613800	0.0587028	0.0587028	1.06046	2.55e-10	70916597	72451516	1534.92	272	sQTL	chr2_72199557_G_A_b38	A	rs41392	ENSG00000144036.15	EXOC6B	chr2:72335020:72379729:clu_50336:ENSG00000144036.15	Nerve_Tibial	1.54774e-05	0.008083	0.28064	0.0643068	-0.0279	OPPOSITE	0.00979392	0.0112096	FALSE	FALSE
POAG Cross-ancestry	chr2:71424809:T:A	chr2:71424809:T:A	rs12613800	0.0587028	0.0587028	1.06046	2.55e-10	70916597	72451516	1534.92	272	sQTL	chr2_72162205_G_T_b38	T	rs975612	ENSG00000144036.15	EXOC6B	chr2:72465339:72492318:clu_42942:ENSG00000144036.15	Heart_Atrial_Appendage	0.000121077	0.0392	0.244643	0.0629215	0.0218	SAME	0.872227	0.973737	FALSE	FALSE
POAG Cross-ancestry	chr2:71424809:T:A	chr2:71424809:T:A	rs12613800	0.0587028	0.0587028	1.06046	2.55e-10	70916597	72451516	1534.92	272	sQTL	chr2_72162205_G_T_b38	T	rs975612	ENSG00000144036.15	EXOC6B	chr2:72335020:72379729:clu_50336:ENSG00000144036.15	Nerve_Tibial	0.000141552	0.0392	-0.241745	0.0630416	0.0218	OPPOSITE	0.850765	0.973737	FALSE	FALSE
POAG Cross-ancestry	chr2:71424809:T:A	chr2:71424809:T:A	rs12613800	0.0587028	0.0587028	1.06046	2.55e-10	70916597	72451516	1534.92	260	eQTL	chr2_72169468_G_A_b38	A	rs194239	ENSG00000144036	EXOC6B		Retina	0.000491691	0.003638	-0.270099	0.364138	-0.0309	SAME	0.950389	0.105499	FALSE	FALSE
POAG Cross-ancestry	chr2:71424809:T:A	chr2:71424809:T:A	rs12613800	0.0587028	0.0587028	1.06046	2.55e-10	70916597	72451516	1534.92	272	sQTL	chr2_72162205_G_T_b38	T	rs975612	ENSG00000144036.15	EXOC6B	chr2:72335020:72379729:clu_51973:ENSG00000144036.15	Thyroid	0.000944917	0.0392	-0.194917	0.0586305	0.0218	OPPOSITE	0.934992	0.973737	FALSE	FALSE
POAG Cross-ancestry	chr2:71424809:T:A	chr2:71424809:T:A	rs12613800	0.0587028	0.0587028	1.06046	2.55e-10	70916597	72451516	1534.92	272	sQTL	chr2_72189258_C_T_b38	T	rs41406	ENSG00000144036.15	EXOC6B	chr2:72335020:72379729:clu_48822:ENSG00000144036.15	Skin_Not_Sun_Exposed_Suprapubic	0.000949131	0.007878	0.221422	0.0665865	-0.028	OPPOSITE	0.0271201	0.0277305	FALSE	FALSE
POAG Cross-ancestry	chr2:71424809:T:A	chr2:71424809:T:A	rs12613800	0.0587028	0.0587028	1.06046	2.55e-10	70916597	72451516	1534.92	272	sQTL	chr2_72189258_C_T_b38	T	rs41406	ENSG00000144036.15	EXOC6B	chr2:72335020:72379729:clu_48822:ENSG00000144036.15	Skin_Not_Sun_Exposed_Suprapubic	0.000949131	0.007878	0.221422	0.0665865	-0.028	OPPOSITE	0.0271201	0.0277305	FALSE	FALSE
POAG Cross-ancestry	chr2:71424809:T:A	chr2:71424809:T:A	rs12613800	0.0587028	0.0587028	1.06046	2.55e-10	70916597	72451516	1534.92	272	sQTL	chr2_72199557_G_A_b38	A	rs41392	ENSG00000144036.15	EXOC6B	chr2:72335020:72379729:clu_48822:ENSG00000144036.15	Skin_Not_Sun_Exposed_Suprapubic	0.00104486	0.008083	0.219713	0.0666235	-0.0279	OPPOSITE	0.0182212	0.0186314	FALSE	FALSE
POAG Cross-ancestry	chr2:71424809:T:A	chr2:71424809:T:A	rs12613800	0.0587028	0.0587028	1.06046	2.55e-10	70916597	72451516	1534.92	272	sQTL	chr2_72199557_G_A_b38	A	rs41392	ENSG00000144036.15	EXOC6B	chr2:72335020:72379729:clu_48822:ENSG00000144036.15	Skin_Not_Sun_Exposed_Suprapubic	0.00104486	0.008083	0.219713	0.0666235	-0.0279	OPPOSITE	0.0182212	0.0186314	FALSE	FALSE
POAG Cross-ancestry	chr2:71424809:T:A	chr2:71424809:T:A	rs12613800	0.0587028	0.0587028	1.06046	2.55e-10	70916597	72451516	1534.92	272	eQTL	chr2_72162205_G_T_b38	T	rs975612	ENSG00000144036.15	EXOC6B		Thyroid	0.00112642	0.0392	0.114693	0.035013	0.0218	SAME	0.990901	0.973734	FALSE	FALSE
POAG Cross-ancestry	chr2:71424809:T:A	chr2:71424809:T:A	rs12613800	0.0587028	0.0587028	1.06046	2.55e-10	70916597	72451516	1534.92	272	eQTL	chr2_72162205_G_T_b38	T	rs975612	ENSG00000144036.15	EXOC6B		Pancreas	0.00115377	0.0392	0.169149	0.0514435	0.0218	SAME	0.855637	0.97373	FALSE	FALSE
POAG Cross-ancestry	chr2:71424809:T:A	chr2:71424809:T:A	rs12613800	0.0587028	0.0587028	1.06046	2.55e-10	70916597	72451516	1534.92	272	eQTL	chr2_72162205_G_T_b38	T	rs975612	ENSG00000144036.15	EXOC6B		Artery_Tibial	0.00130047	0.0392	0.0847691	0.0262142	0.0218	SAME	0.881274	0.973737	FALSE	FALSE
POAG Cross-ancestry	chr2:71424809:T:A	chr2:71424809:T:A	rs12613800	0.0587028	0.0587028	1.06046	2.55e-10	70916597	72451516	1534.92	272	sQTL	chr2_72162205_G_T_b38	T	rs975612	ENSG00000144036.15	EXOC6B	chr2:72335020:72379729:clu_48822:ENSG00000144036.15	Skin_Not_Sun_Exposed_Suprapubic	0.00213135	0.0392	-0.19693	0.0637799	0.0218	OPPOSITE	0.95226	0.973692	FALSE	FALSE
POAG Cross-ancestry	chr2:71424809:T:A	chr2:71424809:T:A	rs12613800	0.0587028	0.0587028	1.06046	2.55e-10	70916597	72451516	1534.92	272	sQTL	chr2_72162205_G_T_b38	T	rs975612	ENSG00000144036.15	EXOC6B	chr2:72335020:72379729:clu_48822:ENSG00000144036.15	Skin_Not_Sun_Exposed_Suprapubic	0.00213135	0.0392	-0.19693	0.0637799	0.0218	OPPOSITE	0.95226	0.973692	FALSE	FALSE
POAG Cross-ancestry	chr2:71424809:T:A	chr2:71424809:T:A	rs12613800	0.0587028	0.0587028	1.06046	2.55e-10	70916597	72451516	1534.92	272	eQTL	chr2_72189258_C_T_b38	T	rs41406	ENSG00000144036.15	EXOC6B		Artery_Tibial	0.00292333	0.007878	-0.0817583	0.0273438	-0.028	SAME	0.0547697	0.0605161	FALSE	FALSE
POAG Cross-ancestry	chr2:71424809:T:A	chr2:71424809:T:A	rs12613800	0.0587028	0.0587028	1.06046	2.55e-10	70916597	72451516	1534.92	272	sQTL	chr2_72169468_G_A_b38	A	rs194239	ENSG00000144036.15	EXOC6B	chr2:72335020:72379729:clu_51973:ENSG00000144036.15	Thyroid	0.00304241	0.003638	0.178679	0.0600262	-0.0309	OPPOSITE	0.0250713	0.0261102	FALSE	FALSE
POAG Cross-ancestry	chr2:71424809:T:A	chr2:71424809:T:A	rs12613800	0.0587028	0.0587028	1.06046	2.55e-10	70916597	72451516	1534.92	272	eQTL	chr2_72199557_G_A_b38	A	rs41392	ENSG00000144036.15	EXOC6B		Artery_Tibial	0.00306849	0.008083	-0.0814144	0.0273669	-0.0279	SAME	0.0422024	0.0466302	FALSE	FALSE
POAG Cross-ancestry	chr2:71424809:T:A	chr2:71424809:T:A	rs12613800	0.0587028	0.0587028	1.06046	2.55e-10	70916597	72451516	1534.92	272	eQTL	chr2_72169468_G_A_b38	A	rs194239	ENSG00000144036.15	EXOC6B		Artery_Tibial	0.00316583	0.003638	-0.0789087	0.026612	-0.0309	SAME	0.0154927	0.0171182	FALSE	FALSE
POAG Cross-ancestry	chr2:71424809:T:A	chr2:71424809:T:A	rs12613800	0.0587028	0.0587028	1.06046	2.55e-10	70916597	72451516	1534.92	272	sQTL	chr2_72199557_G_A_b38	A	rs41392	ENSG00000144036.15	EXOC6B	chr2:72335020:72379729:clu_51973:ENSG00000144036.15	Thyroid	0.00435411	0.008083	0.176937	0.061797	-0.0279	OPPOSITE	0.0210417	0.0219136	FALSE	FALSE
POAG Cross-ancestry	chr2:71424809:T:A	chr2:71424809:T:A	rs12613800	0.0587028	0.0587028	1.06046	2.55e-10	70916597	72451516	1534.92	272	sQTL	chr2_72189258_C_T_b38	T	rs41406	ENSG00000144036.15	EXOC6B	chr2:72335020:72379729:clu_51973:ENSG00000144036.15	Thyroid	0.00492757	0.007878	0.174576	0.0618366	-0.028	OPPOSITE	0.015792	0.0164464	FALSE	FALSE
POAG Cross-ancestry	chr2:71424809:T:A	chr2:71424809:T:A	rs12613800	0.0587028	0.0587028	1.06046	2.55e-10	70916597	72451516	1534.92	272	eQTL	chr2_72189258_C_T_b38	T	rs41406	ENSG00000144036.15	EXOC6B		Pancreas	0.00531567	0.007878	-0.149474	0.0531579	-0.028	SAME	0.0841493	0.0957634	FALSE	FALSE
POAG Cross-ancestry	chr2:71424809:T:A	chr2:71424809:T:A	rs12613800	0.0587028	0.0587028	1.06046	2.55e-10	70916597	72451516	1534.92	272	eQTL	chr2_72199557_G_A_b38	A	rs41392	ENSG00000144036.15	EXOC6B		Pancreas	0.00581722	0.008083	-0.14871	0.0534574	-0.0279	SAME	0.0563156	0.0640882	FALSE	FALSE
POAG Cross-ancestry	chr2:71424809:T:A	chr2:71424809:T:A	rs12613800	0.0587028	0.0587028	1.06046	2.55e-10	70916597	72451516	1534.92	272	eQTL	chr2_72162205_G_T_b38	T	rs975612	ENSG00000144036.15	EXOC6B		Colon_Transverse	0.00685949	0.0392	0.0891456	0.0327433	0.0218	SAME	0.893071	0.973098	FALSE	FALSE
POAG Cross-ancestry	chr2:71424809:T:A	chr2:71424809:T:A	rs12613800	0.0587028	0.0587028	1.06046	2.55e-10	70916597	72451516	1534.92	272	eQTL	chr2_72199557_G_A_b38	A	rs41392	ENSG00000144036.15	EXOC6B		Colon_Transverse	0.00889518	0.008083	-0.090873	0.0345082	-0.0279	SAME	0.0636071	0.0693068	FALSE	FALSE
POAG Cross-ancestry	chr2:71424809:T:A	chr2:71424809:T:A	rs12613800	0.0587028	0.0587028	1.06046	2.55e-10	70916597	72451516	1534.92	272	eQTL	chr2_72169468_G_A_b38	A	rs194239	ENSG00000144036.15	EXOC6B		Stomach	0.00960343	0.003638	-0.0893567	0.0342564	-0.0309	SAME	0.0676688	0.0734929	FALSE	FALSE
POAG Cross-ancestry	chr2:71424809:T:A	chr2:71424809:T:A	rs12613800	0.0587028	0.0587028	1.06046	2.55e-10	70916597	72451516	1534.92	272	eQTL	chr2_72189258_C_T_b38	T	rs41406	ENSG00000144036.15	EXOC6B		Colon_Transverse	0.0109761	0.007878	-0.0878977	0.0343419	-0.028	SAME	0.0373588	0.0407065	FALSE	FALSE
POAG Cross-ancestry	chr2:71424809:T:A	chr2:71424809:T:A	rs12613800	0.0587028	0.0587028	1.06046	2.55e-10	70916597	72451516	1534.92	272	eQTL	chr2_72162205_G_T_b38	T	rs975612	ENSG00000144036.15	EXOC6B		Stomach	0.0121417	0.0392	0.0873638	0.0345982	0.0218	SAME	0.894211	0.971174	FALSE	FALSE
POAG Cross-ancestry	chr2:71424809:T:A	chr2:71424809:T:A	rs12613800	0.0587028	0.0587028	1.06046	2.55e-10	70916597	72451516	1534.92	272	eQTL	chr2_72199557_G_A_b38	A	rs41392	ENSG00000144036.15	EXOC6B		Stomach	0.0194394	0.008083	-0.0841751	0.0358023	-0.0279	SAME	0.0118542	0.0128745	FALSE	FALSE
POAG Cross-ancestry	chr2:71424809:T:A	chr2:71424809:T:A	rs12613800	0.0587028	0.0587028	1.06046	2.55e-10	70916597	72451516	1534.92	272	eQTL	chr2_72189258_C_T_b38	T	rs41406	ENSG00000144036.15	EXOC6B		Stomach	0.0196688	0.007878	-0.083626	0.0356363	-0.028	SAME	0.0126608	0.0137505	FALSE	FALSE
POAG Cross-ancestry	chr2:71424809:T:A	chr2:71424809:T:A	rs12613800	0.0587028	0.0587028	1.06046	2.55e-10	70916597	72451516	1534.92	272	eQTL	chr2_72162205_G_T_b38	T	rs975612	ENSG00000144036.15	EXOC6B		Heart_Left_Ventricle	0.0319897	0.0392	0.0456367	0.0211862	0.0218	SAME	0.987215	0.973479	FALSE	FALSE
POAG Cross-ancestry	chr2:71424809:T:A	chr2:71424809:T:A	rs12613800	0.0587028	0.0587028	1.06046	2.55e-10	70916597	72451516	1534.92	272	eQTL	chr2_72162205_G_T_b38	T	rs975612	ENSG00000144036.15	EXOC6B		Artery_Aorta	0.0455901	0.0392	0.0604277	0.0301073	0.0218	SAME	0.999374	0.952852	FALSE	FALSE
POAG Cross-ancestry	chr2:71424809:T:A	chr2:71424809:T:A	rs12613800	0.0587028	0.0587028	1.06046	2.55e-10	70916597	72451516	1534.92	272	eQTL	chr2_72162205_G_T_b38	T	rs975612	ENSG00000144036.15	EXOC6B		Skin_Sun_Exposed_Lower_leg	0.0548616	0.0392	0.0331279	0.0172166	0.0218	SAME	0.997795	0.797099	FALSE	FALSE
POAG Cross-ancestry	chr2:71424809:T:A	chr2:71424809:T:A	rs12613800	0.0587028	0.0587028	1.06046	2.55e-10	70916597	72451516	1534.92	272	eQTL	chr2_72162205_G_T_b38	T	rs975612	ENSG00000144036.15	EXOC6B		Esophagus_Muscularis	0.0865569	0.0392	0.0586535	0.034138	0.0218	SAME	0.999448	0.783014	FALSE	FALSE
POAG Cross-ancestry	chr2:71424809:T:A	chr2:71424809:T:A	rs12613800	0.0587028	0.0587028	1.06046	2.55e-10	70916597	72451516	1534.92	272	eQTL	chr2_72162205_G_T_b38	T	rs975612	ENSG00000144036.15	EXOC6B		Adipose_Visceral_Omentum	0.123472	0.0392	0.048491	0.0314137	0.0218	SAME	0.988974	0.167085	FALSE	FALSE
POAG Cross-ancestry	chr2:71424809:T:A	chr2:71424809:T:A	rs12613800	0.0587028	0.0587028	1.06046	2.55e-10	70916597	72451516	1534.92	272	eQTL	chr2_72162205_G_T_b38	T	rs975612	ENSG00000144036.15	EXOC6B		Brain_Cerebellar_Hemisphere	0.446649	0.0392	0.0453274	0.0593878	0.0218	SAME	0.891507	0.0124486	FALSE	FALSE
POAG Cross-ancestry	chr2:71424809:T:A	chr2:71424809:T:A	rs12613800	0.0587028	0.0587028	1.06046	2.55e-10	70916597	72451516	1534.92	272	eQTL	chr2_72162205_G_T_b38	T	rs975612	ENSG00000144036.15	EXOC6B		Adipose_Subcutaneous	0.521669	0.0392	0.0194274	0.0302977	0.0218	SAME	0.882572	0.0171398	FALSE	FALSE
POAG Cross-ancestry	chr2:71424809:T:A	chr2:71424809:T:A	rs12613800	0.0587028	0.0587028	1.06046	2.55e-10	70916597	72451516	1534.92	272	sQTL	chr2_72162205_G_T_b38	T	rs975612	ENSG00000144036.15	EXOC6B	chr2:72733118:72741304:clu_39046:ENSG00000144036.15	Cells_Cultured_fibroblasts	0.794645	0.0392	-0.0171143	0.065714	0.0218	OPPOSITE	0.687702	0.0102264	FALSE	FALSE
POAG Cross-ancestry	chr12:111494996:C:T	chr12:111494996:C:T	rs7137828	0.067696	0.067696	1.07004	3.32e-10	110486939	112540647	2053.71	275	eQTL	chr12_111645358_C_T_b38	T	rs11065991	ENSG00000198324.13	FAM109A		Spleen	0.00261838	2.83e-05	-0.124911	0.0409506	-0.0439	SAME	0.427377	0.753099	FALSE	FALSE
POAG Cross-ancestry	chr12:111494996:C:T	chr12:111494996:C:T	rs7137828	0.067696	0.067696	1.07004	3.32e-10	110486939	112540647	2053.71	275	eQTL	chr12_111634620_A_G_b38	G	rs11065987	ENSG00000198324.13	FAM109A		Spleen	0.00377164	3.052e-05	-0.120036	0.0409197	-0.0437	SAME	0.0087779	0.0154679	FALSE	FALSE
POAG Cross-ancestry	chr12:111494996:C:T	chr12:111494996:C:T	rs7137828	0.067696	0.067696	1.07004	3.32e-10	110486939	112540647	2053.71	275	eQTL	chr12_111762346_T_C_b38	C	rs2013002	ENSG00000198324.13	FAM109A		Spleen	0.00431988	3.908e-07	0.119412	0.0413321	0.0563	SAME	0.563846	0.993577	FALSE	FALSE
POAG Cross-ancestry	chr12:111494996:C:T	chr12:111494996:C:T	rs7137828	0.067696	0.067696	1.07004	3.32e-10	110486939	112540647	2053.71	275	eQTL	chr12_111762346_T_C_b38	C	rs2013002	ENSG00000198324.13	FAM109A		Colon_Transverse	0.0154837	3.908e-07	-0.0549585	0.0225714	0.0563	OPPOSITE	0.626275	0.993246	FALSE	FALSE
POAG Cross-ancestry	chr12:111494996:C:T	chr12:111494996:C:T	rs7137828	0.067696	0.067696	1.07004	3.32e-10	110486939	112540647	2053.71	275	eQTL	chr12_111645358_C_T_b38	T	rs11065991	ENSG00000198324.13	FAM109A		Colon_Transverse	0.0183605	2.83e-05	0.0533972	0.022518	-0.0439	OPPOSITE	0.339636	0.538649	FALSE	FALSE
POAG Cross-ancestry	chr12:111494996:C:T	chr12:111494996:C:T	rs7137828	0.067696	0.067696	1.07004	3.32e-10	110486939	112540647	2053.71	275	eQTL	chr12_111634620_A_G_b38	G	rs11065987	ENSG00000198324.13	FAM109A		Colon_Transverse	0.0196516	3.052e-05	0.0526466	0.0224448	-0.0437	OPPOSITE	0.0340816	0.0540519	FALSE	FALSE
POAG Cross-ancestry	chr12:111494996:C:T	chr12:111494996:C:T	rs7137828	0.067696	0.067696	1.07004	3.32e-10	110486939	112540647	2053.71	275	eQTL	chr12_111762346_T_C_b38	C	rs2013002	ENSG00000198324.13	FAM109A		Whole_Blood	0.0221402	3.908e-07	0.0481237	0.0209789	0.0563	SAME	0.834678	0.0325964	FALSE	FALSE
POAG Cross-ancestry	chr12:111494996:C:T	chr12:111494996:C:T	rs7137828	0.067696	0.067696	1.07004	3.32e-10	110486939	112540647	2053.71	275	eQTL	chr12_111645358_C_T_b38	T	rs11065991	ENSG00000198324.13	FAM109A		Testis	0.026827	2.83e-05	0.101634	0.0456512	-0.0439	OPPOSITE	0.37587	0.618379	FALSE	FALSE
POAG Cross-ancestry	chr12:111494996:C:T	chr12:111494996:C:T	rs7137828	0.067696	0.067696	1.07004	3.32e-10	110486939	112540647	2053.71	275	eQTL	chr12_111634620_A_G_b38	G	rs11065987	ENSG00000198324.13	FAM109A		Testis	0.0333387	3.052e-05	0.097253	0.0454655	-0.0437	OPPOSITE	0.0214848	0.0353468	FALSE	FALSE
POAG Cross-ancestry	chr12:111494996:C:T	chr12:111494996:C:T	rs7137828	0.067696	0.067696	1.07004	3.32e-10	110486939	112540647	2053.71	275	eQTL	chr12_111762346_T_C_b38	C	rs2013002	ENSG00000198324.13	FAM109A		Testis	0.0374754	3.908e-07	-0.0959444	0.0458849	0.0563	OPPOSITE	0.602508	0.991243	FALSE	FALSE
POAG Cross-ancestry	chr12:111494996:C:T	chr12:111494996:C:T	rs7137828	0.067696	0.067696	1.07004	3.32e-10	110486939	112540647	2053.71	275	eQTL	chr12_111762346_T_C_b38	C	rs2013002	ENSG00000198324.13	FAM109A		Artery_Coronary	0.0673679	3.908e-07	0.114506	0.0622053	0.0563	SAME	0.821293	0.183865	FALSE	FALSE
POAG Cross-ancestry	chr12:111494996:C:T	chr12:111494996:C:T	rs7137828	0.067696	0.067696	1.07004	3.32e-10	110486939	112540647	2053.71	275	eQTL	chr12_111645358_C_T_b38	T	rs11065991	ENSG00000198324.13	FAM109A		Artery_Coronary	0.0673679	2.83e-05	-0.114506	0.0622053	-0.0439	SAME	0.154076	0.0344935	FALSE	FALSE
POAG Cross-ancestry	chr12:111494996:C:T	chr12:111494996:C:T	rs7137828	0.067696	0.067696	1.07004	3.32e-10	110486939	112540647	2053.71	275	eQTL	chr12_111762346_T_C_b38	C	rs2013002	ENSG00000198324.13	FAM109A		Skin_Not_Sun_Exposed_Suprapubic	0.181862	3.908e-07	-0.0287136	0.0214741	0.0563	OPPOSITE	0.541203	0.0115356	FALSE	FALSE
POAG Cross-ancestry	chr14:74618126:G:A	chr14:74618126:G:A	rs754458	0.058599	0.058599	1.06035	3.08e-10	73668214	75373732	1705.52	711	eQTL	chr14_74620733_C_G_b38	G	rs4899527	ENSG00000156050.8	FAM161B		Esophagus_Muscularis	0.0184966	2.902e-09	0.0719926	0.0304367	0.0554	SAME	0.734609	0.0933185	FALSE	FALSE
POAG Cross-ancestry	chr14:74618126:G:A	chr14:74618126:G:A	rs754458	0.058599	0.058599	1.06035	3.08e-10	73668214	75373732	1705.52	711	eQTL	chr14_74618126_G_A_b38	A	rs754458	ENSG00000156050.8	FAM161B		Esophagus_Muscularis	0.037581	3.083e-10	0.0639951	0.0306721	0.0586	SAME	0.241729	0.0307072	FALSE	FALSE
POAG Cross-ancestry	chr15:91788477:G:A	chr15:91788477:A:G	rs8038628	-0.0668997	0.0668997	0.935289	2.91e-08	90853242	92832922	1979.68	265	eQTL	chr15_92652572_A_G_b38	G	rs2453901	ENSG00000185442.12	FAM174B		Esophagus_Muscularis	1.19815e-11	0.01797	-0.400961	0.0573848	-0.03	SAME	0.699144	0.0112581	TRUE	FALSE
POAG Cross-ancestry	chr15:91788477:G:A	chr15:91788477:A:G	rs8038628	-0.0668997	0.0668997	0.935289	2.91e-08	90853242	92832922	1979.68	265	eQTL	chr15_92652572_A_G_b38	G	rs2453901	ENSG00000185442.12	FAM174B		Esophagus_Mucosa	4.5755e-07	0.01797	-0.200344	0.0391111	-0.03	SAME	0.712068	0.0112486	TRUE	FALSE
POAG Cross-ancestry	chr15:91788477:G:A	chr15:91788477:A:G	rs8038628	-0.0668997	0.0668997	0.935289	2.91e-08	90853242	92832922	1979.68	265	eQTL	chr15_92652572_A_G_b38	G	rs2453901	ENSG00000185442.12	FAM174B		Thyroid	9.10695e-05	0.01797	-0.11344	0.0287545	-0.03	SAME	0.701848	0.0112423	TRUE	FALSE
POAG Cross-ancestry	chr15:91788477:G:A	chr15:91788477:A:G	rs8038628	-0.0668997	0.0668997	0.935289	2.91e-08	90853242	92832922	1979.68	265	sQTL	chr15_92347472_C_T_b38	T	rs12909479	ENSG00000185442.12	FAM174B	chr15:92630345:92699040:clu_19013:ENSG00000185442.12	Muscle_Skeletal	0.0235768	0.02297	0.100792	0.04442	0.0206	SAME	0.768744	0.455986	FALSE	FALSE
POAG Cross-ancestry	chr15:91788477:G:A	chr15:91788477:A:G	rs8038628	-0.0668997	0.0668997	0.935289	2.91e-08	90853242	92832922	1979.68	265	sQTL	chr15_92347640_C_T_b38	T	rs7175123	ENSG00000185442.12	FAM174B	chr15:92630345:92699040:clu_19013:ENSG00000185442.12	Muscle_Skeletal	0.030221	0.01766	0.0969497	0.0446418	0.0215	SAME	0.212173	0.125852	FALSE	FALSE
POAG Cross-ancestry	chr7:103984366:G:A	chr7:103984366:A:G	rs12667675	0.0716041	0.0716041	1.07423	6.62e-09	102940129	105033445	2093.32	147	eQTL	chr7_103228442_C_CTA_b38	CTA	rs139998172	ENSG00000222011.8	FAM185A		Muscle_Skeletal	0.00158498	0.02318	-0.123751	0.0390093	0.0373	OPPOSITE	0.981765	0.560195	FALSE	FALSE
POAG Cross-ancestry	chr17:45948522:C:A	chr17:45986357:A:G	rs242559/rs114919114	-0.0731999	0.0731999	0.929415	8.8e-10	45102277	46951939	1849.66	3165	eQTL	chr17_45726951_A_G_b38	G	rs9897399	ENSG00000232300.1	FAM215B		Vagina	0.00378835	4.023e-09	-0.413186	0.13983	-0.0729	SAME	0.846982	0.0313712	FALSE	FALSE
POAG Cross-ancestry	chr12:111494996:C:T	chr12:111494996:C:T	rs7137828	0.067696	0.067696	1.07004	3.32e-10	110486939	112540647	2053.71	219	eQTL	chr12_111446804_T_C_b38	C	rs3184504	ENSG00000204856.11	FAM216A		Skin_Sun_Exposed_Lower_leg	0.00545465	8.847e-10	-0.0956685	0.0342867	0.063	OPPOSITE	0.36547	0.0671417	FALSE	FALSE
POAG Cross-ancestry	chr12:111494996:C:T	chr12:111494996:C:T	rs7137828	0.067696	0.067696	1.07004	3.32e-10	110486939	112540647	2053.71	219	eQTL	chr12_111277393_C_T_b38	T	rs1265565	ENSG00000204856.11	FAM216A		Muscle_Skeletal	0.0211195	1.762e-05	0.0795513	0.0344143	-0.0469	OPPOSITE	0.921223	0.031341	FALSE	FALSE
POAG Cross-ancestry	chr12:111494996:C:T	chr12:111494996:C:T	rs7137828	0.067696	0.067696	1.07004	3.32e-10	110486939	112540647	2053.71	219	eQTL	chr12_111277393_C_T_b38	T	rs1265565	ENSG00000204856.11	FAM216A		Skin_Sun_Exposed_Lower_leg	0.135682	1.762e-05	0.0514082	0.0344024	-0.0469	OPPOSITE	0.550547	0.101143	FALSE	FALSE
POAG Cross-ancestry	chr8:123542077:T:A	chr8:123542077:A:T	rs62521288	-0.1306	0.1306	0.877569	1.05e-10	123136066	123723605	587.539	640	eQTL	chr8_123169217_C_T_b38	T	rs1563017	ENSG00000147689.16	FAM83A		Skin_Not_Sun_Exposed_Suprapubic	0.000544663	2.08e-07	-0.113666	0.0326346	-0.0578	SAME	0.640759	0.0146212	FALSE	FALSE
POAG Cross-ancestry	chr8:123542077:T:A	chr8:123542077:A:T	rs62521288	-0.1306	0.1306	0.877569	1.05e-10	123136066	123723605	587.539	640	eQTL	chr8_123185793_G_A_b38	A	rs896681	ENSG00000204949.8	FAM83A-AS1		Skin_Not_Sun_Exposed_Suprapubic	0.000382372	9.639e-07	0.137104	0.0383057	-0.0487	OPPOSITE	0.496061	0.11017	FALSE	FALSE
POAG Cross-ancestry	chr8:123542077:T:A	chr8:123542077:A:T	rs62521288	-0.1306	0.1306	0.877569	1.05e-10	123136066	123723605	587.539	640	eQTL	chr8_123177502_A_C_b38	C	rs1670174	ENSG00000204949.8	FAM83A-AS1		Skin_Sun_Exposed_Lower_leg	0.00510994	7.049e-07	0.128542	0.0457181	-0.0504	OPPOSITE	0.173939	0.0219284	FALSE	FALSE
POAG Cross-ancestry	chr8:123542077:T:A	chr8:123542077:A:T	rs62521288	-0.1306	0.1306	0.877569	1.05e-10	123136066	123723605	587.539	640	eQTL	chr8_123185793_G_A_b38	A	rs896681	ENSG00000204949.8	FAM83A-AS1		Skin_Sun_Exposed_Lower_leg	0.0189879	9.639e-07	0.102285	0.0434717	-0.0487	OPPOSITE	0.28618	0.0360786	FALSE	FALSE
POAG Cross-ancestry	chr8:123542077:T:A	chr8:123542077:A:T	rs62521288	-0.1306	0.1306	0.877569	1.05e-10	123136066	123723605	587.539	640	eQTL	chr8_123180067_T_C_b38	C	rs1670173	ENSG00000204949.8	FAM83A-AS1		Skin_Sun_Exposed_Lower_leg	0.0395065	1.353e-08	0.100904	0.0488892	-0.0632	OPPOSITE	0.409784	0.0516614	FALSE	FALSE
POAG Cross-ancestry	chr11:65569780:T:A	chr11:65569780:A:T	rs1346	0.0881024	0.0881024	1.0921	5.05e-13	65339768	65836021	496.253	462	eQTL	chr11_65567797_AAAAC_A_b38	A	11:65335268	ENSG00000176973.7	FAM89B		Skin_Sun_Exposed_Lower_leg	0.0072756	1.814e-08	-0.063037	0.0233966	0.0661	OPPOSITE	0.334215	0.0926166	FALSE	FALSE
POAG Cross-ancestry	chr11:65569780:T:A	chr11:65569780:A:T	rs1346	0.0881024	0.0881024	1.0921	5.05e-13	65339768	65836021	496.253	462	eQTL	chr11_65577974_G_C_b38	C	rs1151517	ENSG00000176973.7	FAM89B		Skin_Sun_Exposed_Lower_leg	0.0080398	5.998e-08	0.0621517	0.0233621	-0.0549	OPPOSITE	0.66577	0.184496	FALSE	FALSE
POAG Cross-ancestry	chr11:65569780:T:A	chr11:65569780:A:T	rs1346	0.0881024	0.0881024	1.0921	5.05e-13	65339768	65836021	496.253	462	eQTL	chr11_65567797_AAAAC_A_b38	A	11:65335268	ENSG00000176973.7	FAM89B		Artery_Tibial	0.021361	1.814e-08	-0.0515131	0.0223134	0.0661	OPPOSITE	0.992141	0.56939	FALSE	FALSE
POAG Cross-ancestry	chr11:65569780:T:A	chr11:65569780:A:T	rs1346	0.0881024	0.0881024	1.0921	5.05e-13	65339768	65836021	496.253	462	eQTL	chr11_65567797_AAAAC_A_b38	A	11:65335268	ENSG00000176973.7	FAM89B		Heart_Atrial_Appendage	0.765301	1.814e-08	-0.0105926	0.0354507	0.0661	OPPOSITE	0.796439	0.012751	FALSE	FALSE
POAG Cross-ancestry	chr7:151808612:C:T	chr7:151808612:C:T	rs62478245	0.158797	0.158797	1.1721	8.95e-09	151041507	152846285	1804.78	269	eQTL	chr7_151601160_C_T_b38	T	rs2727572	ENSG00000164896.19	FASTK		Lung	0.000106823	0.01177	0.0699838	0.0179001	-0.0232	OPPOSITE	0.764693	0.0699092	FALSE	FALSE
POAG Cross-ancestry	chr7:151808612:C:T	chr7:151808612:C:T	rs62478245	0.158797	0.158797	1.1721	8.95e-09	151041507	152846285	1804.78	269	sQTL	chr7_151243571_T_C_b38	C	rs122815	ENSG00000164896.19	FASTK	chr7:151079922:151080437:clu_27782:ENSG00000164896.19	Heart_Left_Ventricle	0.000148643	0.02996	0.463447	0.120874	0.0392	SAME	0.662783	0.0533915	FALSE	FALSE
POAG Cross-ancestry	chr7:151808612:C:T	chr7:151808612:C:T	rs62478245	0.158797	0.158797	1.1721	8.95e-09	151041507	152846285	1804.78	269	sQTL	chr7_151244635_T_C_b38	C	rs219231	ENSG00000164896.19	FASTK	chr7:151079922:151080437:clu_27782:ENSG00000164896.19	Heart_Left_Ventricle	0.000148643	0.04131	0.463447	0.120874	0.0369	SAME	0.204411	0.0164666	FALSE	FALSE
POAG Cross-ancestry	chr7:151808612:C:T	chr7:151808612:C:T	rs62478245	0.158797	0.158797	1.1721	8.95e-09	151041507	152846285	1804.78	260	eQTL	chr7_151808612_C_T_b38	T	rs62478245	ENSG00000164896.19	FASTK		Stomach	0.00245697	8.952e-09	0.280473	0.0917337	0.1588	SAME	0.789261	0.0163909	FALSE	FALSE
POAG Cross-ancestry	chr7:151808612:C:T	chr7:151808612:C:T	rs62478245	0.158797	0.158797	1.1721	8.95e-09	151041507	152846285	1804.78	269	eQTL	chr7_151609358_T_C_b38	C	rs2727567	ENSG00000164896.19	FASTK		Lung	0.00403361	0.002818	0.0507156	0.0175452	-0.0279	OPPOSITE	0.214344	0.0195956	FALSE	FALSE
POAG Cross-ancestry	chr7:151808612:C:T	chr7:151808612:C:T	rs62478245	0.158797	0.158797	1.1721	8.95e-09	151041507	152846285	1804.78	269	eQTL	chr7_151808612_C_T_b38	T	rs62478245	ENSG00000164896.19	FASTK		Colon_Transverse	0.0179779	8.952e-09	0.164772	0.0692543	0.1588	SAME	0.706845	0.0133134	FALSE	FALSE
POAG Cross-ancestry	chr7:151808612:C:T	chr7:151808612:C:T	rs62478245	0.158797	0.158797	1.1721	8.95e-09	151041507	152846285	1804.78	269	sQTL	chr7_151243571_T_C_b38	C	rs122815	ENSG00000164896.19	FASTK	chr7:151079922:151080437:clu_32150:ENSG00000164896.19	Artery_Tibial	0.0196308	0.02996	0.201371	0.0860532	0.0392	SAME	0.426556	0.0329256	FALSE	FALSE
POAG Cross-ancestry	chr7:151808612:C:T	chr7:151808612:C:T	rs62478245	0.158797	0.158797	1.1721	8.95e-09	151041507	152846285	1804.78	269	sQTL	chr7_151244635_T_C_b38	C	rs219231	ENSG00000164896.19	FASTK	chr7:151079922:151080437:clu_32150:ENSG00000164896.19	Artery_Tibial	0.0196308	0.04131	0.201371	0.0860532	0.0369	SAME	0.131556	0.0101547	FALSE	FALSE
POAG Cross-ancestry	chr7:151808612:C:T	chr7:151808612:C:T	rs62478245	0.158797	0.158797	1.1721	8.95e-09	151041507	152846285	1804.78	269	eQTL	chr7_151224208_C_A_b38	A	rs75100208	ENSG00000164896.19	FASTK		Pituitary	0.028356	0.03089	-0.141998	0.0642933	-0.0422	SAME	0.641414	0.125047	FALSE	FALSE
POAG Cross-ancestry	chr7:151808612:C:T	chr7:151808612:C:T	rs62478245	0.158797	0.158797	1.1721	8.95e-09	151041507	152846285	1804.78	269	eQTL	chr7_151243571_T_C_b38	C	rs122815	ENSG00000164896.19	FASTK		Brain_Cerebellum	0.0337101	0.02996	0.171868	0.080276	0.0392	SAME	0.282658	0.0530363	FALSE	FALSE
POAG Cross-ancestry	chr7:151808612:C:T	chr7:151808612:C:T	rs62478245	0.158797	0.158797	1.1721	8.95e-09	151041507	152846285	1804.78	269	eQTL	chr7_151244635_T_C_b38	C	rs219231	ENSG00000164896.19	FASTK		Brain_Cerebellum	0.0337101	0.04131	0.171868	0.080276	0.0369	SAME	0.0871756	0.0163571	FALSE	FALSE
POAG Cross-ancestry	chr7:151808612:C:T	chr7:151808612:C:T	rs62478245	0.158797	0.158797	1.1721	8.95e-09	151041507	152846285	1804.78	269	sQTL	chr7_151224208_C_A_b38	A	rs75100208	ENSG00000164896.19	FASTK	chr7:151079922:151080437:clu_32150:ENSG00000164896.19	Artery_Tibial	0.0406085	0.03089	-0.183554	0.0894393	-0.0422	SAME	0.374989	0.0289451	FALSE	FALSE
POAG Cross-ancestry	chr7:151808612:C:T	chr7:151808612:C:T	rs62478245	0.158797	0.158797	1.1721	8.95e-09	151041507	152846285	1804.78	269	sQTL	chr7_151243571_T_C_b38	C	rs122815	ENSG00000164896.19	FASTK	chr7:151079922:151080437:clu_31636:ENSG00000164896.19	Colon_Sigmoid	0.0427698	0.02996	0.226738	0.111429	0.0392	SAME	0.344533	0.0105678	FALSE	FALSE
POAG Cross-ancestry	chr7:151808612:C:T	chr7:151808612:C:T	rs62478245	0.158797	0.158797	1.1721	8.95e-09	151041507	152846285	1804.78	269	eQTL	chr7_151224208_C_A_b38	A	rs75100208	ENSG00000164896.19	FASTK		Brain_Cerebellum	0.047185	0.03089	-0.172737	0.0864013	-0.0422	SAME	0.625477	0.117361	FALSE	FALSE
POAG Cross-ancestry	chr7:151808612:C:T	chr7:151808612:C:T	rs62478245	0.158797	0.158797	1.1721	8.95e-09	151041507	152846285	1804.78	269	sQTL	chr7_151243571_T_C_b38	C	rs122815	ENSG00000164896.19	FASTK	chr7:151079922:151080437:clu_30481:ENSG00000164896.19	Spleen	0.0566249	0.02996	0.263624	0.137505	0.0392	SAME	0.268332	0.0495688	FALSE	FALSE
POAG Cross-ancestry	chr7:151808612:C:T	chr7:151808612:C:T	rs62478245	0.158797	0.158797	1.1721	8.95e-09	151041507	152846285	1804.78	269	sQTL	chr7_151244635_T_C_b38	C	rs219231	ENSG00000164896.19	FASTK	chr7:151079922:151080437:clu_30481:ENSG00000164896.19	Spleen	0.0566249	0.04131	0.263624	0.137505	0.0369	SAME	0.0827571	0.0152877	FALSE	FALSE
POAG Cross-ancestry	chr7:151808612:C:T	chr7:151808612:C:T	rs62478245	0.158797	0.158797	1.1721	8.95e-09	151041507	152846285	1804.78	269	sQTL	chr7_151224208_C_A_b38	A	rs75100208	ENSG00000164896.19	FASTK	chr7:151079922:151080437:clu_29042:ENSG00000164896.19	Artery_Coronary	0.0652943	0.03089	-0.33335	0.179793	-0.0422	SAME	0.217333	0.0183417	FALSE	FALSE
POAG Cross-ancestry	chr7:151808612:C:T	chr7:151808612:C:T	rs62478245	0.158797	0.158797	1.1721	8.95e-09	151041507	152846285	1804.78	269	eQTL	chr7_151243571_T_C_b38	C	rs122815	ENSG00000164896.19	FASTK		Pituitary	0.0770496	0.02996	0.110159	0.0619784	0.0392	SAME	0.272846	0.0531929	FALSE	FALSE
POAG Cross-ancestry	chr7:151808612:C:T	chr7:151808612:C:T	rs62478245	0.158797	0.158797	1.1721	8.95e-09	151041507	152846285	1804.78	269	eQTL	chr7_151244635_T_C_b38	C	rs219231	ENSG00000164896.19	FASTK		Pituitary	0.0770496	0.04131	0.110159	0.0619784	0.0369	SAME	0.0841494	0.0164054	FALSE	FALSE
POAG Cross-ancestry	chr7:151808612:C:T	chr7:151808612:C:T	rs62478245	0.158797	0.158797	1.1721	8.95e-09	151041507	152846285	1804.78	269	sQTL	chr7_151243571_T_C_b38	C	rs122815	ENSG00000164896.19	FASTK	chr7:151079922:151080437:clu_29042:ENSG00000164896.19	Artery_Coronary	0.0786402	0.02996	0.297789	0.168409	0.0392	SAME	0.528834	0.0446306	FALSE	FALSE
POAG Cross-ancestry	chr7:151808612:C:T	chr7:151808612:C:T	rs62478245	0.158797	0.158797	1.1721	8.95e-09	151041507	152846285	1804.78	269	sQTL	chr7_151244635_T_C_b38	C	rs219231	ENSG00000164896.19	FASTK	chr7:151079922:151080437:clu_29042:ENSG00000164896.19	Artery_Coronary	0.0786402	0.04131	0.297789	0.168409	0.0369	SAME	0.163099	0.0137647	FALSE	FALSE
POAG Cross-ancestry	chr7:151808612:C:T	chr7:151808612:C:T	rs62478245	0.158797	0.158797	1.1721	8.95e-09	151041507	152846285	1804.78	269	sQTL	chr7_151224208_C_A_b38	A	rs75100208	ENSG00000164896.19	FASTK	chr7:151079922:151080437:clu_30481:ENSG00000164896.19	Spleen	0.0797607	0.03089	-0.247305	0.140439	-0.0422	SAME	0.644962	0.119144	FALSE	FALSE
POAG Cross-ancestry	chr7:151808612:C:T	chr7:151808612:C:T	rs62478245	0.158797	0.158797	1.1721	8.95e-09	151041507	152846285	1804.78	269	sQTL	chr7_151243571_T_C_b38	C	rs122815	ENSG00000164896.19	FASTK	chr7:151079922:151080437:clu_61091:ENSG00000164896.19	Testis	0.0816619	0.02996	0.227933	0.130468	0.0392	SAME	0.379198	0.0348941	FALSE	FALSE
POAG Cross-ancestry	chr7:151808612:C:T	chr7:151808612:C:T	rs62478245	0.158797	0.158797	1.1721	8.95e-09	151041507	152846285	1804.78	269	sQTL	chr7_151244635_T_C_b38	C	rs219231	ENSG00000164896.19	FASTK	chr7:151079922:151080437:clu_61091:ENSG00000164896.19	Testis	0.0816619	0.04131	0.227933	0.130468	0.0369	SAME	0.11695	0.0107618	FALSE	FALSE
POAG Cross-ancestry	chr7:151808612:C:T	chr7:151808612:C:T	rs62478245	0.158797	0.158797	1.1721	8.95e-09	151041507	152846285	1804.78	269	eQTL	chr7_151224208_C_A_b38	A	rs75100208	ENSG00000164896.19	FASTK		Breast_Mammary_Tissue	0.0896677	0.03089	-0.08624	0.0506633	-0.0422	SAME	0.584085	0.043675	FALSE	FALSE
POAG Cross-ancestry	chr7:151808612:C:T	chr7:151808612:C:T	rs62478245	0.158797	0.158797	1.1721	8.95e-09	151041507	152846285	1804.78	269	sQTL	chr7_151224208_C_A_b38	A	rs75100208	ENSG00000164896.19	FASTK	chr7:151079922:151080437:clu_31636:ENSG00000164896.19	Colon_Sigmoid	0.110083	0.03089	-0.183156	0.114281	-0.0422	SAME	0.416472	0.0127743	FALSE	FALSE
POAG Cross-ancestry	chr7:151808612:C:T	chr7:151808612:C:T	rs62478245	0.158797	0.158797	1.1721	8.95e-09	151041507	152846285	1804.78	269	sQTL	chr7_151224208_C_A_b38	A	rs75100208	ENSG00000164896.19	FASTK	chr7:151079922:151080437:clu_61091:ENSG00000164896.19	Testis	0.12923	0.03089	-0.203164	0.133541	-0.0422	SAME	0.443158	0.0407798	FALSE	FALSE
POAG Cross-ancestry	chr7:151808612:C:T	chr7:151808612:C:T	rs62478245	0.158797	0.158797	1.1721	8.95e-09	151041507	152846285	1804.78	269	eQTL	chr7_151243571_T_C_b38	C	rs122815	ENSG00000164896.19	FASTK		Breast_Mammary_Tissue	0.129587	0.02996	0.0759108	0.0499553	0.0392	SAME	0.264724	0.0197948	FALSE	FALSE
POAG Cross-ancestry	chr14:74618126:G:A	chr14:74618126:G:A	rs754458	0.058599	0.058599	1.06035	3.08e-10	73668214	75373732	1705.52	783	eQTL	chr14_74618126_G_A_b38	A	rs754458	ENSG00000119616.11	FCF1		Ovary	0.000115896	3.083e-10	0.249354	0.0626771	0.0586	SAME	0.713931	0.16164	FALSE	FALSE
POAG Cross-ancestry	chr14:74618126:G:A	chr14:74618126:G:A	rs754458	0.058599	0.058599	1.06035	3.08e-10	73668214	75373732	1705.52	783	eQTL	chr14_74617178_C_T_b38	T	rs4903249	ENSG00000119616.11	FCF1		Ovary	0.000115896	7.603e-10	0.249354	0.0626771	0.0571	SAME	0.0633879	0.0143515	FALSE	FALSE
POAG Cross-ancestry	chr14:74618126:G:A	chr14:74618126:G:A	rs754458	0.058599	0.058599	1.06035	3.08e-10	73668214	75373732	1705.52	784	eQTL	chr14_74620733_C_G_b38	G	rs4899527	ENSG00000119616.11	FCF1		Skin_Not_Sun_Exposed_Suprapubic	0.000293893	2.902e-09	0.0962414	0.0263718	0.0554	SAME	0.521845	0.0128818	FALSE	FALSE
POAG Cross-ancestry	chr14:74618126:G:A	chr14:74618126:G:A	rs754458	0.058599	0.058599	1.06035	3.08e-10	73668214	75373732	1705.52	783	eQTL	chr14_74620733_C_G_b38	G	rs4899527	ENSG00000119616.11	FCF1		Ovary	0.00126137	2.902e-09	0.206049	0.0624679	0.0554	SAME	0.219227	0.0496349	FALSE	FALSE
POAG Cross-ancestry	chr1:162709355:G:A	chr1:162709355:G:A	rs4542196	-0.0597999	0.0597999	0.941953	1.8e-09	161660468	163758219	2097.75	389	sQTL	chr1_162321921_AG_A_b38	A	1:162291711	ENSG00000143226.13	FCGR2A	chr1:161513932:161517975:clu_54730:ENSG00000143226.13	Colon_Transverse	0.00787409	0.001751	0.165243	0.0618164	0.0346	SAME	0.0363408	0.0353696	FALSE	FALSE
POAG Cross-ancestry	chr1:162709355:G:A	chr1:162709355:G:A	rs4542196	-0.0597999	0.0597999	0.941953	1.8e-09	161660468	163758219	2097.75	389	sQTL	chr1_162327166_A_G_b38	G	rs347295	ENSG00000143226.13	FCGR2A	chr1:161513932:161517975:clu_54730:ENSG00000143226.13	Colon_Transverse	0.0115977	0.0001463	0.161466	0.063625	0.0363	SAME	0.0188326	0.0183294	FALSE	FALSE
POAG Cross-ancestry	chr1:162709355:G:A	chr1:162709355:G:A	rs4542196	-0.0597999	0.0597999	0.941953	1.8e-09	161660468	163758219	2097.75	389	eQTL	chr1_162389956_T_C_b38	C	rs164420	ENSG00000143226.13	FCGR2A		Skin_Sun_Exposed_Lower_leg	0.0138033	0.001891	0.0738007	0.0298728	0.032	SAME	0.820293	0.0665548	FALSE	FALSE
POAG Cross-ancestry	chr1:162709355:G:A	chr1:162709355:G:A	rs4542196	-0.0597999	0.0597999	0.941953	1.8e-09	161660468	163758219	2097.75	389	sQTL	chr1_162324492_C_T_b38	T	rs12046924	ENSG00000143226.13	FCGR2A	chr1:161513932:161517975:clu_54730:ENSG00000143226.13	Colon_Transverse	0.0247399	0.0008663	-0.142666	0.063256	-0.0339	SAME	0.907717	0.883459	FALSE	FALSE
POAG Cross-ancestry	chr1:162709355:G:A	chr1:162709355:G:A	rs4542196	-0.0597999	0.0597999	0.941953	1.8e-09	161660468	163758219	2097.75	389	sQTL	chr1_162322796_C_G_b38	G	rs365522	ENSG00000143226.13	FCGR2A	chr1:161513932:161517975:clu_54730:ENSG00000143226.13	Colon_Transverse	0.031513	0.004717	0.140319	0.0649811	0.0277	SAME	0.0356075	0.0346559	FALSE	FALSE
POAG Cross-ancestry	chr1:162709355:G:A	chr1:162709355:G:A	rs4542196	-0.0597999	0.0597999	0.941953	1.8e-09	161660468	163758219	2097.75	389	sQTL	chr1_162389956_T_C_b38	C	rs164420	ENSG00000143226.13	FCGR2A	chr1:161513932:161517975:clu_49678:ENSG00000143226.13	Heart_Atrial_Appendage	0.0878371	0.001891	-0.128946	0.0753301	0.032	OPPOSITE	0.738217	0.0115144	FALSE	FALSE
POAG Cross-ancestry	chr1:162709355:G:A	chr1:162709355:G:A	rs4542196	-0.0597999	0.0597999	0.941953	1.8e-09	161660468	163758219	2097.75	394	eQTL	chr1_162389956_T_C_b38	C	rs164420	ENSG00000244682.7	FCGR2C		Heart_Left_Ventricle	0.0128567	0.001891	-0.146389	0.05851	0.032	OPPOSITE	0.839549	0.0402038	FALSE	FALSE
POAG Cross-ancestry	chr1:162709355:G:A	chr1:162709355:G:A	rs4542196	-0.0597999	0.0597999	0.941953	1.8e-09	161660468	163758219	2097.75	394	sQTL	chr1_162324492_C_T_b38	T	rs12046924	ENSG00000244682.7	FCGR2C	chr1:161581549:161588422:clu_50094:ENSG00000244682.7	Small_Intestine_Terminal_Ileum	0.0200088	0.0008663	0.303042	0.128874	-0.0339	OPPOSITE	0.819743	0.461912	FALSE	FALSE
POAG Cross-ancestry	chr1:162709355:G:A	chr1:162709355:G:A	rs4542196	-0.0597999	0.0597999	0.941953	1.8e-09	161660468	163758219	2097.75	394	sQTL	chr1_162324492_C_T_b38	T	rs12046924	ENSG00000244682.7	FCGR2C	chr1:161581549:161588422:clu_50094:ENSG00000244682.7	Small_Intestine_Terminal_Ileum	0.0200088	0.0008663	0.303042	0.128874	-0.0339	OPPOSITE	0.819743	0.461912	FALSE	FALSE
POAG Cross-ancestry	chr1:162709355:G:A	chr1:162709355:G:A	rs4542196	-0.0597999	0.0597999	0.941953	1.8e-09	161660468	163758219	2097.75	394	sQTL	chr1_162322796_C_G_b38	G	rs365522	ENSG00000244682.7	FCGR2C	chr1:161581549:161588422:clu_50094:ENSG00000244682.7	Small_Intestine_Terminal_Ileum	0.0322445	0.004717	-0.288764	0.133587	0.0277	OPPOSITE	0.162222	0.0914093	FALSE	FALSE
POAG Cross-ancestry	chr1:162709355:G:A	chr1:162709355:G:A	rs4542196	-0.0597999	0.0597999	0.941953	1.8e-09	161660468	163758219	2097.75	394	sQTL	chr1_162322796_C_G_b38	G	rs365522	ENSG00000244682.7	FCGR2C	chr1:161581549:161588422:clu_50094:ENSG00000244682.7	Small_Intestine_Terminal_Ileum	0.0322445	0.004717	-0.288764	0.133587	0.0277	OPPOSITE	0.162222	0.0914093	FALSE	FALSE
POAG Cross-ancestry	chr1:162709355:G:A	chr1:162709355:G:A	rs4542196	-0.0597999	0.0597999	0.941953	1.8e-09	161660468	163758219	2097.75	394	eQTL	chr1_162324492_C_T_b38	T	rs12046924	ENSG00000244682.7	FCGR2C		Testis	0.0568097	0.0008663	0.130505	0.0682178	-0.0339	OPPOSITE	0.782102	0.0190615	FALSE	FALSE
POAG Cross-ancestry	chr1:162709355:G:A	chr1:162709355:G:A	rs4542196	-0.0597999	0.0597999	0.941953	1.8e-09	161660468	163758219	2097.75	391	eQTL	chr1_162389956_T_C_b38	C	rs164420	ENSG00000203747.10	FCGR3A		Skin_Sun_Exposed_Lower_leg	0.0057	0.001891	0.11008	0.0396575	0.032	SAME	0.854599	0.0666161	FALSE	FALSE
POAG Cross-ancestry	chr1:162709355:G:A	chr1:162709355:G:A	rs4542196	-0.0597999	0.0597999	0.941953	1.8e-09	161660468	163758219	2097.75	394	eQTL	chr1_162322796_C_G_b38	G	rs365522	ENSG00000132185.16	FCRLA		Spleen	0.0133278	0.004717	-0.0857972	0.034337	0.0277	OPPOSITE	0.10648	0.0121046	FALSE	FALSE
POAG Cross-ancestry	chr1:162709355:G:A	chr1:162709355:G:A	rs4542196	-0.0597999	0.0597999	0.941953	1.8e-09	161660468	163758219	2097.75	394	eQTL	chr1_162324492_C_T_b38	T	rs12046924	ENSG00000132185.16	FCRLA		Spleen	0.0420473	0.0008663	0.0680482	0.0332413	-0.0339	OPPOSITE	0.81614	0.0927785	FALSE	FALSE
POAG Cross-ancestry	chr20:6489447:G:A	chr20:6489447:G:A	rs2326788	-0.0876996	0.0876996	0.916036	1.78e-20	5594687	7492866	1898.18	981	eQTL	chr20_6539030_A_C_b38	C	rs6117325	ENSG00000101311.15	FERMT1		Cells_Cultured_fibroblasts	0.00100945	1.673e-19	-0.0970308	0.0293008	-0.0861	SAME	0.0602375	0.0208584	FALSE	FALSE
POAG Cross-ancestry	chr20:6489447:G:A	chr20:6489447:G:A	rs2326788	-0.0876996	0.0876996	0.916036	1.78e-20	5594687	7492866	1898.18	981	eQTL	chr20_6566640_T_C_b38	C	rs1998151	ENSG00000101311.15	FERMT1		Cells_Cultured_fibroblasts	0.00295317	1.137e-11	-0.0819854	0.0274165	-0.063	SAME	0.882594	0.305615	FALSE	FALSE
POAG Cross-ancestry	chr20:6489447:G:A	chr20:6489447:G:A	rs2326788	-0.0876996	0.0876996	0.916036	1.78e-20	5594687	7492866	1898.18	981	eQTL	chr20_6557885_A_G_b38	G	rs1321440	ENSG00000101311.15	FERMT1		Cells_Cultured_fibroblasts	0.00731245	3.389e-11	-0.0736152	0.027309	-0.0631	SAME	0.0434592	0.0150486	FALSE	FALSE
POAG Cross-ancestry	chr14:53493371:G:A	chr14:53493371:A:G	rs12433661	0.0575989	0.0575989	1.05929	3.21e-10	52616318	54027406	1411.09	770	sQTL	chr14_52890393_G_A_b38	A	rs62003532	ENSG00000073712.14	FERMT2	chr14:52890441:52893293:clu_22402:ENSG00000073712.14	Adipose_Subcutaneous	1.28267e-06	9.031e-05	-0.297689	0.0608005	0.0535	OPPOSITE	0.238199	0.0100768	TRUE	FALSE
POAG Cross-ancestry	chr14:53493371:G:A	chr14:53493371:A:G	rs12433661	0.0575989	0.0575989	1.05929	3.21e-10	52616318	54027406	1411.09	770	sQTL	chr14_52881822_T_G_b38	G	rs62003529	ENSG00000073712.14	FERMT2	chr14:52881469:52893293:clu_23716:ENSG00000073712.14	Thyroid	2.10835e-05	4.111e-05	0.297209	0.0692737	0.0529	SAME	0.15337	0.0112177	FALSE	FALSE
POAG Cross-ancestry	chr14:53493371:G:A	chr14:53493371:A:G	rs12433661	0.0575989	0.0575989	1.05929	3.21e-10	52616318	54027406	1411.09	770	sQTL	chr14_52866398_C_G_b38	G	rs62003517	ENSG00000073712.14	FERMT2	chr14:52881469:52893293:clu_23716:ENSG00000073712.14	Thyroid	2.45641e-05	3.388e-05	0.294252	0.0691519	0.0541	SAME	0.16147	0.0118101	FALSE	FALSE
POAG Cross-ancestry	chr14:53493371:G:A	chr14:53493371:A:G	rs12433661	0.0575989	0.0575989	1.05929	3.21e-10	52616318	54027406	1411.09	770	sQTL	chr14_52854622_G_A_b38	A	rs62003515	ENSG00000073712.14	FERMT2	chr14:52881469:52893293:clu_23716:ENSG00000073712.14	Thyroid	3.53883e-05	1.318e-05	0.285502	0.068465	0.0563	SAME	0.449361	0.0328669	FALSE	FALSE
POAG Cross-ancestry	chr14:53493371:G:A	chr14:53493371:A:G	rs12433661	0.0575989	0.0575989	1.05929	3.21e-10	52616318	54027406	1411.09	770	eQTL	chr14_52881822_T_G_b38	G	rs62003529	ENSG00000073712.14	FERMT2		Muscle_Skeletal	0.000575946	4.111e-05	0.100675	0.0290954	0.0529	SAME	0.0998484	0.0120106	FALSE	FALSE
POAG Cross-ancestry	chr14:53493371:G:A	chr14:53493371:A:G	rs12433661	0.0575989	0.0575989	1.05929	3.21e-10	52616318	54027406	1411.09	770	eQTL	chr14_52854622_G_A_b38	A	rs62003515	ENSG00000073712.14	FERMT2		Muscle_Skeletal	0.000791641	1.318e-05	0.0972934	0.0288538	0.0563	SAME	0.412879	0.0496646	FALSE	FALSE
POAG Cross-ancestry	chr14:53493371:G:A	chr14:53493371:A:G	rs12433661	0.0575989	0.0575989	1.05929	3.21e-10	52616318	54027406	1411.09	770	sQTL	chr14_52854622_G_A_b38	A	rs62003515	ENSG00000073712.14	FERMT2	chr14:52890441:52893293:clu_17870:ENSG00000073712.14	Cells_Cultured_fibroblasts	0.0273212	1.318e-05	-0.173158	0.0782108	0.0563	OPPOSITE	0.701283	0.0405395	FALSE	FALSE
POAG Cross-ancestry	chr14:53493371:G:A	chr14:53493371:A:G	rs12433661	0.0575989	0.0575989	1.05929	3.21e-10	52616318	54027406	1411.09	770	sQTL	chr14_52854622_G_A_b38	A	rs62003515	ENSG00000073712.14	FERMT2	chr14:52890441:52893293:clu_17870:ENSG00000073712.14	Cells_Cultured_fibroblasts	0.0273212	1.318e-05	-0.173158	0.0782108	0.0563	OPPOSITE	0.701283	0.0405395	FALSE	FALSE
POAG Cross-ancestry	chr15:91788477:G:A	chr15:91788477:A:G	rs8038628	-0.0668997	0.0668997	0.935289	2.91e-08	90853242	92832922	1979.68	289	sQTL	chr15_91528728_G_C_b38	C	rs4932551	ENSG00000182511.11	FES	chr15:90884544:90885037:clu_17176:ENSG00000182511.11	Minor_Salivary_Gland	0.0163787	0.02367	-0.347683	0.14279	-0.0207	SAME	0.624746	0.0950656	FALSE	FALSE
POAG Cross-ancestry	chr15:91788477:G:A	chr15:91788477:A:G	rs8038628	-0.0668997	0.0668997	0.935289	2.91e-08	90853242	92832922	1979.68	289	sQTL	chr15_91525684_T_A_b38	A	rs4299128	ENSG00000182511.11	FES	chr15:90884544:90885037:clu_17176:ENSG00000182511.11	Minor_Salivary_Gland	0.0218281	0.02049	0.324514	0.139643	0.0213	SAME	0.273966	0.0416885	FALSE	FALSE
POAG Cross-ancestry	chr15:91788477:G:A	chr15:91788477:A:G	rs8038628	-0.0668997	0.0668997	0.935289	2.91e-08	90853242	92832922	1979.68	289	sQTL	chr15_91536062_G_A_b38	A	rs10852150	ENSG00000182511.11	FES	chr15:90884639:90885037:clu_22546:ENSG00000182511.11	Lung	0.0441846	0.03192	0.12475	0.0618328	-0.0199	OPPOSITE	0.312204	0.050035	FALSE	FALSE
POAG Cross-ancestry	chr15:91788477:G:A	chr15:91788477:A:G	rs8038628	-0.0668997	0.0668997	0.935289	2.91e-08	90853242	92832922	1979.68	289	sQTL	chr15_91532405_A_C_b38	C	rs6496818	ENSG00000182511.11	FES	chr15:90884639:90885037:clu_19202:ENSG00000182511.11	Stomach	0.0493679	0.04352	-0.153971	0.0780221	-0.0185	SAME	0.0521371	0.0124931	FALSE	FALSE
POAG Cross-ancestry	chr15:91788477:G:A	chr15:91788477:A:G	rs8038628	-0.0668997	0.0668997	0.935289	2.91e-08	90853242	92832922	1979.68	289	sQTL	chr15_91525684_T_A_b38	A	rs4299128	ENSG00000182511.11	FES	chr15:90884639:90885037:clu_22546:ENSG00000182511.11	Lung	0.0550236	0.02049	-0.119202	0.0619783	0.0213	OPPOSITE	0.385568	0.0617925	FALSE	FALSE
POAG Cross-ancestry	chr15:91788477:G:A	chr15:91788477:A:G	rs8038628	-0.0668997	0.0668997	0.935289	2.91e-08	90853242	92832922	1979.68	289	sQTL	chr15_91521069_C_T_b38	T	rs8027507	ENSG00000182511.11	FES	chr15:90884639:90885037:clu_19627:ENSG00000182511.11	Prostate	0.0572335	0.007505	-0.191584	0.100163	0.0249	OPPOSITE	0.0461038	0.011107	FALSE	FALSE
POAG Cross-ancestry	chr15:91788477:G:A	chr15:91788477:A:G	rs8038628	-0.0668997	0.0668997	0.935289	2.91e-08	90853242	92832922	1979.68	289	sQTL	chr15_91535233_A_T_b38	T	rs7166681	ENSG00000182511.11	FES	chr15:90884639:90885037:clu_16984:ENSG00000182511.11	Whole_Blood	0.0595506	0.02787	0.109871	0.058212	-0.0202	OPPOSITE	0.0961938	0.0213068	FALSE	FALSE
POAG Cross-ancestry	chr15:91788477:G:A	chr15:91788477:A:G	rs8038628	-0.0668997	0.0668997	0.935289	2.91e-08	90853242	92832922	1979.68	289	sQTL	chr15_91528526_T_C_b38	C	rs11630312	ENSG00000182511.11	FES	chr15:90884639:90885037:clu_19627:ENSG00000182511.11	Prostate	0.0623817	0.007993	-0.192343	0.102626	0.0244	OPPOSITE	0.776699	0.187116	FALSE	FALSE
POAG Cross-ancestry	chr15:91788477:G:A	chr15:91788477:A:G	rs8038628	-0.0668997	0.0668997	0.935289	2.91e-08	90853242	92832922	1979.68	289	eQTL	chr15_91525684_T_A_b38	A	rs4299128	ENSG00000182511.11	FES		Pituitary	0.0630698	0.02049	-0.0627783	0.0335844	0.0213	OPPOSITE	0.21145	0.0602457	FALSE	FALSE
POAG Cross-ancestry	chr15:91788477:G:A	chr15:91788477:A:G	rs8038628	-0.0668997	0.0668997	0.935289	2.91e-08	90853242	92832922	1979.68	289	sQTL	chr15_91528728_G_C_b38	C	rs4932551	ENSG00000182511.11	FES	chr15:90884639:90885037:clu_14659:ENSG00000182511.11	Liver	0.0726156	0.02367	0.19131	0.10595	-0.0207	OPPOSITE	0.172053	0.010162	FALSE	FALSE
POAG Cross-ancestry	chr15:91788477:G:A	chr15:91788477:A:G	rs8038628	-0.0668997	0.0668997	0.935289	2.91e-08	90853242	92832922	1979.68	289	sQTL	chr15_91528728_G_C_b38	C	rs4932551	ENSG00000182511.11	FES	chr15:90884639:90885037:clu_19202:ENSG00000182511.11	Stomach	0.0804847	0.02367	-0.135308	0.0771503	-0.0207	SAME	0.194934	0.0467101	FALSE	FALSE
POAG Cross-ancestry	chr15:91788477:G:A	chr15:91788477:A:G	rs8038628	-0.0668997	0.0668997	0.935289	2.91e-08	90853242	92832922	1979.68	289	eQTL	chr15_91527752_G_T_b38	T	rs4932550	ENSG00000182511.11	FES		Artery_Tibial	0.0852915	0.006549	-0.0426967	0.0247647	0.0252	OPPOSITE	0.0238829	0.0123366	FALSE	FALSE
POAG Cross-ancestry	chr15:91788477:G:A	chr15:91788477:A:G	rs8038628	-0.0668997	0.0668997	0.935289	2.91e-08	90853242	92832922	1979.68	289	sQTL	chr15_91528526_T_C_b38	C	rs11630312	ENSG00000182511.11	FES	chr15:90884639:90885037:clu_18376:ENSG00000182511.11	Spleen	0.0856537	0.007993	-0.17649	0.102181	0.0244	OPPOSITE	0.488467	0.0888151	FALSE	FALSE
POAG Cross-ancestry	chr15:91788477:G:A	chr15:91788477:A:G	rs8038628	-0.0668997	0.0668997	0.935289	2.91e-08	90853242	92832922	1979.68	289	eQTL	chr15_91528728_G_C_b38	C	rs4932551	ENSG00000182511.11	FES		Artery_Tibial	0.0861001	0.02367	0.0423908	0.024651	-0.0207	OPPOSITE	0.484142	0.250082	FALSE	FALSE
POAG Cross-ancestry	chr15:91788477:G:A	chr15:91788477:A:G	rs8038628	-0.0668997	0.0668997	0.935289	2.91e-08	90853242	92832922	1979.68	289	sQTL	chr15_91525684_T_A_b38	A	rs4299128	ENSG00000182511.11	FES	chr15:90884639:90885037:clu_18376:ENSG00000182511.11	Spleen	0.0871386	0.02049	-0.179891	0.104646	0.0213	OPPOSITE	0.176133	0.0320253	FALSE	FALSE
POAG Cross-ancestry	chr15:91788477:G:A	chr15:91788477:A:G	rs8038628	-0.0668997	0.0668997	0.935289	2.91e-08	90853242	92832922	1979.68	289	eQTL	chr15_91532405_A_C_b38	C	rs6496818	ENSG00000182511.11	FES		Pituitary	0.0914701	0.04352	0.0565802	0.0333615	-0.0185	OPPOSITE	0.0405129	0.0115428	FALSE	FALSE
POAG Cross-ancestry	chr15:91788477:G:A	chr15:91788477:A:G	rs8038628	-0.0668997	0.0668997	0.935289	2.91e-08	90853242	92832922	1979.68	289	eQTL	chr15_91536062_G_A_b38	A	rs10852150	ENSG00000182511.11	FES		Pituitary	0.0938011	0.03192	0.0560113	0.0332645	-0.0199	OPPOSITE	0.106026	0.0302087	FALSE	FALSE
POAG Cross-ancestry	chr15:91788477:G:A	chr15:91788477:A:G	rs8038628	-0.0668997	0.0668997	0.935289	2.91e-08	90853242	92832922	1979.68	289	eQTL	chr15_91528526_T_C_b38	C	rs11630312	ENSG00000182511.11	FES		Pituitary	0.0949182	0.007993	-0.056092	0.0334264	0.0244	OPPOSITE	0.146789	0.0418228	FALSE	FALSE
POAG Cross-ancestry	chr15:91788477:G:A	chr15:91788477:A:G	rs8038628	-0.0668997	0.0668997	0.935289	2.91e-08	90853242	92832922	1979.68	289	sQTL	chr15_91528728_G_C_b38	C	rs4932551	ENSG00000182511.11	FES	chr15:90884639:90885037:clu_18376:ENSG00000182511.11	Spleen	0.0953635	0.02367	0.175629	0.104816	-0.0207	OPPOSITE	0.13367	0.0243045	FALSE	FALSE
POAG Cross-ancestry	chr15:91788477:G:A	chr15:91788477:A:G	rs8038628	-0.0668997	0.0668997	0.935289	2.91e-08	90853242	92832922	1979.68	289	sQTL	chr15_91528728_G_C_b38	C	rs4932551	ENSG00000182511.11	FES	chr15:90884639:90885037:clu_22546:ENSG00000182511.11	Lung	0.0963798	0.02367	0.102753	0.0616812	-0.0207	OPPOSITE	0.0867222	0.0138984	FALSE	FALSE
POAG Cross-ancestry	chr15:91788477:G:A	chr15:91788477:A:G	rs8038628	-0.0668997	0.0668997	0.935289	2.91e-08	90853242	92832922	1979.68	289	sQTL	chr15_91528526_T_C_b38	C	rs11630312	ENSG00000182511.11	FES	chr15:90884639:90885037:clu_22546:ENSG00000182511.11	Lung	0.096921	0.007993	-0.102195	0.0614465	0.0244	OPPOSITE	0.113836	0.0182438	FALSE	FALSE
POAG Cross-ancestry	chr15:91788477:G:A	chr15:91788477:A:G	rs8038628	-0.0668997	0.0668997	0.935289	2.91e-08	90853242	92832922	1979.68	289	eQTL	chr15_91528728_G_C_b38	C	rs4932551	ENSG00000182511.11	FES		Pituitary	0.102517	0.02367	0.0548584	0.033442	-0.0207	OPPOSITE	0.490621	0.139787	FALSE	FALSE
POAG Cross-ancestry	chr15:91788477:G:A	chr15:91788477:A:G	rs8038628	-0.0668997	0.0668997	0.935289	2.91e-08	90853242	92832922	1979.68	289	sQTL	chr15_91525684_T_A_b38	A	rs4299128	ENSG00000182511.11	FES	chr15:90884639:90885037:clu_16984:ENSG00000182511.11	Whole_Blood	0.105408	0.02049	-0.0952435	0.0587394	0.0213	OPPOSITE	0.179653	0.0397929	FALSE	FALSE
POAG Cross-ancestry	chr15:91788477:G:A	chr15:91788477:A:G	rs8038628	-0.0668997	0.0668997	0.935289	2.91e-08	90853242	92832922	1979.68	289	eQTL	chr15_91528728_G_C_b38	C	rs4932551	ENSG00000182511.11	FES		Pancreas	0.10656	0.02367	-0.0795451	0.0491113	-0.0207	SAME	0.475861	0.0937617	FALSE	FALSE
POAG Cross-ancestry	chr15:91788477:G:A	chr15:91788477:A:G	rs8038628	-0.0668997	0.0668997	0.935289	2.91e-08	90853242	92832922	1979.68	289	sQTL	chr15_91528728_G_C_b38	C	rs4932551	ENSG00000182511.11	FES	chr15:90884639:90885037:clu_16984:ENSG00000182511.11	Whole_Blood	0.106686	0.02367	0.0950073	0.0588089	-0.0207	OPPOSITE	0.155159	0.0343675	FALSE	FALSE
POAG Cross-ancestry	chr15:91788477:G:A	chr15:91788477:A:G	rs8038628	-0.0668997	0.0668997	0.935289	2.91e-08	90853242	92832922	1979.68	289	eQTL	chr15_91528526_T_C_b38	C	rs11630312	ENSG00000182511.11	FES		Artery_Tibial	0.110132	0.007993	-0.0393834	0.024609	0.0244	OPPOSITE	0.45356	0.234285	FALSE	FALSE
POAG Cross-ancestry	chr15:91788477:G:A	chr15:91788477:A:G	rs8038628	-0.0668997	0.0668997	0.935289	2.91e-08	90853242	92832922	1979.68	289	sQTL	chr15_91528526_T_C_b38	C	rs11630312	ENSG00000182511.11	FES	chr15:90884639:90885037:clu_19202:ENSG00000182511.11	Stomach	0.110368	0.007993	0.124347	0.0776539	0.0244	SAME	0.498815	0.119526	FALSE	FALSE
POAG Cross-ancestry	chr15:91788477:G:A	chr15:91788477:A:G	rs8038628	-0.0668997	0.0668997	0.935289	2.91e-08	90853242	92832922	1979.68	289	sQTL	chr15_91525684_T_A_b38	A	rs4299128	ENSG00000182511.11	FES	chr15:90884639:90885037:clu_19202:ENSG00000182511.11	Stomach	0.115263	0.02049	0.12299	0.077863	0.0213	SAME	0.148159	0.0355019	FALSE	FALSE
POAG Cross-ancestry	chr15:91788477:G:A	chr15:91788477:A:G	rs8038628	-0.0668997	0.0668997	0.935289	2.91e-08	90853242	92832922	1979.68	289	sQTL	chr15_91528526_T_C_b38	C	rs11630312	ENSG00000182511.11	FES	chr15:90884639:90885037:clu_16984:ENSG00000182511.11	Whole_Blood	0.117915	0.007993	-0.0918979	0.0586953	0.0244	OPPOSITE	0.436279	0.0966354	FALSE	FALSE
POAG Cross-ancestry	chr15:91788477:G:A	chr15:91788477:A:G	rs8038628	-0.0668997	0.0668997	0.935289	2.91e-08	90853242	92832922	1979.68	289	eQTL	chr15_91525684_T_A_b38	A	rs4299128	ENSG00000182511.11	FES		Pancreas	0.120781	0.02049	0.0757039	0.0486276	0.0213	SAME	0.143356	0.0282462	FALSE	FALSE
POAG Cross-ancestry	chr15:91788477:G:A	chr15:91788477:A:G	rs8038628	-0.0668997	0.0668997	0.935289	2.91e-08	90853242	92832922	1979.68	289	sQTL	chr15_91528526_T_C_b38	C	rs11630312	ENSG00000182511.11	FES	chr15:90884639:90885037:clu_14659:ENSG00000182511.11	Liver	0.131426	0.007993	-0.15696	0.103584	0.0244	OPPOSITE	0.531489	0.0313914	FALSE	FALSE
POAG Cross-ancestry	chr15:91788477:G:A	chr15:91788477:A:G	rs8038628	-0.0668997	0.0668997	0.935289	2.91e-08	90853242	92832922	1979.68	289	sQTL	chr15_91535233_A_T_b38	T	rs7166681	ENSG00000182511.11	FES	chr15:90884639:90885037:clu_36873:ENSG00000182511.11	Testis	0.131938	0.02787	0.126945	0.0840334	-0.0202	OPPOSITE	0.224089	0.0110822	FALSE	FALSE
POAG Cross-ancestry	chr15:91788477:G:A	chr15:91788477:A:G	rs8038628	-0.0668997	0.0668997	0.935289	2.91e-08	90853242	92832922	1979.68	289	sQTL	chr15_91535233_A_T_b38	T	rs7166681	ENSG00000182511.11	FES	chr15:90884639:90885037:clu_36873:ENSG00000182511.11	Testis	0.131938	0.02787	0.126945	0.0840334	-0.0202	OPPOSITE	0.224089	0.0110822	FALSE	FALSE
POAG Cross-ancestry	chr15:91788477:G:A	chr15:91788477:A:G	rs8038628	-0.0668997	0.0668997	0.935289	2.91e-08	90853242	92832922	1979.68	289	sQTL	chr15_91528526_T_C_b38	C	rs11630312	ENSG00000182511.11	FES	chr15:90884639:90885037:clu_20850:ENSG00000182511.11	Colon_Transverse	0.148027	0.007993	-0.121401	0.0837361	0.0244	OPPOSITE	0.645729	0.031039	FALSE	FALSE
POAG Cross-ancestry	chr15:91788477:G:A	chr15:91788477:A:G	rs8038628	-0.0668997	0.0668997	0.935289	2.91e-08	90853242	92832922	1979.68	289	sQTL	chr15_91528526_T_C_b38	C	rs11630312	ENSG00000182511.11	FES	chr15:90884639:90885037:clu_19736:ENSG00000182511.11	Artery_Tibial	0.151777	0.007993	-0.0864731	0.0602497	0.0244	OPPOSITE	0.627833	0.0213551	FALSE	FALSE
POAG Cross-ancestry	chr15:91788477:G:A	chr15:91788477:A:G	rs8038628	-0.0668997	0.0668997	0.935289	2.91e-08	90853242	92832922	1979.68	289	sQTL	chr15_91521069_C_T_b38	T	rs8027507	ENSG00000182511.11	FES	chr15:90884639:90885037:clu_21919:ENSG00000182511.11	Skin_Sun_Exposed_Lower_leg	0.154897	0.007505	-0.0821597	0.0576842	0.0249	OPPOSITE	0.0974793	0.0104252	FALSE	FALSE
POAG Cross-ancestry	chr15:91788477:G:A	chr15:91788477:A:G	rs8038628	-0.0668997	0.0668997	0.935289	2.91e-08	90853242	92832922	1979.68	289	sQTL	chr15_91521069_C_T_b38	T	rs8027507	ENSG00000182511.11	FES	chr15:90884639:90885037:clu_21919:ENSG00000182511.11	Skin_Sun_Exposed_Lower_leg	0.154897	0.007505	-0.0821597	0.0576842	0.0249	OPPOSITE	0.0974793	0.0104252	FALSE	FALSE
POAG Cross-ancestry	chr15:91788477:G:A	chr15:91788477:A:G	rs8038628	-0.0668997	0.0668997	0.935289	2.91e-08	90853242	92832922	1979.68	289	eQTL	chr15_91522766_C_G_b38	G	rs4932549	ENSG00000182511.11	FES		Brain_Amygdala	0.159952	0.005562	0.100591	0.0710713	0.0255	SAME	0.241714	0.0282995	FALSE	FALSE
POAG Cross-ancestry	chr15:91788477:G:A	chr15:91788477:A:G	rs8038628	-0.0668997	0.0668997	0.935289	2.91e-08	90853242	92832922	1979.68	289	eQTL	chr15_91528526_T_C_b38	C	rs11630312	ENSG00000182511.11	FES		Pancreas	0.16222	0.007993	0.0672188	0.0479523	0.0244	SAME	0.194248	0.0382738	FALSE	FALSE
POAG Cross-ancestry	chr15:91788477:G:A	chr15:91788477:A:G	rs8038628	-0.0668997	0.0668997	0.935289	2.91e-08	90853242	92832922	1979.68	289	eQTL	chr15_91528526_T_C_b38	C	rs11630312	ENSG00000182511.11	FES		Brain_Amygdala	0.177772	0.007993	0.0996098	0.0734135	0.0244	SAME	0.599651	0.0702063	FALSE	FALSE
POAG Cross-ancestry	chr15:91788477:G:A	chr15:91788477:A:G	rs8038628	-0.0668997	0.0668997	0.935289	2.91e-08	90853242	92832922	1979.68	289	sQTL	chr15_91528526_T_C_b38	C	rs11630312	ENSG00000182511.11	FES	chr15:90884639:90885037:clu_20794:ENSG00000182511.11	Adipose_Visceral_Omentum	0.192967	0.007993	-0.0881713	0.0676247	0.0244	OPPOSITE	0.434611	0.0151528	FALSE	FALSE
POAG Cross-ancestry	chr15:91788477:G:A	chr15:91788477:A:G	rs8038628	-0.0668997	0.0668997	0.935289	2.91e-08	90853242	92832922	1979.68	289	sQTL	chr15_91528526_T_C_b38	C	rs11630312	ENSG00000182511.11	FES	chr15:90884639:90885037:clu_20794:ENSG00000182511.11	Adipose_Visceral_Omentum	0.192967	0.007993	-0.0881713	0.0676247	0.0244	OPPOSITE	0.434611	0.0151528	FALSE	FALSE
POAG Cross-ancestry	chr15:91788477:G:A	chr15:91788477:A:G	rs8038628	-0.0668997	0.0668997	0.935289	2.91e-08	90853242	92832922	1979.68	289	sQTL	chr15_91528728_G_C_b38	C	rs4932551	ENSG00000182511.11	FES	chr15:90884544:90885037:clu_19839:ENSG00000182511.11	Esophagus_Mucosa	0.220415	0.02367	-0.0885155	0.0721367	-0.0207	SAME	0.362879	0.010049	FALSE	FALSE
POAG Cross-ancestry	chr15:91788477:G:A	chr15:91788477:A:G	rs8038628	-0.0668997	0.0668997	0.935289	2.91e-08	90853242	92832922	1979.68	289	eQTL	chr15_91528728_G_C_b38	C	rs4932551	ENSG00000182511.11	FES		Heart_Atrial_Appendage	0.223968	0.02367	0.0496971	0.0407839	-0.0207	OPPOSITE	0.484444	0.0205198	FALSE	FALSE
POAG Cross-ancestry	chr15:91788477:G:A	chr15:91788477:A:G	rs8038628	-0.0668997	0.0668997	0.935289	2.91e-08	90853242	92832922	1979.68	289	sQTL	chr15_91528526_T_C_b38	C	rs11630312	ENSG00000182511.11	FES	chr15:90884639:90885037:clu_21919:ENSG00000182511.11	Skin_Sun_Exposed_Lower_leg	0.226282	0.007993	-0.0710113	0.058625	0.0244	OPPOSITE	0.492266	0.0526466	FALSE	FALSE
POAG Cross-ancestry	chr15:91788477:G:A	chr15:91788477:A:G	rs8038628	-0.0668997	0.0668997	0.935289	2.91e-08	90853242	92832922	1979.68	289	sQTL	chr15_91528526_T_C_b38	C	rs11630312	ENSG00000182511.11	FES	chr15:90884639:90885037:clu_21919:ENSG00000182511.11	Skin_Sun_Exposed_Lower_leg	0.226282	0.007993	-0.0710113	0.058625	0.0244	OPPOSITE	0.492266	0.0526466	FALSE	FALSE
POAG Cross-ancestry	chr15:91788477:G:A	chr15:91788477:A:G	rs8038628	-0.0668997	0.0668997	0.935289	2.91e-08	90853242	92832922	1979.68	289	sQTL	chr15_91528728_G_C_b38	C	rs4932551	ENSG00000182511.11	FES	chr15:90884639:90885037:clu_36873:ENSG00000182511.11	Testis	0.2395	0.02367	0.0994523	0.0843822	-0.0207	OPPOSITE	0.362047	0.0179048	FALSE	FALSE
POAG Cross-ancestry	chr15:91788477:G:A	chr15:91788477:A:G	rs8038628	-0.0668997	0.0668997	0.935289	2.91e-08	90853242	92832922	1979.68	289	sQTL	chr15_91528728_G_C_b38	C	rs4932551	ENSG00000182511.11	FES	chr15:90884639:90885037:clu_36873:ENSG00000182511.11	Testis	0.2395	0.02367	0.0994523	0.0843822	-0.0207	OPPOSITE	0.362047	0.0179048	FALSE	FALSE
POAG Cross-ancestry	chr15:91788477:G:A	chr15:91788477:A:G	rs8038628	-0.0668997	0.0668997	0.935289	2.91e-08	90853242	92832922	1979.68	289	sQTL	chr15_91528728_G_C_b38	C	rs4932551	ENSG00000182511.11	FES	chr15:90884639:90885037:clu_20794:ENSG00000182511.11	Adipose_Visceral_Omentum	0.241621	0.02367	0.0792771	0.0676131	-0.0207	OPPOSITE	0.289945	0.010109	FALSE	FALSE
POAG Cross-ancestry	chr15:91788477:G:A	chr15:91788477:A:G	rs8038628	-0.0668997	0.0668997	0.935289	2.91e-08	90853242	92832922	1979.68	289	sQTL	chr15_91528728_G_C_b38	C	rs4932551	ENSG00000182511.11	FES	chr15:90884639:90885037:clu_20794:ENSG00000182511.11	Adipose_Visceral_Omentum	0.241621	0.02367	0.0792771	0.0676131	-0.0207	OPPOSITE	0.289945	0.010109	FALSE	FALSE
POAG Cross-ancestry	chr15:91788477:G:A	chr15:91788477:A:G	rs8038628	-0.0668997	0.0668997	0.935289	2.91e-08	90853242	92832922	1979.68	289	sQTL	chr15_91528526_T_C_b38	C	rs11630312	ENSG00000182511.11	FES	chr15:90884639:90885037:clu_21450:ENSG00000182511.11	Adipose_Subcutaneous	0.255894	0.007993	-0.0674145	0.0592748	0.0244	OPPOSITE	0.596418	0.0126142	FALSE	FALSE
POAG Cross-ancestry	chr15:91788477:G:A	chr15:91788477:A:G	rs8038628	-0.0668997	0.0668997	0.935289	2.91e-08	90853242	92832922	1979.68	289	sQTL	chr15_91528728_G_C_b38	C	rs4932551	ENSG00000182511.11	FES	chr15:90884639:90885037:clu_20850:ENSG00000182511.11	Colon_Transverse	0.275874	0.02367	0.0918832	0.0841903	-0.0207	OPPOSITE	0.210013	0.0100949	FALSE	FALSE
POAG Cross-ancestry	chr13:22099731:G:A	chr13:22099731:A:G	rs4769194	0.0857005	0.0857005	1.08948	1.24e-15	21182212	22970018	1787.81	694	eQTL	chr13_22093443_G_A_b38	A	rs17075847	ENSG00000102678.6	FGF9		Brain_Spinal_cord_cervical_c-1	0.0225683	1.975e-12	0.184992	0.0798688	0.0774	SAME	0.39447	0.0714514	FALSE	FALSE
POAG Cross-ancestry	chr13:22099731:G:A	chr13:22099731:A:G	rs4769194	0.0857005	0.0857005	1.08948	1.24e-15	21182212	22970018	1787.81	694	eQTL	chr13_22104872_T_G_b38	G	rs6490697	ENSG00000102678.6	FGF9		Brain_Spinal_cord_cervical_c-1	0.0508058	1.44e-15	-0.156052	0.0789469	-0.0866	SAME	0.599598	0.108607	FALSE	FALSE
POAG Cross-ancestry	chr1:37611020:C:T	chr1:37611020:C:T	rs10908363	0.050503	0.050503	1.0518	4.89e-08	36570985	38655816	2084.83	571	eQTL	chr1_37997832_C_T_b38	T	rs7366048	ENSG00000183386.9	FHL3		Muscle_Skeletal	0.0160857	2.269e-06	-0.0456224	0.0189037	-0.0444	SAME	0.76654	0.358435	FALSE	FALSE
POAG Cross-ancestry	chr1:37611020:C:T	chr1:37611020:C:T	rs10908363	0.050503	0.050503	1.0518	4.89e-08	36570985	38655816	2084.83	571	eQTL	chr1_37979982_T_A_b38	A	rs10890238	ENSG00000183386.9	FHL3		Muscle_Skeletal	0.0424123	3.958e-06	-0.037973	0.0186733	-0.0423	SAME	0.131103	0.0613041	FALSE	FALSE
POAG Cross-ancestry	chr4:53161428:G:A	chr4:53161428:A:G	rs10517281	0.0717996	0.0717996	1.07444	1.7e-10	52971737	53565510	593.773	351	sQTL	chr4_53162944_T_C_b38	C	rs28404032	ENSG00000145216.15	FIP1L1	chr4:53391139:53399730:clu_37097:ENSG00000145216.15	Artery_Aorta	0.00204192	6.914e-07	-0.178968	0.0576088	-0.0471	SAME	0.408784	0.572348	FALSE	FALSE
POAG Cross-ancestry	chr4:53161428:G:A	chr4:53161428:A:G	rs10517281	0.0717996	0.0717996	1.07444	1.7e-10	52971737	53565510	593.773	351	sQTL	chr4_53162944_T_C_b38	C	rs28404032	ENSG00000145216.15	FIP1L1	chr4:53391139:53399730:clu_37097:ENSG00000145216.15	Artery_Aorta	0.00204192	6.914e-07	-0.178968	0.0576088	-0.0471	SAME	0.408784	0.572348	FALSE	FALSE
POAG Cross-ancestry	chr4:53161428:G:A	chr4:53161428:A:G	rs10517281	0.0717996	0.0717996	1.07444	1.7e-10	52971737	53565510	593.773	351	sQTL	chr4_53157184_G_A_b38	A	rs7694213	ENSG00000145216.15	FIP1L1	chr4:53391139:53399730:clu_37097:ENSG00000145216.15	Artery_Aorta	0.00286891	3.361e-06	0.173795	0.0578944	0.0441	SAME	0.591106	0.827622	FALSE	FALSE
POAG Cross-ancestry	chr4:53161428:G:A	chr4:53161428:A:G	rs10517281	0.0717996	0.0717996	1.07444	1.7e-10	52971737	53565510	593.773	351	sQTL	chr4_53157184_G_A_b38	A	rs7694213	ENSG00000145216.15	FIP1L1	chr4:53391139:53399730:clu_37097:ENSG00000145216.15	Artery_Aorta	0.00286891	3.361e-06	0.173795	0.0578944	0.0441	SAME	0.591106	0.827622	FALSE	FALSE
POAG Cross-ancestry	chr4:53161428:G:A	chr4:53161428:A:G	rs10517281	0.0717996	0.0717996	1.07444	1.7e-10	52971737	53565510	593.773	351	eQTL	chr4_53157184_G_A_b38	A	rs7694213	ENSG00000145216.15	FIP1L1		Skin_Sun_Exposed_Lower_leg	0.011818	3.361e-06	-0.0584076	0.0231208	0.0441	OPPOSITE	0.851721	0.999141	FALSE	FALSE
POAG Cross-ancestry	chr4:53161428:G:A	chr4:53161428:A:G	rs10517281	0.0717996	0.0717996	1.07444	1.7e-10	52971737	53565510	593.773	351	eQTL	chr4_53162944_T_C_b38	C	rs28404032	ENSG00000145216.15	FIP1L1		Skin_Sun_Exposed_Lower_leg	0.0207799	6.914e-07	0.0531113	0.0229043	-0.0471	OPPOSITE	0.147854	0.173445	FALSE	FALSE
POAG Cross-ancestry	chr6:29839124:G:C	chr6:29839124:C:G	rs407238/rs115586772	-0.0680005	0.0680005	0.93426	2.71e-12	29586906	30467421	880.515	3183	eQTL	chr6_29839124_C_G_b38	G	rs407238	ENSG00000137312.14	FLOT1		Prostate	0.000235266	2.714e-12	-0.165175	0.0440123	0.068	OPPOSITE	0.946788	0.0183589	FALSE	FALSE
POAG Cross-ancestry	chr6:29839124:G:C	chr6:29839124:C:G	rs407238/rs115586772	-0.0680005	0.0680005	0.93426	2.71e-12	29586906	30467421	880.515	3183	sQTL	chr6_29839124_C_G_b38	G	rs407238	ENSG00000137312.14	FLOT1	chr6:30741333:30741614:clu_31562:ENSG00000137312.14	Esophagus_Gastroesophageal_Junction	0.000306019	2.714e-12	0.227035	0.0621654	0.068	SAME	0.916039	0.0344424	FALSE	FALSE
POAG Cross-ancestry	chr6:29839124:G:C	chr6:29839124:C:G	rs407238/rs115586772	-0.0680005	0.0680005	0.93426	2.71e-12	29586906	30467421	880.515	3183	sQTL	chr6_29839124_C_G_b38	G	rs407238	ENSG00000137312.14	FLOT1	chr6:30741333:30741614:clu_36241:ENSG00000137312.14	Breast_Mammary_Tissue	0.000311368	2.714e-12	0.207082	0.0568914	0.068	SAME	0.987614	0.03329	FALSE	FALSE
POAG Cross-ancestry	chr6:29839124:G:C	chr6:29839124:C:G	rs407238/rs115586772	-0.0680005	0.0680005	0.93426	2.71e-12	29586906	30467421	880.515	3183	eQTL	chr6_29839124_C_G_b38	G	rs407238	ENSG00000137312.14	FLOT1		Breast_Mammary_Tissue	0.000312321	2.714e-12	-0.0798563	0.0219149	0.068	OPPOSITE	0.983934	0.0158653	FALSE	FALSE
POAG Cross-ancestry	chr6:29839124:G:C	chr6:29839124:C:G	rs407238/rs115586772	-0.0680005	0.0680005	0.93426	2.71e-12	29586906	30467421	880.515	3183	sQTL	chr6_29839124_C_G_b38	G	rs407238	ENSG00000137312.14	FLOT1	chr6:30741333:30741614:clu_35881:ENSG00000137312.14	Skin_Not_Sun_Exposed_Suprapubic	0.000595647	2.714e-12	0.206257	0.0596804	0.068	SAME	0.953076	0.0259548	FALSE	FALSE
POAG Cross-ancestry	chr6:29839124:G:C	chr6:29839124:C:G	rs407238/rs115586772	-0.0680005	0.0680005	0.93426	2.71e-12	29586906	30467421	880.515	3183	eQTL	chr6_29839124_C_G_b38	G	rs407238	ENSG00000137312.14	FLOT1		Pituitary	0.0043847	2.714e-12	-0.121311	0.0420868	0.068	OPPOSITE	0.982207	0.0102064	FALSE	FALSE
POAG Cross-ancestry	chr14:75905315:G:C	chr14:75905315:G:C	rs4903352	0.0713993	0.0713993	1.07401	9.6e-10	75568471	76154219	585.748	552	eQTL	chr14_75751132_C_T_b38	T	rs8017398	ENSG00000119686.9	FLVCR2		Esophagus_Muscularis	0.00503061	1.205e-06	-0.131306	0.0465475	0.0502	OPPOSITE	0.00951728	0.0104562	FALSE	FALSE
POAG Cross-ancestry	chr14:75905315:G:C	chr14:75905315:G:C	rs4903352	0.0713993	0.0713993	1.07401	9.6e-10	75568471	76154219	585.748	552	eQTL	chr14_75744210_T_C_b38	C	rs17103645	ENSG00000119686.9	FLVCR2		Esophagus_Muscularis	0.00558876	1.651e-07	0.13037	0.0467898	-0.0543	OPPOSITE	0.907293	0.996802	FALSE	FALSE
POAG Cross-ancestry	chr14:75905315:G:C	chr14:75905315:G:C	rs4903352	0.0713993	0.0713993	1.07401	9.6e-10	75568471	76154219	585.748	552	eQTL	chr14_75762123_T_C_b38	C	rs1812066	ENSG00000119686.9	FLVCR2		Esophagus_Muscularis	0.00558876	1.064e-06	-0.13037	0.0467898	0.0506	OPPOSITE	0.0362604	0.0398376	FALSE	FALSE
POAG Cross-ancestry	chr14:75905315:G:C	chr14:75905315:G:C	rs4903352	0.0713993	0.0713993	1.07401	9.6e-10	75568471	76154219	585.748	552	eQTL	chr14_75741694_G_T_b38	T	rs2359866	ENSG00000119686.9	FLVCR2		Esophagus_Muscularis	0.00558876	1.513e-06	-0.13037	0.0467898	0.0498	OPPOSITE	0.0238969	0.0262545	FALSE	FALSE
POAG Cross-ancestry	chr14:75905315:G:C	chr14:75905315:G:C	rs4903352	0.0713993	0.0713993	1.07401	9.6e-10	75568471	76154219	585.748	552	eQTL	chr14_75775746_A_T_b38	T	rs1035614	ENSG00000119686.9	FLVCR2		Esophagus_Muscularis	0.00558876	1.422e-06	-0.13037	0.0467898	0.0501	OPPOSITE	0.0187778	0.0206303	FALSE	FALSE
POAG Cross-ancestry	chr14:75905315:G:C	chr14:75905315:G:C	rs4903352	0.0713993	0.0713993	1.07401	9.6e-10	75568471	76154219	585.748	552	eQTL	chr14_75744210_T_C_b38	C	rs17103645	ENSG00000119686.9	FLVCR2		Heart_Atrial_Appendage	0.00563605	1.651e-07	0.154183	0.0552978	-0.0543	OPPOSITE	0.977111	0.121464	FALSE	FALSE
POAG Cross-ancestry	chr14:75905315:G:C	chr14:75905315:G:C	rs4903352	0.0713993	0.0713993	1.07401	9.6e-10	75568471	76154219	585.748	552	eQTL	chr14_75744210_T_C_b38	C	rs17103645	ENSG00000119686.9	FLVCR2		Minor_Salivary_Gland	0.0205591	1.651e-07	0.223472	0.0952021	-0.0543	OPPOSITE	0.958125	0.0207573	FALSE	FALSE
POAG Cross-ancestry	chr14:74618126:G:A	chr14:74618126:G:A	rs754458	0.058599	0.058599	1.06035	3.08e-10	73668214	75373732	1705.52	432	eQTL	chr14_74620733_C_G_b38	G	rs4899527	ENSG00000119686.9	FLVCR2		Skin_Not_Sun_Exposed_Suprapubic	0.0661782	2.902e-09	0.0502351	0.0272762	0.0554	SAME	0.945639	0.0786037	FALSE	FALSE
POAG Cross-ancestry	chr14:75905315:G:C	chr14:75905315:G:C	rs4903352	0.0713993	0.0713993	1.07401	9.6e-10	75568471	76154219	585.748	552	eQTL	chr14_75744210_T_C_b38	C	rs17103645	ENSG00000119686.9	FLVCR2		Colon_Sigmoid	0.156751	1.651e-07	0.0800327	0.0563554	-0.0543	OPPOSITE	0.80054	0.0161819	FALSE	FALSE
POAG Cross-ancestry	chr1:171636338:G:A	chr1:171636338:G:A	rs74315329	1.6992	1.6992	5.46957	3.76e-52	170587755	172636017	2048.26	793	eQTL	chr1_171898437_T_A_b38	A	rs9425464	ENSG00000010932.16	FMO1		Adipose_Visceral_Omentum	1.61134e-06	0.0004794	0.151826	0.0311757	-0.0325	OPPOSITE	0.143086	0.0130425	TRUE	FALSE
POAG Cross-ancestry	chr1:171636338:G:A	chr1:171636338:G:A	rs74315329	1.6992	1.6992	5.46957	3.76e-52	170587755	172636017	2048.26	793	eQTL	chr1_171894657_G_A_b38	A	rs4916408	ENSG00000010932.16	FMO1		Adipose_Visceral_Omentum	1.00448e-05	0.0005909	0.139692	0.0312259	-0.0312	OPPOSITE	0.315346	0.0287442	TRUE	FALSE
POAG Cross-ancestry	chr1:171636338:G:A	chr1:171636338:G:A	rs74315329	1.6992	1.6992	5.46957	3.76e-52	170587755	172636017	2048.26	793	eQTL	chr1_171894200_C_T_b38	T	rs6425471	ENSG00000010932.16	FMO1		Adipose_Visceral_Omentum	1.00448e-05	0.0006386	0.139692	0.0312259	-0.031	OPPOSITE	0.270331	0.0246411	TRUE	FALSE
POAG Cross-ancestry	chr1:171636338:G:A	chr1:171636338:G:A	rs74315329	1.6992	1.6992	5.46957	3.76e-52	170587755	172636017	2048.26	793	eQTL	chr1_171894657_G_A_b38	A	rs4916408	ENSG00000010932.16	FMO1		Skin_Not_Sun_Exposed_Suprapubic	0.000464851	0.0005909	0.136242	0.0386354	-0.0312	OPPOSITE	0.40272	0.0372333	FALSE	FALSE
POAG Cross-ancestry	chr1:171636338:G:A	chr1:171636338:G:A	rs74315329	1.6992	1.6992	5.46957	3.76e-52	170587755	172636017	2048.26	793	eQTL	chr1_171894200_C_T_b38	T	rs6425471	ENSG00000010932.16	FMO1		Skin_Not_Sun_Exposed_Suprapubic	0.000464851	0.0006386	0.136242	0.0386354	-0.031	OPPOSITE	0.345232	0.0319183	FALSE	FALSE
POAG Cross-ancestry	chr1:171636338:G:A	chr1:171636338:G:A	rs74315329	1.6992	1.6992	5.46957	3.76e-52	170587755	172636017	2048.26	793	eQTL	chr1_171894657_G_A_b38	A	rs4916408	ENSG00000010932.16	FMO1		Lung	0.00676852	0.0005909	0.0964474	0.0354487	-0.0312	OPPOSITE	0.244373	0.0280832	FALSE	FALSE
POAG Cross-ancestry	chr1:171636338:G:A	chr1:171636338:G:A	rs74315329	1.6992	1.6992	5.46957	3.76e-52	170587755	172636017	2048.26	793	eQTL	chr1_171894200_C_T_b38	T	rs6425471	ENSG00000010932.16	FMO1		Lung	0.00676852	0.0006386	0.0964474	0.0354487	-0.031	OPPOSITE	0.209489	0.0240744	FALSE	FALSE
POAG Cross-ancestry	chr1:171636338:G:A	chr1:171636338:G:A	rs74315329	1.6992	1.6992	5.46957	3.76e-52	170587755	172636017	2048.26	793	eQTL	chr1_171903090_C_G_b38	G	rs6425474	ENSG00000010932.16	FMO1		Lung	0.00858515	0.0004723	0.0939688	0.035596	-0.0318	OPPOSITE	0.129539	0.0148866	FALSE	FALSE
POAG Cross-ancestry	chr1:171636338:G:A	chr1:171636338:G:A	rs74315329	1.6992	1.6992	5.46957	3.76e-52	170587755	172636017	2048.26	793	eQTL	chr1_171894777_T_C_b38	C	rs4916237	ENSG00000010932.16	FMO1		Lung	0.00858515	0.000477	0.0939688	0.035596	-0.0317	OPPOSITE	0.1199	0.0137788	FALSE	FALSE
POAG Cross-ancestry	chr1:171636338:G:A	chr1:171636338:G:A	rs74315329	1.6992	1.6992	5.46957	3.76e-52	170587755	172636017	2048.26	773	eQTL	chr1_171908606_T_A_b38	A	rs6425478	ENSG00000094963.13	FMO2		Uterus	0.0142983	0.000411	-0.192804	0.0773823	-0.0323	SAME	0.308589	0.0282987	FALSE	FALSE
POAG Cross-ancestry	chr1:171636338:G:A	chr1:171636338:G:A	rs74315329	1.6992	1.6992	5.46957	3.76e-52	170587755	172636017	2048.26	773	eQTL	chr1_171903090_C_G_b38	G	rs6425474	ENSG00000094963.13	FMO2		Uterus	0.015882	0.0004723	-0.192271	0.078422	-0.0318	SAME	0.225283	0.0206592	FALSE	FALSE
POAG Cross-ancestry	chr1:171636338:G:A	chr1:171636338:G:A	rs74315329	1.6992	1.6992	5.46957	3.76e-52	170587755	172636017	2048.26	773	eQTL	chr1_171894777_T_C_b38	C	rs4916237	ENSG00000094963.13	FMO2		Uterus	0.015882	0.000477	-0.192271	0.078422	-0.0317	SAME	0.208153	0.0190883	FALSE	FALSE
POAG Cross-ancestry	chr1:171636338:G:A	chr1:171636338:G:A	rs74315329	1.6992	1.6992	5.46957	3.76e-52	170587755	172636017	2048.26	776	sQTL	chr1_171908606_T_A_b38	A	rs6425478	ENSG00000094963.13	FMO2	chr1:171185359:171193335:clu_50752:ENSG00000094963.13	Colon_Sigmoid	0.0406774	0.000411	0.1369	0.0665884	-0.0323	OPPOSITE	0.280156	0.0204163	FALSE	FALSE
POAG Cross-ancestry	chr1:171636338:G:A	chr1:171636338:G:A	rs74315329	1.6992	1.6992	5.46957	3.76e-52	170587755	172636017	2048.26	776	sQTL	chr1_171894657_G_A_b38	A	rs4916408	ENSG00000094963.13	FMO2	chr1:171185359:171193335:clu_50752:ENSG00000094963.13	Colon_Sigmoid	0.0527775	0.0005909	0.129373	0.0665287	-0.0312	OPPOSITE	0.14232	0.0103716	FALSE	FALSE
POAG Cross-ancestry	chr1:171636338:G:A	chr1:171636338:G:A	rs74315329	1.6992	1.6992	5.46957	3.76e-52	170587755	172636017	2048.26	752	eQTL	chr1_171894657_G_A_b38	A	rs4916408	ENSG00000007933.12	FMO3		Esophagus_Gastroesophageal_Junction	0.000673708	0.0005909	0.192467	0.0559614	-0.0312	OPPOSITE	0.376647	0.0378264	FALSE	FALSE
POAG Cross-ancestry	chr1:171636338:G:A	chr1:171636338:G:A	rs74315329	1.6992	1.6992	5.46957	3.76e-52	170587755	172636017	2048.26	752	eQTL	chr1_171894200_C_T_b38	T	rs6425471	ENSG00000007933.12	FMO3		Esophagus_Gastroesophageal_Junction	0.000673708	0.0006386	0.192467	0.0559614	-0.031	OPPOSITE	0.32059	0.0321967	FALSE	FALSE
POAG Cross-ancestry	chr1:171636338:G:A	chr1:171636338:G:A	rs74315329	1.6992	1.6992	5.46957	3.76e-52	170587755	172636017	2048.26	752	eQTL	chr1_171894657_G_A_b38	A	rs4916408	ENSG00000007933.12	FMO3		Adipose_Subcutaneous	0.00415131	0.0005909	0.113012	0.0392484	-0.0312	OPPOSITE	0.34962	0.0351337	FALSE	FALSE
POAG Cross-ancestry	chr1:171636338:G:A	chr1:171636338:G:A	rs74315329	1.6992	1.6992	5.46957	3.76e-52	170587755	172636017	2048.26	752	eQTL	chr1_171894200_C_T_b38	T	rs6425471	ENSG00000007933.12	FMO3		Adipose_Subcutaneous	0.00415131	0.0006386	0.113012	0.0392484	-0.031	OPPOSITE	0.297586	0.0299047	FALSE	FALSE
POAG Cross-ancestry	chr1:171636338:G:A	chr1:171636338:G:A	rs74315329	1.6992	1.6992	5.46957	3.76e-52	170587755	172636017	2048.26	752	eQTL	chr1_171894657_G_A_b38	A	rs4916408	ENSG00000007933.12	FMO3		Thyroid	0.00661601	0.0005909	0.125719	0.0461031	-0.0312	OPPOSITE	0.187082	0.0154553	FALSE	FALSE
POAG Cross-ancestry	chr1:171636338:G:A	chr1:171636338:G:A	rs74315329	1.6992	1.6992	5.46957	3.76e-52	170587755	172636017	2048.26	752	eQTL	chr1_171894200_C_T_b38	T	rs6425471	ENSG00000007933.12	FMO3		Thyroid	0.00661601	0.0006386	0.125719	0.0461031	-0.031	OPPOSITE	0.159238	0.0131551	FALSE	FALSE
POAG Cross-ancestry	chr1:171636338:G:A	chr1:171636338:G:A	rs74315329	1.6992	1.6992	5.46957	3.76e-52	170587755	172636017	2048.26	752	eQTL	chr1_171903090_C_G_b38	G	rs6425474	ENSG00000007933.12	FMO3		Thyroid	0.00708309	0.0004723	0.126225	0.0466813	-0.0318	OPPOSITE	0.153535	0.0126839	FALSE	FALSE
POAG Cross-ancestry	chr1:171636338:G:A	chr1:171636338:G:A	rs74315329	1.6992	1.6992	5.46957	3.76e-52	170587755	172636017	2048.26	752	eQTL	chr1_171894777_T_C_b38	C	rs4916237	ENSG00000007933.12	FMO3		Thyroid	0.00708309	0.000477	0.126225	0.0466813	-0.0317	OPPOSITE	0.141601	0.011698	FALSE	FALSE
POAG Cross-ancestry	chr1:171636338:G:A	chr1:171636338:G:A	rs74315329	1.6992	1.6992	5.46957	3.76e-52	170587755	172636017	2048.26	752	eQTL	chr1_171908606_T_A_b38	A	rs6425478	ENSG00000007933.12	FMO3		Thyroid	0.00734004	0.000411	0.124927	0.0464077	-0.0323	OPPOSITE	0.153746	0.0127013	FALSE	FALSE
POAG Cross-ancestry	chr1:171636338:G:A	chr1:171636338:G:A	rs74315329	1.6992	1.6992	5.46957	3.76e-52	170587755	172636017	2048.26	835	eQTL	chr1_171908606_T_A_b38	A	rs6425478	ENSG00000076258.9	FMO4		Esophagus_Mucosa	0.0105375	0.000411	0.0786504	0.030615	-0.0323	OPPOSITE	0.26416	0.0406189	FALSE	FALSE
POAG Cross-ancestry	chr1:171636338:G:A	chr1:171636338:G:A	rs74315329	1.6992	1.6992	5.46957	3.76e-52	170587755	172636017	2048.26	835	eQTL	chr1_171903090_C_G_b38	G	rs6425474	ENSG00000076258.9	FMO4		Esophagus_Mucosa	0.0114259	0.0004723	0.0781042	0.0307449	-0.0318	OPPOSITE	0.204817	0.0314939	FALSE	FALSE
POAG Cross-ancestry	chr1:171636338:G:A	chr1:171636338:G:A	rs74315329	1.6992	1.6992	5.46957	3.76e-52	170587755	172636017	2048.26	835	eQTL	chr1_171894777_T_C_b38	C	rs4916237	ENSG00000076258.9	FMO4		Esophagus_Mucosa	0.0114259	0.000477	0.0781042	0.0307449	-0.0317	OPPOSITE	0.190203	0.0292468	FALSE	FALSE
POAG Cross-ancestry	chr1:171636338:G:A	chr1:171636338:G:A	rs74315329	1.6992	1.6992	5.46957	3.76e-52	170587755	172636017	2048.26	835	eQTL	chr1_171894657_G_A_b38	A	rs4916408	ENSG00000076258.9	FMO4		Esophagus_Mucosa	0.0173566	0.0005909	0.0732954	0.0306884	-0.0312	OPPOSITE	0.0773141	0.0118883	FALSE	FALSE
POAG Cross-ancestry	chr1:171636338:G:A	chr1:171636338:G:A	rs74315329	1.6992	1.6992	5.46957	3.76e-52	170587755	172636017	2048.26	835	eQTL	chr1_171894200_C_T_b38	T	rs6425471	ENSG00000076258.9	FMO4		Esophagus_Mucosa	0.0173566	0.0006386	0.0732954	0.0306884	-0.031	OPPOSITE	0.0667147	0.0102585	FALSE	FALSE
POAG Cross-ancestry	chr1:171636338:G:A	chr1:171636338:G:A	rs74315329	1.6992	1.6992	5.46957	3.76e-52	170587755	172636017	2048.26	769	eQTL	chr1_171894657_G_A_b38	A	rs4916408	ENSG00000117507.6	FMO6P		Adipose_Subcutaneous	2.70847e-05	0.0005909	0.207643	0.0490278	-0.0312	OPPOSITE	0.392836	0.0382503	TRUE	FALSE
POAG Cross-ancestry	chr1:171636338:G:A	chr1:171636338:G:A	rs74315329	1.6992	1.6992	5.46957	3.76e-52	170587755	172636017	2048.26	769	eQTL	chr1_171894200_C_T_b38	T	rs6425471	ENSG00000117507.6	FMO6P		Adipose_Subcutaneous	2.70847e-05	0.0006386	0.207643	0.0490278	-0.031	OPPOSITE	0.335585	0.0326758	TRUE	FALSE
POAG Cross-ancestry	chr11:47447887:G:A	chr11:47432720:A:C	rs7111873	0.0735014	0.0735014	1.07627	4.36e-14	46398350	48482126	2083.78	1327	sQTL	chr11_47447887_A_G_b38	G	rs7111873	ENSG00000109920.12	FNBP4	chr11:47723316:47724028:clu_7778:ENSG00000109920.12	Skin_Sun_Exposed_Lower_leg	0.000764929	4.362e-14	0.218679	0.0646377	-0.0735	OPPOSITE	0.260683	0.0482869	FALSE	FALSE
POAG Cross-ancestry	chr11:47447887:G:A	chr11:47432720:A:C	rs7111873	0.0735014	0.0735014	1.07627	4.36e-14	46398350	48482126	2083.78	1327	sQTL	chr11_47431179_C_CA_b38	CA	rs112462677	ENSG00000109920.12	FNBP4	chr11:47723316:47724028:clu_7778:ENSG00000109920.12	Skin_Sun_Exposed_Lower_leg	0.00175951	2.108e-13	-0.202909	0.0645656	0.0811	OPPOSITE	0.673573	0.124767	FALSE	FALSE
POAG Cross-ancestry	chr10:93169359:C:T	chr10:93169359:C:T	rs10882167	0.0687982	0.0687982	1.07122	5.17e-12	92361094	93560908	1199.81	675	eQTL	chr10_93182912_T_C_b38	C	rs12260218	ENSG00000148690.11	FRA10AC1		Artery_Aorta	0.00227343	1.52e-08	-0.140907	0.0457939	0.0556	OPPOSITE	0.500991	0.127671	FALSE	FALSE
POAG Cross-ancestry	chr10:93169359:C:T	chr10:93169359:C:T	rs10882167	0.0687982	0.0687982	1.07122	5.17e-12	92361094	93560908	1199.81	675	eQTL	chr10_93184961_T_G_b38	G	rs10882173	ENSG00000148690.11	FRA10AC1		Artery_Aorta	0.00267784	3.344e-09	0.14203	0.0469307	-0.0581	OPPOSITE	0.239485	0.0610297	FALSE	FALSE
POAG Cross-ancestry	chr10:93169359:C:T	chr10:93169359:C:T	rs10882167	0.0687982	0.0687982	1.07122	5.17e-12	92361094	93560908	1199.81	675	eQTL	chr10_93188996_T_C_b38	C	rs4144915	ENSG00000148690.11	FRA10AC1		Artery_Aorta	0.00595348	1.101e-09	0.130251	0.0470385	-0.0584	OPPOSITE	0.151506	0.0386094	FALSE	FALSE
POAG Cross-ancestry	chr15:91788477:G:A	chr15:91788477:A:G	rs8038628	-0.0668997	0.0668997	0.935289	2.91e-08	90853242	92832922	1979.68	276	sQTL	chr15_91528526_T_C_b38	C	rs11630312	ENSG00000140564.11	FURIN	chr15:90878976:90879444:clu_21917:ENSG00000140564.11	Skin_Sun_Exposed_Lower_leg	0.0312359	0.007993	0.126233	0.0584602	0.0244	SAME	0.795405	0.525406	FALSE	FALSE
POAG Cross-ancestry	chr15:91788477:G:A	chr15:91788477:A:G	rs8038628	-0.0668997	0.0668997	0.935289	2.91e-08	90853242	92832922	1979.68	276	sQTL	chr15_91522766_C_G_b38	G	rs4932549	ENSG00000140564.11	FURIN	chr15:90877211:90878132:clu_22065:ENSG00000140564.11	Nerve_Tibial	0.0565403	0.005562	0.0993512	0.0519832	0.0255	SAME	0.0284941	0.0109547	FALSE	FALSE
POAG Cross-ancestry	chr15:91788477:G:A	chr15:91788477:A:G	rs8038628	-0.0668997	0.0668997	0.935289	2.91e-08	90853242	92832922	1979.68	276	sQTL	chr15_91528526_T_C_b38	C	rs11630312	ENSG00000140564.11	FURIN	chr15:90877211:90878132:clu_22065:ENSG00000140564.11	Nerve_Tibial	0.0640891	0.007993	0.0978899	0.0527535	0.0244	SAME	0.425436	0.163561	FALSE	FALSE
POAG Cross-ancestry	chr15:91788477:G:A	chr15:91788477:A:G	rs8038628	-0.0668997	0.0668997	0.935289	2.91e-08	90853242	92832922	1979.68	276	sQTL	chr15_91535233_A_T_b38	T	rs7166681	ENSG00000140564.11	FURIN	chr15:90878976:90879444:clu_21917:ENSG00000140564.11	Skin_Sun_Exposed_Lower_leg	0.0672017	0.02787	-0.107467	0.0586045	-0.0202	SAME	0.0285121	0.0188337	FALSE	FALSE
POAG Cross-ancestry	chr15:91788477:G:A	chr15:91788477:A:G	rs8038628	-0.0668997	0.0668997	0.935289	2.91e-08	90853242	92832922	1979.68	276	sQTL	chr15_91528728_G_C_b38	C	rs4932551	ENSG00000140564.11	FURIN	chr15:90877211:90878132:clu_22065:ENSG00000140564.11	Nerve_Tibial	0.076735	0.02367	-0.0946482	0.053366	-0.0207	SAME	0.41228	0.158504	FALSE	FALSE
POAG Cross-ancestry	chr15:91788477:G:A	chr15:91788477:A:G	rs8038628	-0.0668997	0.0668997	0.935289	2.91e-08	90853242	92832922	1979.68	276	sQTL	chr15_91536062_G_A_b38	A	rs10852150	ENSG00000140564.11	FURIN	chr15:90878976:90879444:clu_21917:ENSG00000140564.11	Skin_Sun_Exposed_Lower_leg	0.0781753	0.03192	-0.104174	0.0590392	-0.0199	SAME	0.0310751	0.0205267	FALSE	FALSE
POAG Cross-ancestry	chr15:91788477:G:A	chr15:91788477:A:G	rs8038628	-0.0668997	0.0668997	0.935289	2.91e-08	90853242	92832922	1979.68	276	sQTL	chr15_91525684_T_A_b38	A	rs4299128	ENSG00000140564.11	FURIN	chr15:90877211:90878132:clu_22065:ENSG00000140564.11	Nerve_Tibial	0.0884544	0.02049	0.0916335	0.0536844	0.0213	SAME	0.0425375	0.0163538	FALSE	FALSE
POAG Cross-ancestry	chr15:91788477:G:A	chr15:91788477:A:G	rs8038628	-0.0668997	0.0668997	0.935289	2.91e-08	90853242	92832922	1979.68	276	sQTL	chr15_91536062_G_A_b38	A	rs10852150	ENSG00000140564.11	FURIN	chr15:90877211:90878132:clu_22065:ENSG00000140564.11	Nerve_Tibial	0.0916005	0.03192	-0.0900075	0.0532519	-0.0199	SAME	0.0297535	0.0114389	FALSE	FALSE
POAG Cross-ancestry	chr15:91788477:G:A	chr15:91788477:A:G	rs8038628	-0.0668997	0.0668997	0.935289	2.91e-08	90853242	92832922	1979.68	276	sQTL	chr15_91528728_G_C_b38	C	rs4932551	ENSG00000140564.11	FURIN	chr15:90878976:90879444:clu_21917:ENSG00000140564.11	Skin_Sun_Exposed_Lower_leg	0.0979683	0.02367	-0.0978818	0.0590555	-0.0207	SAME	0.120462	0.0795716	FALSE	FALSE
POAG Cross-ancestry	chr15:91788477:G:A	chr15:91788477:A:G	rs8038628	-0.0668997	0.0668997	0.935289	2.91e-08	90853242	92832922	1979.68	276	sQTL	chr15_91528526_T_C_b38	C	rs11630312	ENSG00000140564.11	FURIN	chr15:90878976:90879444:clu_16982:ENSG00000140564.11	Whole_Blood	0.134314	0.007993	0.0764888	0.0510202	0.0244	SAME	0.461907	0.0424508	FALSE	FALSE
POAG Cross-ancestry	chr15:91788477:G:A	chr15:91788477:A:G	rs8038628	-0.0668997	0.0668997	0.935289	2.91e-08	90853242	92832922	1979.68	276	eQTL	chr15_91525684_T_A_b38	A	rs4299128	ENSG00000140564.11	FURIN		Artery_Aorta	0.156508	0.02049	-0.0296946	0.0209075	0.0213	OPPOSITE	0.241691	0.0108757	FALSE	FALSE
POAG Cross-ancestry	chr15:91788477:G:A	chr15:91788477:A:G	rs8038628	-0.0668997	0.0668997	0.935289	2.91e-08	90853242	92832922	1979.68	276	sQTL	chr15_91528728_G_C_b38	C	rs4932551	ENSG00000140564.11	FURIN	chr15:90878976:90879444:clu_16982:ENSG00000140564.11	Whole_Blood	0.244799	0.02367	-0.0595578	0.0511605	-0.0207	SAME	0.315236	0.0289712	FALSE	FALSE
POAG Cross-ancestry	chr15:91788477:G:A	chr15:91788477:A:G	rs8038628	-0.0668997	0.0668997	0.935289	2.91e-08	90853242	92832922	1979.68	276	eQTL	chr15_91528526_T_C_b38	C	rs11630312	ENSG00000140564.11	FURIN		Esophagus_Gastroesophageal_Junction	0.264543	0.007993	0.0319476	0.0285757	0.0244	SAME	0.383158	0.0142616	FALSE	FALSE
POAG Cross-ancestry	chr15:91788477:G:A	chr15:91788477:A:G	rs8038628	-0.0668997	0.0668997	0.935289	2.91e-08	90853242	92832922	1979.68	276	eQTL	chr15_91528526_T_C_b38	C	rs11630312	ENSG00000140564.11	FURIN		Artery_Aorta	0.266121	0.007993	-0.0229873	0.0206348	0.0244	OPPOSITE	0.240465	0.0108206	FALSE	FALSE
POAG Cross-ancestry	chr1:68371486:C:A	chr1:68371486:A:C	rs4076000	0.0548953	0.0548953	1.05643	2.44e-08	67408607	69420651	2012.04	321	eQTL	chr1_68371486_A_C_b38	C	rs4076000	ENSG00000116717.11	GADD45A		Esophagus_Mucosa	0.013661	2.436e-08	0.0991094	0.0400228	-0.0549	OPPOSITE	0.384956	0.248591	FALSE	FALSE
POAG Cross-ancestry	chr1:68371486:C:A	chr1:68371486:A:C	rs4076000	0.0548953	0.0548953	1.05643	2.44e-08	67408607	69420651	2012.04	321	eQTL	chr1_68371487_G_C_b38	C	rs4265468	ENSG00000116717.11	GADD45A		Esophagus_Mucosa	0.013661	2.469e-08	0.0991094	0.0400228	-0.0549	OPPOSITE	0.384956	0.248591	FALSE	FALSE
POAG Cross-ancestry	chr1:68371486:C:A	chr1:68371486:A:C	rs4076000	0.0548953	0.0548953	1.05643	2.44e-08	67408607	69420651	2012.04	321	eQTL	chr1_68373559_T_C_b38	C	rs3118386	ENSG00000116717.11	GADD45A		Esophagus_Mucosa	0.013661	9.901e-07	-0.0991094	0.0400228	0.0479	OPPOSITE	0.0747365	0.0482623	FALSE	FALSE
POAG Cross-ancestry	chr1:68371486:C:A	chr1:68371486:A:C	rs4076000	0.0548953	0.0548953	1.05643	2.44e-08	67408607	69420651	2012.04	321	eQTL	chr1_68375114_A_G_b38	G	rs2209559	ENSG00000116717.11	GADD45A		Esophagus_Mucosa	0.013661	8.984e-07	-0.0991094	0.0400228	0.0481	OPPOSITE	0.0556215	0.0359184	FALSE	FALSE
POAG Cross-ancestry	chr1:68371486:C:A	chr1:68371486:A:C	rs4076000	0.0548953	0.0548953	1.05643	2.44e-08	67408607	69420651	2012.04	321	eQTL	chr1_68382998_A_T_b38	T	rs1925953	ENSG00000116717.11	GADD45A		Esophagus_Mucosa	0.013661	9.489e-07	-0.0991094	0.0400228	0.048	OPPOSITE	0.043495	0.0280876	FALSE	FALSE
POAG Cross-ancestry	chr1:68371486:C:A	chr1:68371486:A:C	rs4076000	0.0548953	0.0548953	1.05643	2.44e-08	67408607	69420651	2012.04	321	eQTL	chr1_68379056_T_G_b38	G	rs2225019	ENSG00000116717.11	GADD45A		Esophagus_Mucosa	0.013661	9.909e-07	-0.0991094	0.0400228	0.0479	OPPOSITE	0.0340212	0.0219697	FALSE	FALSE
POAG Cross-ancestry	chr1:68371486:C:A	chr1:68371486:A:C	rs4076000	0.0548953	0.0548953	1.05643	2.44e-08	67408607	69420651	2012.04	321	eQTL	chr1_68385083_T_G_b38	G	rs3118379	ENSG00000116717.11	GADD45A		Esophagus_Mucosa	0.0185	4.315e-07	-0.0951041	0.0402213	0.0495	OPPOSITE	0.0222136	0.0143448	FALSE	FALSE
POAG Cross-ancestry	chr11:65569780:T:A	chr11:65569780:A:T	rs1346	0.0881024	0.0881024	1.0921	5.05e-13	65339768	65836021	496.253	462	eQTL	chr11_65577974_G_C_b38	C	rs1151517	ENSG00000175229.6	GAL3ST3		Heart_Left_Ventricle	0.0888683	5.998e-08	-0.077016	0.0451268	-0.0549	SAME	0.823947	0.0256171	FALSE	FALSE
POAG Cross-ancestry	chr13:22099731:G:A	chr13:22099731:A:G	rs4769194	0.0857005	0.0857005	1.08948	1.24e-15	21182212	22970018	1787.81	516	eQTL	chr13_22093443_G_A_b38	A	rs17075847	ENSG00000235076.2	GAPDHP52		Brain_Spinal_cord_cervical_c-1	0.0642243	1.975e-12	0.321291	0.171711	0.0774	SAME	0.43212	0.0304491	FALSE	FALSE
POAG Cross-ancestry	chr13:22099731:G:A	chr13:22099731:A:G	rs4769194	0.0857005	0.0857005	1.08948	1.24e-15	21182212	22970018	1787.81	516	eQTL	chr13_22104872_T_G_b38	G	rs6490697	ENSG00000235076.2	GAPDHP52		Brain_Spinal_cord_cervical_c-1	0.0701715	1.44e-15	-0.308724	0.168685	-0.0866	SAME	0.567572	0.0399936	FALSE	FALSE
POAG Cross-ancestry	chr17:10127866:G:A	chr17:10127866:A:G	rs9913911	0.138996	0.138996	1.14912	7.26e-49	9514979	10979823	1464.84	913	eQTL	chr17_10124379_CCA_C_b38	C	17:10027696	ENSG00000007237.18	GAS7		Artery_Tibial	0.000407574	4.389e-18	-0.0937429	0.0263436	-0.0943	SAME	0.98037	0.998752	FALSE	FALSE
POAG Cross-ancestry	chr17:10127866:G:A	chr17:10127866:A:G	rs9913911	0.138996	0.138996	1.14912	7.26e-49	9514979	10979823	1464.84	913	eQTL	chr17_10124379_CCA_C_b38	C	17:10027696	ENSG00000007237.18	GAS7		Heart_Left_Ventricle	0.00225479	4.389e-18	-0.11978	0.0388946	-0.0943	SAME	0.999804	0.0187092	FALSE	FALSE
POAG Cross-ancestry	chr9:133255801:C:T	chr9:133255801:C:T	rs8176749	0.0969997	0.0969997	1.10186	5.52e-11	133170383	133367691	197.308	159	eQTL	chr9_133225820_A_G_b38	G	rs11789398	ENSG00000148288.11	GBGT1		Cells_Cultured_fibroblasts	5.44797e-07	0.01785	0.132709	0.0260722	-0.0284	OPPOSITE	0.330349	0.0272588	TRUE	FALSE
POAG Cross-ancestry	chr9:133255801:C:T	chr9:133255801:C:T	rs8176749	0.0969997	0.0969997	1.10186	5.52e-11	133170383	133367691	197.308	159	eQTL	chr9_133226170_T_C_b38	C	rs4379511	ENSG00000148288.11	GBGT1		Cells_Cultured_fibroblasts	5.44797e-07	0.01849	0.132709	0.0260722	-0.0283	OPPOSITE	0.314866	0.0259812	TRUE	FALSE
POAG Cross-ancestry	chr9:133255801:C:T	chr9:133255801:C:T	rs8176749	0.0969997	0.0969997	1.10186	5.52e-11	133170383	133367691	197.308	159	eQTL	chr9_133233283_G_A_b38	A	rs7852396	ENSG00000148288.11	GBGT1		Cells_Cultured_fibroblasts	8.74315e-07	0.01327	0.127323	0.0254952	-0.0302	OPPOSITE	0.193171	0.0159395	TRUE	FALSE
POAG Cross-ancestry	chr22:37780972:G:T	chr22:37780972:T:G	rs5750494	0.0773961	0.0773961	1.08047	2.42e-16	37534731	38103701	568.97	574	eQTL	chr22_37783113_T_A_b38	A	rs5750495	ENSG00000100116.16	GCAT		Esophagus_Gastroesophageal_Junction	0.000181003	3.267e-15	-0.207311	0.0546145	-0.0764	SAME	0.994027	0.97485	FALSE	FALSE
POAG Cross-ancestry	chr22:37780972:G:T	chr22:37780972:T:G	rs5750494	0.0773961	0.0773961	1.08047	2.42e-16	37534731	38103701	568.97	574	eQTL	chr22_37783113_T_A_b38	A	rs5750495	ENSG00000100116.16	GCAT		Nerve_Tibial	0.000778493	3.267e-15	-0.0937697	0.0277194	-0.0764	SAME	0.956476	0.199837	FALSE	FALSE
POAG Cross-ancestry	chr2:28143047:G:A	chr2:28143047:G:A	rs17006576	0.0572967	0.0572967	1.05897	1.67e-08	27909139	28302064	392.925	915	eQTL	chr2_28080846_C_T_b38	T	rs2337699	ENSG00000084734.8	GCKR		Whole_Blood	0.0177689	1.412e-06	-0.080979	0.0340684	0.0443	OPPOSITE	0.646448	0.0217035	FALSE	FALSE
POAG Cross-ancestry	chr1:37611020:C:T	chr1:37611020:C:T	rs10908363	0.050503	0.050503	1.0518	4.89e-08	36570985	38655816	2084.83	207	eQTL	chr1_37979982_T_A_b38	A	rs10890238	ENSG00000131233.9	GJA9		Brain_Anterior_cingulate_cortex_BA24	0.178697	3.958e-06	0.109159	0.0807052	-0.0423	OPPOSITE	0.722919	0.0340898	FALSE	FALSE
POAG Cross-ancestry	chr12:111494996:C:T	chr12:111494996:C:T	rs7137828	0.067696	0.067696	1.07004	3.32e-10	110486939	112540647	2053.71	702	eQTL	chr12_110791841_C_T_b38	T	rs850517	ENSG00000139433.9	GLTP		Stomach	8.74564e-08	0.006416	-0.297694	0.0541068	0.0251	OPPOSITE	0.656041	0.0165248	TRUE	FALSE
POAG Cross-ancestry	chr12:111494996:C:T	chr12:111494996:C:T	rs7137828	0.067696	0.067696	1.07004	3.32e-10	110486939	112540647	2053.71	702	eQTL	chr12_110791841_C_T_b38	T	rs850517	ENSG00000139433.9	GLTP		Adipose_Subcutaneous	3.46897e-07	0.006416	-0.196181	0.0379899	0.0251	OPPOSITE	0.65599	0.0113454	TRUE	FALSE
POAG Cross-ancestry	chr12:111494996:C:T	chr12:111494996:C:T	rs7137828	0.067696	0.067696	1.07004	3.32e-10	110486939	112540647	2053.71	702	eQTL	chr12_110791841_C_T_b38	T	rs850517	ENSG00000139433.9	GLTP		Artery_Tibial	3.88518e-07	0.006416	-0.142192	0.0276569	0.0251	OPPOSITE	0.753172	0.0150926	TRUE	FALSE
POAG Cross-ancestry	chr12:111494996:C:T	chr12:111494996:C:T	rs7137828	0.067696	0.067696	1.07004	3.32e-10	110486939	112540647	2053.71	702	eQTL	chr12_110537870_T_C_b38	C	rs6606689	ENSG00000139433.9	GLTP		Pituitary	0.000139991	0.01119	0.216483	0.0557308	-0.0303	OPPOSITE	0.371869	0.0610512	FALSE	FALSE
POAG Cross-ancestry	chr12:111494996:C:T	chr12:111494996:C:T	rs7137828	0.067696	0.067696	1.07004	3.32e-10	110486939	112540647	2053.71	702	eQTL	chr12_110636898_A_C_b38	C	rs1106724	ENSG00000139433.9	GLTP		Pituitary	0.000139991	0.09739	-0.216483	0.0557308	0.0197	OPPOSITE	0.176792	0.0290247	FALSE	FALSE
POAG Cross-ancestry	chr12:111494996:C:T	chr12:111494996:C:T	rs7137828	0.067696	0.067696	1.07004	3.32e-10	110486939	112540647	2053.71	702	eQTL	chr12_110648180_A_G_b38	G	rs12313203	ENSG00000139433.9	GLTP		Pituitary	0.000139991	0.09185	-0.216483	0.0557308	0.0201	OPPOSITE	0.171021	0.0280772	FALSE	FALSE
POAG Cross-ancestry	chr12:111494996:C:T	chr12:111494996:C:T	rs7137828	0.067696	0.067696	1.07004	3.32e-10	110486939	112540647	2053.71	702	eQTL	chr12_110645279_G_T_b38	T	rs3864937	ENSG00000139433.9	GLTP		Pituitary	0.000139991	0.1242	-0.216483	0.0557308	0.0183	OPPOSITE	0.0703222	0.0115451	FALSE	FALSE
POAG Cross-ancestry	chr12:111494996:C:T	chr12:111494996:C:T	rs7137828	0.067696	0.067696	1.07004	3.32e-10	110486939	112540647	2053.71	702	eQTL	chr12_110518079_A_T_b38	T	rs6606688	ENSG00000139433.9	GLTP		Pituitary	0.000247242	0.01007	0.208967	0.0559731	-0.0307	OPPOSITE	0.085944	0.0141098	FALSE	FALSE
POAG Cross-ancestry	chr12:111494996:C:T	chr12:111494996:C:T	rs7137828	0.067696	0.067696	1.07004	3.32e-10	110486939	112540647	2053.71	702	eQTL	chr12_110501616_T_C_b38	C	rs6606687	ENSG00000139433.9	GLTP		Pituitary	0.000247242	0.01009	0.208967	0.0559731	-0.0307	OPPOSITE	0.0718382	0.011794	FALSE	FALSE
POAG Cross-ancestry	chr12:111494996:C:T	chr12:111494996:C:T	rs7137828	0.067696	0.067696	1.07004	3.32e-10	110486939	112540647	2053.71	702	eQTL	chr12_110791841_C_T_b38	T	rs850517	ENSG00000139433.9	GLTP		Adrenal_Gland	0.000257185	0.006416	-0.265149	0.0711977	0.0251	OPPOSITE	0.632408	0.0103361	FALSE	FALSE
POAG Cross-ancestry	chr12:111494996:C:T	chr12:111494996:C:T	rs7137828	0.067696	0.067696	1.07004	3.32e-10	110486939	112540647	2053.71	702	eQTL	chr12_110518079_A_T_b38	T	rs6606688	ENSG00000139433.9	GLTP		Brain_Nucleus_accumbens_basal_ganglia	0.0109957	0.01007	0.101022	0.0392708	-0.0307	OPPOSITE	0.188626	0.02531	FALSE	FALSE
POAG Cross-ancestry	chr12:111494996:C:T	chr12:111494996:C:T	rs7137828	0.067696	0.067696	1.07004	3.32e-10	110486939	112540647	2053.71	702	eQTL	chr12_110537870_T_C_b38	C	rs6606689	ENSG00000139433.9	GLTP		Brain_Nucleus_accumbens_basal_ganglia	0.0109957	0.01119	0.101022	0.0392708	-0.0303	OPPOSITE	0.184596	0.0247692	FALSE	FALSE
POAG Cross-ancestry	chr12:111494996:C:T	chr12:111494996:C:T	rs7137828	0.067696	0.067696	1.07004	3.32e-10	110486939	112540647	2053.71	702	eQTL	chr12_110648180_A_G_b38	G	rs12313203	ENSG00000139433.9	GLTP		Brain_Nucleus_accumbens_basal_ganglia	0.0109957	0.09185	-0.101022	0.0392708	0.0201	OPPOSITE	0.172615	0.0231616	FALSE	FALSE
POAG Cross-ancestry	chr12:111494996:C:T	chr12:111494996:C:T	rs7137828	0.067696	0.067696	1.07004	3.32e-10	110486939	112540647	2053.71	702	eQTL	chr12_110501616_T_C_b38	C	rs6606687	ENSG00000139433.9	GLTP		Brain_Nucleus_accumbens_basal_ganglia	0.0109957	0.01009	0.101022	0.0392708	-0.0307	OPPOSITE	0.170631	0.0228953	FALSE	FALSE
POAG Cross-ancestry	chr12:111494996:C:T	chr12:111494996:C:T	rs7137828	0.067696	0.067696	1.07004	3.32e-10	110486939	112540647	2053.71	702	eQTL	chr12_110636898_A_C_b38	C	rs1106724	ENSG00000139433.9	GLTP		Brain_Nucleus_accumbens_basal_ganglia	0.0109957	0.09739	-0.101022	0.0392708	0.0197	OPPOSITE	0.164398	0.0220591	FALSE	FALSE
POAG Cross-ancestry	chr12:111494996:C:T	chr12:111494996:C:T	rs7137828	0.067696	0.067696	1.07004	3.32e-10	110486939	112540647	2053.71	702	eQTL	chr12_110645279_G_T_b38	T	rs3864937	ENSG00000139433.9	GLTP		Brain_Nucleus_accumbens_basal_ganglia	0.0109957	0.1242	-0.101022	0.0392708	0.0183	OPPOSITE	0.0773775	0.0103826	FALSE	FALSE
POAG Cross-ancestry	chr2:69184385:C:A	chr2:69184385:A:C	rs6732795	-0.0540001	0.0540001	0.947432	3.47e-08	68603679	69714290	1110.61	387	sQTL	chr2_69180588_T_G_b38	G	rs10173269	ENSG00000087338.4	GMCL1	chr2:69841039:69843149:clu_48704:ENSG00000087338.4	Adipose_Subcutaneous	0.00521734	4.136e-05	-0.151351	0.0539692	0.039	OPPOSITE	0.369292	0.0105048	FALSE	FALSE
POAG Cross-ancestry	chr2:69184385:C:A	chr2:69184385:A:C	rs6732795	-0.0540001	0.0540001	0.947432	3.47e-08	68603679	69714290	1110.61	387	sQTL	chr2_69180600_T_C_b38	C	rs11126221	ENSG00000087338.4	GMCL1	chr2:69841039:69843149:clu_49883:ENSG00000087338.4	Skin_Sun_Exposed_Lower_leg	0.023808	2.513e-05	-0.125541	0.0553975	0.0397	OPPOSITE	0.60079	0.0236086	FALSE	FALSE
POAG Cross-ancestry	chr2:69184385:C:A	chr2:69184385:A:C	rs6732795	-0.0540001	0.0540001	0.947432	3.47e-08	68603679	69714290	1110.61	387	sQTL	chr2_69180588_T_G_b38	G	rs10173269	ENSG00000087338.4	GMCL1	chr2:69841039:69843149:clu_49883:ENSG00000087338.4	Skin_Sun_Exposed_Lower_leg	0.0272361	4.136e-05	-0.122266	0.0552308	0.039	OPPOSITE	0.357513	0.0140488	FALSE	FALSE
POAG Cross-ancestry	chr2:69184385:C:A	chr2:69184385:A:C	rs6732795	-0.0540001	0.0540001	0.947432	3.47e-08	68603679	69714290	1110.61	387	sQTL	chr2_69180600_T_C_b38	C	rs11126221	ENSG00000087338.4	GMCL1	chr2:69841039:69843149:clu_48704:ENSG00000087338.4	Adipose_Subcutaneous	0.0565385	2.513e-05	-0.104588	0.0547338	0.0397	OPPOSITE	0.612088	0.0174113	FALSE	FALSE
POAG Cross-ancestry	chr22:19882624:C:T	chr22:19882624:C:T	rs8141610	-0.1301	0.1301	0.878008	3.1e-18	19772762	20000568	227.806	931	eQTL	chr22_19873352_A_G_b38	G	rs737854	ENSG00000185838.13	GNB1L		Stomach	0.0688366	9.935e-13	0.108326	0.0592977	0.0829	SAME	0.9729	0.0176773	FALSE	FALSE
POAG Cross-ancestry	chr1:68371486:C:A	chr1:68371486:A:C	rs4076000	0.0548953	0.0548953	1.05643	2.44e-08	67408607	69420651	2012.04	325	eQTL	chr1_68371486_A_C_b38	C	rs4076000	ENSG00000172380.5	GNG12		Testis	0.0421981	2.436e-08	-0.0413734	0.0202676	-0.0549	SAME	0.38749	0.247686	FALSE	FALSE
POAG Cross-ancestry	chr1:68371486:C:A	chr1:68371486:A:C	rs4076000	0.0548953	0.0548953	1.05643	2.44e-08	67408607	69420651	2012.04	325	eQTL	chr1_68371487_G_C_b38	C	rs4265468	ENSG00000172380.5	GNG12		Testis	0.0421981	2.469e-08	-0.0413734	0.0202676	-0.0549	SAME	0.38749	0.247686	FALSE	FALSE
POAG Cross-ancestry	chr1:68371486:C:A	chr1:68371486:A:C	rs4076000	0.0548953	0.0548953	1.05643	2.44e-08	67408607	69420651	2012.04	325	eQTL	chr1_68373559_T_C_b38	C	rs3118386	ENSG00000172380.5	GNG12		Testis	0.0421981	9.901e-07	0.0413734	0.0202676	0.0479	SAME	0.0726406	0.0464322	FALSE	FALSE
POAG Cross-ancestry	chr1:68371486:C:A	chr1:68371486:A:C	rs4076000	0.0548953	0.0548953	1.05643	2.44e-08	67408607	69420651	2012.04	325	eQTL	chr1_68375114_A_G_b38	G	rs2209559	ENSG00000172380.5	GNG12		Testis	0.0421981	8.984e-07	0.0413734	0.0202676	0.0481	SAME	0.0565902	0.0361727	FALSE	FALSE
POAG Cross-ancestry	chr1:68371486:C:A	chr1:68371486:A:C	rs4076000	0.0548953	0.0548953	1.05643	2.44e-08	67408607	69420651	2012.04	325	eQTL	chr1_68382998_A_T_b38	T	rs1925953	ENSG00000172380.5	GNG12		Testis	0.0421981	9.489e-07	0.0413734	0.0202676	0.048	SAME	0.0442525	0.0282864	FALSE	FALSE
POAG Cross-ancestry	chr1:68371486:C:A	chr1:68371486:A:C	rs4076000	0.0548953	0.0548953	1.05643	2.44e-08	67408607	69420651	2012.04	325	eQTL	chr1_68379056_T_G_b38	G	rs2225019	ENSG00000172380.5	GNG12		Testis	0.0421981	9.909e-07	0.0413734	0.0202676	0.0479	SAME	0.0346137	0.0221253	FALSE	FALSE
POAG Cross-ancestry	chr1:68371486:C:A	chr1:68371486:A:C	rs4076000	0.0548953	0.0548953	1.05643	2.44e-08	67408607	69420651	2012.04	325	eQTL	chr1_68371486_A_C_b38	C	rs4076000	ENSG00000172380.5	GNG12		Pancreas	0.0501201	2.436e-08	0.0613354	0.0311591	-0.0549	OPPOSITE	0.389737	0.249814	FALSE	FALSE
POAG Cross-ancestry	chr1:68371486:C:A	chr1:68371486:A:C	rs4076000	0.0548953	0.0548953	1.05643	2.44e-08	67408607	69420651	2012.04	325	eQTL	chr1_68371487_G_C_b38	C	rs4265468	ENSG00000172380.5	GNG12		Pancreas	0.0501201	2.469e-08	0.0613354	0.0311591	-0.0549	OPPOSITE	0.389737	0.249814	FALSE	FALSE
POAG Cross-ancestry	chr1:68371486:C:A	chr1:68371486:A:C	rs4076000	0.0548953	0.0548953	1.05643	2.44e-08	67408607	69420651	2012.04	325	eQTL	chr1_68373559_T_C_b38	C	rs3118386	ENSG00000172380.5	GNG12		Pancreas	0.0501201	9.901e-07	-0.0613354	0.0311591	0.0479	OPPOSITE	0.0587315	0.0376458	FALSE	FALSE
POAG Cross-ancestry	chr1:68371486:C:A	chr1:68371486:A:C	rs4076000	0.0548953	0.0548953	1.05643	2.44e-08	67408607	69420651	2012.04	325	eQTL	chr1_68375114_A_G_b38	G	rs2209559	ENSG00000172380.5	GNG12		Pancreas	0.0501201	8.984e-07	-0.0613354	0.0311591	0.0481	OPPOSITE	0.0460666	0.0295278	FALSE	FALSE
POAG Cross-ancestry	chr1:68371486:C:A	chr1:68371486:A:C	rs4076000	0.0548953	0.0548953	1.05643	2.44e-08	67408607	69420651	2012.04	325	eQTL	chr1_68382998_A_T_b38	T	rs1925953	ENSG00000172380.5	GNG12		Pancreas	0.0501201	9.489e-07	-0.0613354	0.0311591	0.048	OPPOSITE	0.0360233	0.0230902	FALSE	FALSE
POAG Cross-ancestry	chr1:68371486:C:A	chr1:68371486:A:C	rs4076000	0.0548953	0.0548953	1.05643	2.44e-08	67408607	69420651	2012.04	325	eQTL	chr1_68379056_T_G_b38	G	rs2225019	ENSG00000172380.5	GNG12		Pancreas	0.0501201	9.909e-07	-0.0613354	0.0311591	0.0479	OPPOSITE	0.0281769	0.0180609	FALSE	FALSE
POAG Cross-ancestry	chr1:68371486:C:A	chr1:68371486:A:C	rs4076000	0.0548953	0.0548953	1.05643	2.44e-08	67408607	69420651	2012.04	325	eQTL	chr1_68371486_A_C_b38	C	rs4076000	ENSG00000172380.5	GNG12		Brain_Frontal_Cortex_BA9	0.0535485	2.436e-08	-0.0553515	0.0284216	-0.0549	SAME	0.384282	0.215039	FALSE	FALSE
POAG Cross-ancestry	chr1:68371486:C:A	chr1:68371486:A:C	rs4076000	0.0548953	0.0548953	1.05643	2.44e-08	67408607	69420651	2012.04	325	eQTL	chr1_68371487_G_C_b38	C	rs4265468	ENSG00000172380.5	GNG12		Brain_Frontal_Cortex_BA9	0.0535485	2.469e-08	-0.0553515	0.0284216	-0.0549	SAME	0.384282	0.215039	FALSE	FALSE
POAG Cross-ancestry	chr1:68371486:C:A	chr1:68371486:A:C	rs4076000	0.0548953	0.0548953	1.05643	2.44e-08	67408607	69420651	2012.04	325	eQTL	chr1_68373559_T_C_b38	C	rs3118386	ENSG00000172380.5	GNG12		Brain_Frontal_Cortex_BA9	0.0535485	9.901e-07	0.0553515	0.0284216	0.0479	SAME	0.0784935	0.0439239	FALSE	FALSE
POAG Cross-ancestry	chr1:68371486:C:A	chr1:68371486:A:C	rs4076000	0.0548953	0.0548953	1.05643	2.44e-08	67408607	69420651	2012.04	325	eQTL	chr1_68375114_A_G_b38	G	rs2209559	ENSG00000172380.5	GNG12		Brain_Frontal_Cortex_BA9	0.0535485	8.984e-07	0.0553515	0.0284216	0.0481	SAME	0.0616848	0.034518	FALSE	FALSE
POAG Cross-ancestry	chr1:68371486:C:A	chr1:68371486:A:C	rs4076000	0.0548953	0.0548953	1.05643	2.44e-08	67408607	69420651	2012.04	325	eQTL	chr1_68382998_A_T_b38	T	rs1925953	ENSG00000172380.5	GNG12		Brain_Frontal_Cortex_BA9	0.0535485	9.489e-07	0.0553515	0.0284216	0.048	SAME	0.0482364	0.0269924	FALSE	FALSE
POAG Cross-ancestry	chr1:68371486:C:A	chr1:68371486:A:C	rs4076000	0.0548953	0.0548953	1.05643	2.44e-08	67408607	69420651	2012.04	325	eQTL	chr1_68379056_T_G_b38	G	rs2225019	ENSG00000172380.5	GNG12		Brain_Frontal_Cortex_BA9	0.0535485	9.909e-07	0.0553515	0.0284216	0.0479	SAME	0.0377299	0.0211131	FALSE	FALSE
POAG Cross-ancestry	chr1:68371486:C:A	chr1:68371486:A:C	rs4076000	0.0548953	0.0548953	1.05643	2.44e-08	67408607	69420651	2012.04	325	eQTL	chr1_68385083_T_G_b38	G	rs3118379	ENSG00000172380.5	GNG12		Pancreas	0.0557658	4.315e-07	-0.0597043	0.0310667	0.0495	OPPOSITE	0.0515275	0.0330282	FALSE	FALSE
POAG Cross-ancestry	chr1:68371486:C:A	chr1:68371486:A:C	rs4076000	0.0548953	0.0548953	1.05643	2.44e-08	67408607	69420651	2012.04	325	eQTL	chr1_68385083_T_G_b38	G	rs3118379	ENSG00000172380.5	GNG12		Testis	0.0651325	4.315e-07	0.0376631	0.0203367	0.0495	SAME	0.0169232	0.0108174	FALSE	FALSE
POAG Cross-ancestry	chr1:68371486:C:A	chr1:68371486:A:C	rs4076000	0.0548953	0.0548953	1.05643	2.44e-08	67408607	69420651	2012.04	325	eQTL	chr1_68371486_A_C_b38	C	rs4076000	ENSG00000172380.5	GNG12		Thyroid	0.0725709	2.436e-08	0.0361255	0.0200777	-0.0549	OPPOSITE	0.470536	0.206099	FALSE	FALSE
POAG Cross-ancestry	chr1:68371486:C:A	chr1:68371486:A:C	rs4076000	0.0548953	0.0548953	1.05643	2.44e-08	67408607	69420651	2012.04	325	eQTL	chr1_68371487_G_C_b38	C	rs4265468	ENSG00000172380.5	GNG12		Thyroid	0.0725709	2.469e-08	0.0361255	0.0200777	-0.0549	OPPOSITE	0.470536	0.206099	FALSE	FALSE
POAG Cross-ancestry	chr1:68371486:C:A	chr1:68371486:A:C	rs4076000	0.0548953	0.0548953	1.05643	2.44e-08	67408607	69420651	2012.04	325	eQTL	chr1_68371486_A_C_b38	C	rs4076000	ENSG00000172380.5	GNG12		Heart_Left_Ventricle	0.108402	2.436e-08	0.0439936	0.0273256	-0.0549	OPPOSITE	0.380926	0.193218	FALSE	FALSE
POAG Cross-ancestry	chr1:68371486:C:A	chr1:68371486:A:C	rs4076000	0.0548953	0.0548953	1.05643	2.44e-08	67408607	69420651	2012.04	325	eQTL	chr1_68371487_G_C_b38	C	rs4265468	ENSG00000172380.5	GNG12		Heart_Left_Ventricle	0.108402	2.469e-08	0.0439936	0.0273256	-0.0549	OPPOSITE	0.380926	0.193218	FALSE	FALSE
POAG Cross-ancestry	chr1:68371486:C:A	chr1:68371486:A:C	rs4076000	0.0548953	0.0548953	1.05643	2.44e-08	67408607	69420651	2012.04	325	eQTL	chr1_68373559_T_C_b38	C	rs3118386	ENSG00000172380.5	GNG12		Heart_Left_Ventricle	0.108402	9.901e-07	-0.0439936	0.0273256	0.0479	OPPOSITE	0.0581371	0.029489	FALSE	FALSE
POAG Cross-ancestry	chr1:68371486:C:A	chr1:68371486:A:C	rs4076000	0.0548953	0.0548953	1.05643	2.44e-08	67408607	69420651	2012.04	325	eQTL	chr1_68375114_A_G_b38	G	rs2209559	ENSG00000172380.5	GNG12		Heart_Left_Ventricle	0.108402	8.984e-07	-0.0439936	0.0273256	0.0481	OPPOSITE	0.0469954	0.0238376	FALSE	FALSE
POAG Cross-ancestry	chr1:68371486:C:A	chr1:68371486:A:C	rs4076000	0.0548953	0.0548953	1.05643	2.44e-08	67408607	69420651	2012.04	325	eQTL	chr1_68382998_A_T_b38	T	rs1925953	ENSG00000172380.5	GNG12		Heart_Left_Ventricle	0.108402	9.489e-07	-0.0439936	0.0273256	0.048	OPPOSITE	0.0367496	0.0186406	FALSE	FALSE
POAG Cross-ancestry	chr1:68371486:C:A	chr1:68371486:A:C	rs4076000	0.0548953	0.0548953	1.05643	2.44e-08	67408607	69420651	2012.04	325	eQTL	chr1_68379056_T_G_b38	G	rs2225019	ENSG00000172380.5	GNG12		Heart_Left_Ventricle	0.108402	9.909e-07	-0.0439936	0.0273256	0.0479	OPPOSITE	0.028745	0.0145804	FALSE	FALSE
POAG Cross-ancestry	chr1:68371486:C:A	chr1:68371486:A:C	rs4076000	0.0548953	0.0548953	1.05643	2.44e-08	67408607	69420651	2012.04	325	eQTL	chr1_68385083_T_G_b38	G	rs3118379	ENSG00000172380.5	GNG12		Heart_Left_Ventricle	0.11718	4.315e-07	-0.0429912	0.0273653	0.0495	OPPOSITE	0.0675212	0.0342489	FALSE	FALSE
POAG Cross-ancestry	chr1:68371486:C:A	chr1:68371486:A:C	rs4076000	0.0548953	0.0548953	1.05643	2.44e-08	67408607	69420651	2012.04	325	eQTL	chr1_68385083_T_G_b38	G	rs3118379	ENSG00000172380.5	GNG12		Nerve_Tibial	0.134879	4.315e-07	-0.0283616	0.0189361	0.0495	OPPOSITE	0.139642	0.0346028	FALSE	FALSE
POAG Cross-ancestry	chr1:68371486:C:A	chr1:68371486:A:C	rs4076000	0.0548953	0.0548953	1.05643	2.44e-08	67408607	69420651	2012.04	325	eQTL	chr1_68371486_A_C_b38	C	rs4076000	ENSG00000172380.5	GNG12		Muscle_Skeletal	0.147803	2.436e-08	0.0353057	0.0243639	-0.0549	OPPOSITE	0.416154	0.0133064	FALSE	FALSE
POAG Cross-ancestry	chr1:68371486:C:A	chr1:68371486:A:C	rs4076000	0.0548953	0.0548953	1.05643	2.44e-08	67408607	69420651	2012.04	325	eQTL	chr1_68371487_G_C_b38	C	rs4265468	ENSG00000172380.5	GNG12		Muscle_Skeletal	0.147803	2.469e-08	0.0353057	0.0243639	-0.0549	OPPOSITE	0.416154	0.0133064	FALSE	FALSE
POAG Cross-ancestry	chr1:68371486:C:A	chr1:68371486:A:C	rs4076000	0.0548953	0.0548953	1.05643	2.44e-08	67408607	69420651	2012.04	325	eQTL	chr1_68371486_A_C_b38	C	rs4076000	ENSG00000172380.5	GNG12		Nerve_Tibial	0.154298	2.436e-08	0.0270398	0.0189506	-0.0549	OPPOSITE	0.36698	0.0909365	FALSE	FALSE
POAG Cross-ancestry	chr1:68371486:C:A	chr1:68371486:A:C	rs4076000	0.0548953	0.0548953	1.05643	2.44e-08	67408607	69420651	2012.04	325	eQTL	chr1_68371487_G_C_b38	C	rs4265468	ENSG00000172380.5	GNG12		Nerve_Tibial	0.154298	2.469e-08	0.0270398	0.0189506	-0.0549	OPPOSITE	0.36698	0.0909365	FALSE	FALSE
POAG Cross-ancestry	chr1:68371486:C:A	chr1:68371486:A:C	rs4076000	0.0548953	0.0548953	1.05643	2.44e-08	67408607	69420651	2012.04	325	eQTL	chr1_68373559_T_C_b38	C	rs3118386	ENSG00000172380.5	GNG12		Nerve_Tibial	0.154298	9.901e-07	-0.0270398	0.0189506	0.0479	OPPOSITE	0.0539511	0.0133689	FALSE	FALSE
POAG Cross-ancestry	chr1:68371486:C:A	chr1:68371486:A:C	rs4076000	0.0548953	0.0548953	1.05643	2.44e-08	67408607	69420651	2012.04	325	eQTL	chr1_68371486_A_C_b38	C	rs4076000	ENSG00000172380.5	GNG12		Breast_Mammary_Tissue	0.206706	2.436e-08	0.0310371	0.0245315	-0.0549	OPPOSITE	0.38378	0.0239455	FALSE	FALSE
POAG Cross-ancestry	chr1:68371486:C:A	chr1:68371486:A:C	rs4076000	0.0548953	0.0548953	1.05643	2.44e-08	67408607	69420651	2012.04	325	eQTL	chr1_68371487_G_C_b38	C	rs4265468	ENSG00000172380.5	GNG12		Breast_Mammary_Tissue	0.206706	2.469e-08	0.0310371	0.0245315	-0.0549	OPPOSITE	0.38378	0.0239455	FALSE	FALSE
POAG Cross-ancestry	chr14:75905315:G:C	chr14:75905315:G:C	rs4903352	0.0713993	0.0713993	1.07401	9.6e-10	75568471	76154219	585.748	552	eQTL	chr14_75744210_T_C_b38	C	rs17103645	ENSG00000089916.17	GPATCH2L		Adipose_Visceral_Omentum	0.125839	1.651e-07	0.0551038	0.0359233	-0.0543	OPPOSITE	0.881833	0.0203703	FALSE	FALSE
POAG Cross-ancestry	chr17:45948522:C:A	chr17:45986357:A:G	rs242559/rs114919114	-0.0731999	0.0731999	0.929415	8.8e-10	45102277	46951939	1849.66	943	eQTL	chr17_45494449_G_A_b38	A	rs9905348	ENSG00000186566.12	GPATCH8		Esophagus_Muscularis	0.00128607	0.007942	-0.0734264	0.0226459	-0.026	SAME	0.658229	0.0192835	FALSE	FALSE
POAG Cross-ancestry	chr20:6489447:G:A	chr20:6489447:G:A	rs2326788	-0.0876996	0.0876996	0.916036	1.78e-20	5594687	7492866	1898.18	805	eQTL	chr20_6566640_T_C_b38	C	rs1998151	ENSG00000125772.12	GPCPD1		Whole_Blood	0.0527234	1.137e-11	0.0354295	0.018253	-0.063	OPPOSITE	0.726086	0.0164263	FALSE	FALSE
POAG Cross-ancestry	chr14:60509819:C:A	chr14:60490561:C:T	rs33912345	-0.1606	0.1606	0.851633	2.18e-62	59504837	61540240	2035.4	1055	eQTL	chr14_60460224_C_G_b38	G	rs1024224	ENSG00000181619.11	GPR135		Brain_Caudate_basal_ganglia	0.00329274	0.0002043	0.253258	0.0848251	-0.0549	OPPOSITE	0.203924	0.0275638	FALSE	FALSE
POAG Cross-ancestry	chr14:60509819:C:A	chr14:60490561:C:T	rs33912345	-0.1606	0.1606	0.851633	2.18e-62	59504837	61540240	2035.4	1055	eQTL	chr14_60461483_G_A_b38	A	rs1956549	ENSG00000181619.11	GPR135		Brain_Caudate_basal_ganglia	0.00329274	0.0002222	0.253258	0.0848251	-0.0546	OPPOSITE	0.167981	0.0227054	FALSE	FALSE
POAG Cross-ancestry	chr14:60509819:C:A	chr14:60490561:C:T	rs33912345	-0.1606	0.1606	0.851633	2.18e-62	59504837	61540240	2035.4	1055	eQTL	chr14_60460934_T_C_b38	C	rs10144805	ENSG00000181619.11	GPR135		Brain_Caudate_basal_ganglia	0.00329274	0.0002321	0.253258	0.0848251	-0.0544	OPPOSITE	0.155091	0.0209631	FALSE	FALSE
POAG Cross-ancestry	chr14:60509819:C:A	chr14:60490561:C:T	rs33912345	-0.1606	0.1606	0.851633	2.18e-62	59504837	61540240	2035.4	1055	eQTL	chr14_60457291_A_G_b38	G	rs12147690	ENSG00000181619.11	GPR135		Brain_Caudate_basal_ganglia	0.00329274	0.0002171	0.253258	0.0848251	-0.0547	OPPOSITE	0.133489	0.0180433	FALSE	FALSE
POAG Cross-ancestry	chr14:60509819:C:A	chr14:60490561:C:T	rs33912345	-0.1606	0.1606	0.851633	2.18e-62	59504837	61540240	2035.4	1055	eQTL	chr14_60462427_A_G_b38	G	rs8019541	ENSG00000181619.11	GPR135		Brain_Caudate_basal_ganglia	0.00329274	0.0002181	0.253258	0.0848251	-0.0547	OPPOSITE	0.132859	0.0179581	FALSE	FALSE
POAG Cross-ancestry	chr14:60509819:C:A	chr14:60490561:C:T	rs33912345	-0.1606	0.1606	0.851633	2.18e-62	59504837	61540240	2035.4	1055	eQTL	chr14_60459401_C_T_b38	T	rs1024223	ENSG00000181619.11	GPR135		Brain_Caudate_basal_ganglia	0.00329274	0.0002743	0.253258	0.0848251	-0.0537	OPPOSITE	0.117401	0.0158687	FALSE	FALSE
POAG Cross-ancestry	chr14:60509819:C:A	chr14:60490561:C:T	rs33912345	-0.1606	0.1606	0.851633	2.18e-62	59504837	61540240	2035.4	1055	eQTL	chr14_60462132_C_G_b38	G	rs12587609	ENSG00000181619.11	GPR135		Brain_Caudate_basal_ganglia	0.00329274	0.0003333	0.253258	0.0848251	-0.053	OPPOSITE	0.0890069	0.0120308	FALSE	FALSE
POAG Cross-ancestry	chr1:100629646:G:A	chr1:100629646:A:G	rs12566440	-0.0664999	0.0664999	0.935663	9.34e-13	100488206	100778649	290.443	898	eQTL	chr1_100717840_T_C_b38	C	rs1409419	ENSG00000181656.6	GPR88		Lung	0.00127444	1.694e-09	-0.156344	0.0482188	0.0549	OPPOSITE	0.765015	0.0767258	FALSE	FALSE
POAG Cross-ancestry	chr1:100629646:G:A	chr1:100629646:A:G	rs12566440	-0.0664999	0.0664999	0.935663	9.34e-13	100488206	100778649	290.443	898	eQTL	chr1_100717840_T_C_b38	C	rs1409419	ENSG00000181656.6	GPR88		Nerve_Tibial	0.00184988	1.694e-09	-0.126317	0.0403382	0.0549	OPPOSITE	0.535274	0.0100338	FALSE	FALSE
POAG Cross-ancestry	chr11:16989629:C:A	chr11:16989629:C:A	rs4141194	0.0648978	0.0648978	1.06705	4.53e-11	16778384	18038174	1259.79	210	sQTL	chr11_17346470_T_TC_b38	TC	rs199518026	ENSG00000110768.11	GTF2H1	chr11:18352446:18357952:clu_7174:ENSG00000110768.11	Skin_Not_Sun_Exposed_Suprapubic	0.265198	0.0002937	-0.0573689	0.0514307	0.0421	OPPOSITE	0.305856	0.0144698	FALSE	FALSE
POAG Cross-ancestry	chr11:16989629:C:A	chr11:16989629:C:A	rs4141194	0.0648978	0.0648978	1.06705	4.53e-11	16778384	18038174	1259.79	210	sQTL	chr11_17346471_T_TAA_b38	TAA	rs67951613	ENSG00000110768.11	GTF2H1	chr11:18352446:18357952:clu_7174:ENSG00000110768.11	Skin_Not_Sun_Exposed_Suprapubic	0.277642	0.0002965	-0.0559611	0.05149	0.0421	OPPOSITE	0.388391	0.0183744	FALSE	FALSE
POAG Cross-ancestry	chr11:16989629:C:A	chr11:16989629:C:A	rs4141194	0.0648978	0.0648978	1.06705	4.53e-11	16778384	18038174	1259.79	210	sQTL	chr11_17346471_T_TAA_b38	TAA	rs67951613	ENSG00000110768.11	GTF2H1	chr11:18352446:18357952:clu_7174:ENSG00000110768.11	Skin_Not_Sun_Exposed_Suprapubic	0.277642	0.0002965	-0.0559611	0.05149	0.0421	OPPOSITE	0.388391	0.0183744	FALSE	FALSE
POAG Cross-ancestry	chr11:16989629:C:A	chr11:16989629:C:A	rs4141194	0.0648978	0.0648978	1.06705	4.53e-11	16778384	18038174	1259.79	210	sQTL	chr11_17350896_C_A_b38	A	rs7928810	ENSG00000110768.11	GTF2H1	chr11:18352446:18357952:clu_7174:ENSG00000110768.11	Skin_Not_Sun_Exposed_Suprapubic	0.277642	5.254e-05	0.0559611	0.05149	-0.0397	OPPOSITE	0.240333	0.0113699	FALSE	FALSE
POAG Cross-ancestry	chr9:22051671:G:C	chr9:22051671:G:C	rs944801	0.236099	0.236099	1.2663	3.71e-123	21042654	23037183	1994.53	942	sQTL	chr9_22031006_G_A_b38	A	rs7865618	ENSG00000188921.13	HACD4	chr9:21029398:21031400:clu_51577:ENSG00000188921.13	Artery_Aorta	0.00592024	6.36e-118	-0.203662	0.0735627	0.2308	OPPOSITE	0.551287	0.0275519	FALSE	FALSE
POAG Cross-ancestry	chr9:22051671:G:C	chr9:22051671:G:C	rs944801	0.236099	0.236099	1.2663	3.71e-123	21042654	23037183	1994.53	942	sQTL	chr9_22029081_G_A_b38	A	rs679038	ENSG00000188921.13	HACD4	chr9:21029398:21031400:clu_51577:ENSG00000188921.13	Artery_Aorta	0.0129172	4.83e-106	0.185018	0.0740538	-0.2189	OPPOSITE	0.448451	0.0224124	FALSE	FALSE
POAG Cross-ancestry	chr6:29839124:G:C	chr6:29839124:C:G	rs407238/rs115586772	-0.0680005	0.0680005	0.93426	2.71e-12	29586906	30467421	880.515	524	eQTL	chr6_30304640_C_G_b38	G	rs261945	ENSG00000228022.5	HCG20		Colon_Transverse	6.09723e-06	0.003754	-0.345046	0.0749171	-0.0278	SAME	0.820088	0.468344	TRUE	FALSE
POAG Cross-ancestry	chr6:29839124:G:C	chr6:29839124:C:G	rs407238/rs115586772	-0.0680005	0.0680005	0.93426	2.71e-12	29586906	30467421	880.515	524	eQTL	chr6_30287093_T_TTC_b38	TTC	rs35988543	ENSG00000228022.5	HCG20		Colon_Transverse	6.09723e-06	0.02683	-0.345046	0.0749171	-0.0329	SAME	0.0214886	0.0122719	TRUE	FALSE
POAG Cross-ancestry	chr6:29839124:G:C	chr6:29839124:C:G	rs407238/rs115586772	-0.0680005	0.0680005	0.93426	2.71e-12	29586906	30467421	880.515	524	eQTL	chr6_30299562_T_C_b38	C	rs261954	ENSG00000228022.5	HCG20		Colon_Transverse	0.00119084	2.881e-06	0.293507	0.0896857	0.05	SAME	0.0443305	0.0253167	FALSE	FALSE
POAG Cross-ancestry	chr6:29839124:G:C	chr6:29839124:C:G	rs407238/rs115586772	-0.0680005	0.0680005	0.93426	2.71e-12	29586906	30467421	880.515	524	eQTL	chr6_30317873_T_A_b38	A	rs1264585	ENSG00000228022.5	HCG20		Colon_Transverse	0.00119084	3.241e-06	0.293507	0.0896857	0.0497	SAME	0.0409368	0.0233786	FALSE	FALSE
POAG Cross-ancestry	chr6:29839124:G:C	chr6:29839124:C:G	rs407238/rs115586772	-0.0680005	0.0680005	0.93426	2.71e-12	29586906	30467421	880.515	524	eQTL	chr6_30286901_G_A_b38	A	rs9261647	ENSG00000228022.5	HCG20		Colon_Transverse	0.00151433	3.573e-06	0.282441	0.0882185	0.0494	SAME	0.0292552	0.0167074	FALSE	FALSE
POAG Cross-ancestry	chr6:29839124:G:C	chr6:29839124:C:G	rs407238/rs115586772	-0.0680005	0.0680005	0.93426	2.71e-12	29586906	30467421	880.515	487	eQTL	chr6_30304640_C_G_b38	G	rs261945	ENSG00000206344.7	HCG27		Whole_Blood	0.00603029	0.003754	0.0535715	0.0194386	-0.0278	OPPOSITE	0.973406	0.230069	FALSE	FALSE
POAG Cross-ancestry	chr6:29839124:G:C	chr6:29839124:C:G	rs407238/rs115586772	-0.0680005	0.0680005	0.93426	2.71e-12	29586906	30467421	880.515	487	eQTL	chr6_30304640_C_G_b38	G	rs261945	ENSG00000206344.7	HCG27		Skin_Sun_Exposed_Lower_leg	0.0196713	0.003754	0.104447	0.0446429	-0.0278	OPPOSITE	0.949532	0.0113434	FALSE	FALSE
POAG Cross-ancestry	chr6:29839124:G:C	chr6:29839124:C:G	rs407238/rs115586772	-0.0680005	0.0680005	0.93426	2.71e-12	29586906	30467421	880.515	487	eQTL	chr6_30304640_C_G_b38	G	rs261945	ENSG00000206344.7	HCG27		Esophagus_Gastroesophageal_Junction	0.0539716	0.003754	0.0820812	0.0424114	-0.0278	OPPOSITE	0.895636	0.0102187	FALSE	FALSE
POAG Cross-ancestry	chr6:29839124:G:C	chr6:29839124:C:G	rs407238/rs115586772	-0.0680005	0.0680005	0.93426	2.71e-12	29586906	30467421	880.515	3415	eQTL	chr6_29839124_C_G_b38	G	rs407238	ENSG00000227262.3	HCG4B		Brain_Amygdala	0.000164846	2.714e-12	-0.495512	0.126737	0.068	OPPOSITE	0.944369	0.0147256	FALSE	FALSE
POAG Cross-ancestry	chr6:29839124:G:C	chr6:29839124:C:G	rs407238/rs115586772	-0.0680005	0.0680005	0.93426	2.71e-12	29586906	30467421	880.515	3416	eQTL	chr6_29839124_C_G_b38	G	rs407238	ENSG00000227262.3	HCG4B		Brain_Hypothalamus	0.000174392	2.714e-12	-0.412034	0.106599	0.068	OPPOSITE	0.972486	0.0299395	FALSE	FALSE
POAG Cross-ancestry	chr6:29839124:G:C	chr6:29839124:C:G	rs407238/rs115586772	-0.0680005	0.0680005	0.93426	2.71e-12	29586906	30467421	880.515	3416	eQTL	chr6_29839124_C_G_b38	G	rs407238	ENSG00000227262.3	HCG4B		Colon_Sigmoid	0.000553478	2.714e-12	-0.269314	0.077027	0.068	OPPOSITE	0.872513	0.0121031	FALSE	FALSE
POAG Cross-ancestry	chr6:29839124:G:C	chr6:29839124:C:G	rs407238/rs115586772	-0.0680005	0.0680005	0.93426	2.71e-12	29586906	30467421	880.515	3416	eQTL	chr6_29839124_C_G_b38	G	rs407238	ENSG00000227262.3	HCG4B		Adrenal_Gland	0.00146233	2.714e-12	-0.316632	0.0980734	0.068	OPPOSITE	0.961465	0.0111323	FALSE	FALSE
POAG Cross-ancestry	chr6:29839124:G:C	chr6:29839124:C:G	rs407238/rs115586772	-0.0680005	0.0680005	0.93426	2.71e-12	29586906	30467421	880.515	3416	eQTL	chr6_29948614_A_C_b38	C	rs2517718	ENSG00000227766.1	HCG4P5		Pituitary	0.00169631	7.828e-10	-0.246932	0.0775884	0.0562	OPPOSITE	0.810782	0.0145324	FALSE	FALSE
POAG Cross-ancestry	chr15:91788477:G:A	chr15:91788477:A:G	rs8038628	-0.0668997	0.0668997	0.935289	2.91e-08	90853242	92832922	1979.68	316	sQTL	chr15_91525684_T_A_b38	A	rs4299128	ENSG00000184508.10	HDDC3	chr15:90932110:90932429:clu_21927:ENSG00000184508.10	Skin_Sun_Exposed_Lower_leg	0.00125892	0.02049	-0.2073	0.0639596	0.0213	OPPOSITE	0.422404	0.0668648	FALSE	FALSE
POAG Cross-ancestry	chr15:91788477:G:A	chr15:91788477:A:G	rs8038628	-0.0668997	0.0668997	0.935289	2.91e-08	90853242	92832922	1979.68	316	sQTL	chr15_91535233_A_T_b38	T	rs7166681	ENSG00000184508.10	HDDC3	chr15:90932110:90932429:clu_21927:ENSG00000184508.10	Skin_Sun_Exposed_Lower_leg	0.00386268	0.02787	0.183368	0.0632118	-0.0202	OPPOSITE	0.112406	0.0177934	FALSE	FALSE
POAG Cross-ancestry	chr15:91788477:G:A	chr15:91788477:A:G	rs8038628	-0.0668997	0.0668997	0.935289	2.91e-08	90853242	92832922	1979.68	316	sQTL	chr15_91536062_G_A_b38	A	rs10852150	ENSG00000184508.10	HDDC3	chr15:90932110:90932429:clu_21927:ENSG00000184508.10	Skin_Sun_Exposed_Lower_leg	0.00511041	0.03192	0.179027	0.0636948	-0.0199	OPPOSITE	0.220532	0.0349093	FALSE	FALSE
POAG Cross-ancestry	chr15:91788477:G:A	chr15:91788477:A:G	rs8038628	-0.0668997	0.0668997	0.935289	2.91e-08	90853242	92832922	1979.68	316	sQTL	chr15_91528728_G_C_b38	C	rs4932551	ENSG00000184508.10	HDDC3	chr15:90932110:90932429:clu_21927:ENSG00000184508.10	Skin_Sun_Exposed_Lower_leg	0.00845223	0.02367	0.168438	0.0637422	-0.0207	OPPOSITE	0.144629	0.0228942	FALSE	FALSE
POAG Cross-ancestry	chr15:91788477:G:A	chr15:91788477:A:G	rs8038628	-0.0668997	0.0668997	0.935289	2.91e-08	90853242	92832922	1979.68	316	eQTL	chr15_91528526_T_C_b38	C	rs11630312	ENSG00000184508.10	HDDC3		Skin_Sun_Exposed_Lower_leg	0.0179132	0.007993	-0.0777152	0.0327258	0.0244	OPPOSITE	0.64551	0.266359	FALSE	FALSE
POAG Cross-ancestry	chr15:91788477:G:A	chr15:91788477:A:G	rs8038628	-0.0668997	0.0668997	0.935289	2.91e-08	90853242	92832922	1979.68	316	eQTL	chr15_91536062_G_A_b38	A	rs10852150	ENSG00000184508.10	HDDC3		Skin_Sun_Exposed_Lower_leg	0.0247812	0.03192	0.0743546	0.0330296	-0.0199	OPPOSITE	0.134895	0.055662	FALSE	FALSE
POAG Cross-ancestry	chr15:91788477:G:A	chr15:91788477:A:G	rs8038628	-0.0668997	0.0668997	0.935289	2.91e-08	90853242	92832922	1979.68	316	eQTL	chr15_91525684_T_A_b38	A	rs4299128	ENSG00000184508.10	HDDC3		Skin_Sun_Exposed_Lower_leg	0.0279532	0.02049	-0.0732558	0.0332385	0.0213	OPPOSITE	0.0666528	0.0275031	FALSE	FALSE
POAG Cross-ancestry	chr15:91788477:G:A	chr15:91788477:A:G	rs8038628	-0.0668997	0.0668997	0.935289	2.91e-08	90853242	92832922	1979.68	316	eQTL	chr15_91528728_G_C_b38	C	rs4932551	ENSG00000184508.10	HDDC3		Skin_Sun_Exposed_Lower_leg	0.0447106	0.02367	0.0663879	0.0329944	-0.0207	OPPOSITE	0.102489	0.0422903	FALSE	FALSE
POAG Cross-ancestry	chr15:91788477:G:A	chr15:91788477:G:A	rs8038628	-0.0668997	0.0668997	0.935289	2.91e-08	90853242	92832922	1979.68	290	eQTL	chr15_91535233_A_T_b38	T	rs7166681	ENSG00000184508	HDDC3		Retina	0.0464037	0.02787	-0.144625	0.11462	-0.0202	SAME	0.365168	0.0283748	FALSE	FALSE
POAG Cross-ancestry	chr15:91788477:G:A	chr15:91788477:G:A	rs8038628	-0.0668997	0.0668997	0.935289	2.91e-08	90853242	92832922	1979.68	290	eQTL	chr15_91528526_T_C_b38	C	rs11630312	ENSG00000184508	HDDC3		Retina	0.0703721	0.007993	-0.133789	0.116758	0.0244	OPPOSITE	0.254485	0.0197744	FALSE	FALSE
POAG Cross-ancestry	chr15:91788477:G:A	chr15:91788477:G:A	rs8038628	-0.0668997	0.0668997	0.935289	2.91e-08	90853242	92832922	1979.68	290	eQTL	chr15_91528728_G_C_b38	C	rs4932551	ENSG00000184508	HDDC3		Retina	0.072646	0.02367	-0.131241	0.115425	-0.0207	SAME	0.199451	0.0154981	FALSE	FALSE
POAG Cross-ancestry	chr15:91788477:G:A	chr15:91788477:A:G	rs8038628	-0.0668997	0.0668997	0.935289	2.91e-08	90853242	92832922	1979.68	301	eQTL	chr15_91525684_T_A_b38	A	rs4299128	ENSG00000184508.10	HDDC3		Cells_Cultured_fibroblasts	0.141527	0.02049	-0.0438425	0.0297651	0.0213	OPPOSITE	0.179801	0.0223728	FALSE	FALSE
POAG Cross-ancestry	chr15:91788477:G:A	chr15:91788477:A:G	rs8038628	-0.0668997	0.0668997	0.935289	2.91e-08	90853242	92832922	1979.68	316	eQTL	chr15_91536062_G_A_b38	A	rs10852150	ENSG00000184508.10	HDDC3		Skin_Not_Sun_Exposed_Suprapubic	0.149799	0.03192	0.0521691	0.0361602	-0.0199	OPPOSITE	0.166196	0.0152987	FALSE	FALSE
POAG Cross-ancestry	chr15:91788477:G:A	chr15:91788477:A:G	rs8038628	-0.0668997	0.0668997	0.935289	2.91e-08	90853242	92832922	1979.68	301	eQTL	chr15_91528526_T_C_b38	C	rs11630312	ENSG00000184508.10	HDDC3		Cells_Cultured_fibroblasts	0.159268	0.007993	-0.0412463	0.029251	0.0244	OPPOSITE	0.421051	0.0523917	FALSE	FALSE
POAG Cross-ancestry	chr15:91788477:G:A	chr15:91788477:A:G	rs8038628	-0.0668997	0.0668997	0.935289	2.91e-08	90853242	92832922	1979.68	301	eQTL	chr15_91528728_G_C_b38	C	rs4932551	ENSG00000184508.10	HDDC3		Cells_Cultured_fibroblasts	0.169867	0.02367	0.040508	0.0294597	-0.0207	OPPOSITE	0.113616	0.0141373	FALSE	FALSE
POAG Cross-ancestry	chr15:91788477:G:A	chr15:91788477:A:G	rs8038628	-0.0668997	0.0668997	0.935289	2.91e-08	90853242	92832922	1979.68	316	eQTL	chr15_91528526_T_C_b38	C	rs11630312	ENSG00000184508.10	HDDC3		Skin_Not_Sun_Exposed_Suprapubic	0.173121	0.007993	-0.0489656	0.0358874	0.0244	OPPOSITE	0.118604	0.0109177	FALSE	FALSE
POAG Cross-ancestry	chr15:91788477:G:A	chr15:91788477:A:G	rs8038628	-0.0668997	0.0668997	0.935289	2.91e-08	90853242	92832922	1979.68	316	eQTL	chr15_91528728_G_C_b38	C	rs4932551	ENSG00000184508.10	HDDC3		Skin_Not_Sun_Exposed_Suprapubic	0.21404	0.02367	0.0448936	0.0360793	-0.0207	OPPOSITE	0.268408	0.0247076	FALSE	FALSE
POAG Cross-ancestry	chr12:111494996:C:T	chr12:111494996:C:T	rs7137828	0.067696	0.067696	1.07004	3.32e-10	110486939	112540647	2053.71	74	eQTL	chr12_111645358_C_T_b38	T	rs11065991	ENSG00000173064.12	HECTD4		Brain_Cerebellum	0.000150666	2.83e-05	0.157307	0.0405653	-0.0439	OPPOSITE	0.455397	0.83619	TRUE	FALSE
POAG Cross-ancestry	chr12:111494996:C:T	chr12:111494996:C:T	rs7137828	0.067696	0.067696	1.07004	3.32e-10	110486939	112540647	2053.71	74	eQTL	chr12_111762346_T_C_b38	C	rs2013002	ENSG00000173064.12	HECTD4		Adipose_Subcutaneous	0.00116388	3.908e-07	-0.0893506	0.0273576	0.0563	OPPOSITE	0.675414	0.862108	FALSE	FALSE
POAG Cross-ancestry	chr12:111494996:C:T	chr12:111494996:C:T	rs7137828	0.067696	0.067696	1.07004	3.32e-10	110486939	112540647	2053.71	74	eQTL	chr12_111634620_A_G_b38	G	rs11065987	ENSG00000173064.12	HECTD4		Adipose_Subcutaneous	0.00119303	3.052e-05	0.0886165	0.0271924	-0.0437	OPPOSITE	0.0497526	0.063505	FALSE	FALSE
POAG Cross-ancestry	chr12:111494996:C:T	chr12:111494996:C:T	rs7137828	0.067696	0.067696	1.07004	3.32e-10	110486939	112540647	2053.71	74	eQTL	chr12_111645358_C_T_b38	T	rs11065991	ENSG00000173064.12	HECTD4		Adipose_Subcutaneous	0.00139282	2.83e-05	0.0874266	0.0272038	-0.0439	OPPOSITE	0.274834	0.350802	FALSE	FALSE
POAG Cross-ancestry	chr12:111494996:C:T	chr12:111494996:C:T	rs7137828	0.067696	0.067696	1.07004	3.32e-10	110486939	112540647	2053.71	74	eQTL	chr12_111762346_T_C_b38	C	rs2013002	ENSG00000173064.12	HECTD4		Artery_Tibial	0.00677637	3.908e-07	-0.0520944	0.0191618	0.0563	OPPOSITE	0.64889	0.018003	FALSE	FALSE
POAG Cross-ancestry	chr12:111494996:C:T	chr12:111494996:C:T	rs7137828	0.067696	0.067696	1.07004	3.32e-10	110486939	112540647	2053.71	74	eQTL	chr12_111645358_C_T_b38	T	rs11065991	ENSG00000173064.12	HECTD4		Skin_Sun_Exposed_Lower_leg	0.0238293	2.83e-05	0.0420535	0.0185557	-0.0439	OPPOSITE	0.348521	0.294317	FALSE	FALSE
POAG Cross-ancestry	chr12:111494996:C:T	chr12:111494996:C:T	rs7137828	0.067696	0.067696	1.07004	3.32e-10	110486939	112540647	2053.71	74	eQTL	chr12_111634620_A_G_b38	G	rs11065987	ENSG00000173064.12	HECTD4		Skin_Sun_Exposed_Lower_leg	0.0266462	3.052e-05	0.0412369	0.0185517	-0.0437	OPPOSITE	0.0247412	0.0208933	FALSE	FALSE
POAG Cross-ancestry	chr12:111494996:C:T	chr12:111494996:C:T	rs7137828	0.067696	0.067696	1.07004	3.32e-10	110486939	112540647	2053.71	74	eQTL	chr12_111762346_T_C_b38	C	rs2013002	ENSG00000173064.12	HECTD4		Skin_Sun_Exposed_Lower_leg	0.027114	3.908e-07	-0.0412283	0.0186051	0.0563	OPPOSITE	0.626723	0.529252	FALSE	FALSE
POAG Cross-ancestry	chr12:111494996:C:T	chr12:111494996:C:T	rs7137828	0.067696	0.067696	1.07004	3.32e-10	110486939	112540647	2053.71	74	eQTL	chr12_111762346_T_C_b38	C	rs2013002	ENSG00000173064.12	HECTD4		Breast_Mammary_Tissue	0.0928076	3.908e-07	-0.0418696	0.0248379	0.0563	OPPOSITE	0.710219	0.0247942	FALSE	FALSE
POAG Cross-ancestry	chr12:111494996:C:T	chr12:111494996:C:T	rs7137828	0.067696	0.067696	1.07004	3.32e-10	110486939	112540647	2053.71	74	eQTL	chr12_111762346_T_C_b38	C	rs2013002	ENSG00000173064.12	HECTD4		Adipose_Visceral_Omentum	0.196802	3.908e-07	-0.0382564	0.0295901	0.0563	OPPOSITE	0.704765	0.0726625	FALSE	FALSE
POAG Cross-ancestry	chr12:111494996:C:T	chr12:111494996:C:T	rs7137828	0.067696	0.067696	1.07004	3.32e-10	110486939	112540647	2053.71	74	eQTL	chr12_111645358_C_T_b38	T	rs11065991	ENSG00000173064.12	HECTD4		Adipose_Visceral_Omentum	0.210029	2.83e-05	0.0371182	0.0295642	-0.0439	OPPOSITE	0.254659	0.0262558	FALSE	FALSE
POAG Cross-ancestry	chr12:111494996:C:T	chr12:111494996:C:T	rs7137828	0.067696	0.067696	1.07004	3.32e-10	110486939	112540647	2053.71	67	eQTL	chr12_111762346_T_C_b38	C	rs2013002	ENSG00000173064	HECTD4		Retina	0.770079	3.908e-07	0.0205413	0.820134	0.0563	SAME	0.497189	0.0191152	FALSE	FALSE
POAG Cross-ancestry	chr12:111494996:C:T	chr12:111494996:C:T	rs7137828	0.067696	0.067696	1.07004	3.32e-10	110486939	112540647	2053.71	67	eQTL	chr12_111645358_C_T_b38	T	rs11065991	ENSG00000173064	HECTD4		Retina	0.784534	2.83e-05	0.0189935	0.810698	-0.0439	OPPOSITE	0.42781	0.0164478	FALSE	FALSE
POAG Cross-ancestry	chr4:88831125:G:A	chr4:88831125:G:A	rs57400569	-0.0574003	0.0574003	0.944216	4.22e-08	87785093	89765338	1980.24	249	eQTL	chr4_88153253_T_C_b38	C	rs13109944	ENSG00000138642.14	HERC6		Cells_Cultured_fibroblasts	0.174977	0.009041	-0.0433325	0.0318921	-0.0282	SAME	0.761792	0.0254276	FALSE	FALSE
POAG Cross-ancestry	chr17:45948522:C:A	chr17:45986357:A:G	rs242559/rs114919114	-0.0731999	0.0731999	0.929415	8.8e-10	45102277	46951939	1849.66	2766	eQTL	chr17_45949182_T_C_b38	C	rs242561	ENSG00000186834.3	HEXIM1		Thyroid	0.0128276	4.824e-09	-0.0814687	0.032621	-0.0729	SAME	0.747777	0.0372975	FALSE	FALSE
POAG Cross-ancestry	chr17:45948522:C:A	chr17:45986357:A:G	rs242559/rs114919114	-0.0731999	0.0731999	0.929415	8.8e-10	45102277	46951939	1849.66	2766	eQTL	chr17_45726951_A_G_b38	G	rs9897399	ENSG00000186834.3	HEXIM1		Thyroid	0.043794	4.023e-09	-0.0665689	0.0329364	-0.0729	SAME	0.240934	0.0120173	FALSE	FALSE
POAG Cross-ancestry	chr1:91611540:G:A	chr1:91611540:G:A	rs1192415	-0.0719	0.0719	0.930624	5.01e-10	91512431	91681292	168.861	689	eQTL	chr1_91604335_T_C_b38	C	rs1192408	ENSG00000162669.15	HFM1		Colon_Sigmoid	0.000781699	3.639e-09	0.267527	0.0787112	0.0721	SAME	0.676352	0.0174896	FALSE	FALSE
POAG Cross-ancestry	chr1:91611540:G:A	chr1:91611540:G:A	rs1192415	-0.0719	0.0719	0.930624	5.01e-10	91512431	91681292	168.861	689	eQTL	chr1_91604335_T_C_b38	C	rs1192408	ENSG00000162669.15	HFM1		Esophagus_Mucosa	0.00177388	3.639e-09	0.199885	0.0635461	0.0721	SAME	0.584587	0.422073	FALSE	FALSE
POAG Cross-ancestry	chr1:91611540:G:A	chr1:91611540:G:A	rs1192415	-0.0719	0.0719	0.930624	5.01e-10	91512431	91681292	168.861	689	eQTL	chr1_91603410_A_G_b38	G	rs1192404	ENSG00000162669.15	HFM1		Esophagus_Mucosa	0.00181276	1.108e-09	0.198248	0.0631559	0.0717	SAME	0.138548	0.100032	FALSE	FALSE
POAG Cross-ancestry	chr1:91611540:G:A	chr1:91611540:G:A	rs1192415	-0.0719	0.0719	0.930624	5.01e-10	91512431	91681292	168.861	689	eQTL	chr1_91609577_A_G_b38	G	rs1192414	ENSG00000162669.15	HFM1		Esophagus_Mucosa	0.00318209	2.462e-09	-0.181656	0.0612374	-0.0702	SAME	0.180899	0.130609	FALSE	FALSE
POAG Cross-ancestry	chr1:91611540:G:A	chr1:91611540:G:A	rs1192415	-0.0719	0.0719	0.930624	5.01e-10	91512431	91681292	168.861	689	eQTL	chr1_91614502_A_G_b38	G	rs1192419	ENSG00000162669.15	HFM1		Esophagus_Mucosa	0.00372793	1.052e-09	-0.173282	0.059417	-0.0685	SAME	0.0816	0.0589154	FALSE	FALSE
POAG Cross-ancestry	chr1:112699500:G:T	chr1:112699500:T:G	rs1106287	-0.0637005	0.0637005	0.938286	5.66e-10	111786404	113729894	1943.49	50	eQTL	chr1_113088597_A_G_b38	G	rs61818195	ENSG00000163349.21	HIPK1		Cells_EBV-transformed_lymphocytes	4.59695e-07	0.000777	-1.13607	0.213194	0.1867	OPPOSITE	0.845147	0.108483	TRUE	FALSE
POAG Cross-ancestry	chr1:112699500:G:T	chr1:112699500:T:G	rs1106287	-0.0637005	0.0637005	0.938286	5.66e-10	111786404	113729894	1943.49	50	eQTL	chr1_113104409_T_C_b38	C	rs61817893	ENSG00000163349.21	HIPK1		Cells_EBV-transformed_lymphocytes	4.59695e-07	0.01164	-1.13607	0.213194	0.1697	OPPOSITE	0.103489	0.0132838	TRUE	FALSE
POAG Cross-ancestry	chr1:112699500:G:T	chr1:112699500:T:G	rs1106287	-0.0637005	0.0637005	0.938286	5.66e-10	111786404	113729894	1943.49	49	sQTL	chr1_113072217_T_C_b38	C	rs1766861	ENSG00000163349.21	HIPK1	chr1:113957286:113958066:clu_44317:ENSG00000163349.21	Brain_Cerebellar_Hemisphere	2.43241e-05	0.03736	0.962612	0.22093	0.1109	SAME	0.630179	0.0109485	FALSE	FALSE
POAG Cross-ancestry	chr6:29839124:G:C	chr6:29839124:C:G	rs407238/rs115586772	-0.0680005	0.0680005	0.93426	2.71e-12	29586906	30467421	880.515	210	sQTL	chr6_30466671_A_G_b38	G	rs7761083	ENSG00000234745.10	HLA-B	chr6:31270085:31270210:clu_28918:ENSG00000234745.10	Pancreas	2.97599e-07	0.0006437	-0.44595	0.0849041	0.0312	OPPOSITE	0.54751	0.0456063	TRUE	FALSE
POAG Cross-ancestry	chr6:29839124:G:C	chr6:29839124:C:G	rs407238/rs115586772	-0.0680005	0.0680005	0.93426	2.71e-12	29586906	30467421	880.515	210	sQTL	chr6_30466789_A_G_b38	G	rs7764934	ENSG00000234745.10	HLA-B	chr6:31270085:31270210:clu_28918:ENSG00000234745.10	Pancreas	3.46321e-07	0.0008085	-0.445896	0.0853935	0.0307	OPPOSITE	0.183395	0.0152764	TRUE	FALSE
POAG Cross-ancestry	chr6:29839124:G:C	chr6:29839124:C:G	rs407238/rs115586772	-0.0680005	0.0680005	0.93426	2.71e-12	29586906	30467421	880.515	210	sQTL	chr6_30467123_T_C_b38	C	rs7747873	ENSG00000234745.10	HLA-B	chr6:31270085:31270210:clu_28918:ENSG00000234745.10	Pancreas	3.46321e-07	0.0009536	-0.445896	0.0853935	0.0303	OPPOSITE	0.1499	0.0124863	TRUE	FALSE
POAG Cross-ancestry	chr6:29839124:G:C	chr6:29839124:C:G	rs407238/rs115586772	-0.0680005	0.0680005	0.93426	2.71e-12	29586906	30467421	880.515	210	eQTL	chr6_30443211_G_C_b38	C	rs17476793	ENSG00000234745.10	HLA-B		Whole_Blood	1.49172e-05	0.0004225	0.193432	0.0443062	-0.0637	OPPOSITE	0.455279	0.028913	TRUE	FALSE
POAG Cross-ancestry	chr6:29839124:G:C	chr6:29839124:C:G	rs407238/rs115586772	-0.0680005	0.0680005	0.93426	2.71e-12	29586906	30467421	880.515	210	sQTL	chr6_30456551_CA_C_b38	C	6:30424328	ENSG00000234745.10	HLA-B	chr6:31269543:31269966:clu_37604:ENSG00000234745.10	Lung	6.37206e-05	0.0003051	0.306485	0.0759845	0.0472	SAME	0.459058	0.0135243	FALSE	FALSE
POAG Cross-ancestry	chr6:29839124:G:C	chr6:29839124:C:G	rs407238/rs115586772	-0.0680005	0.0680005	0.93426	2.71e-12	29586906	30467421	880.515	210	eQTL	chr6_30371816_T_C_b38	C	rs2844747	ENSG00000234745.10	HLA-B		Esophagus_Mucosa	0.000123047	0.013	0.134325	0.0346584	0.0229	SAME	0.374859	0.0652702	TRUE	FALSE
POAG Cross-ancestry	chr6:29839124:G:C	chr6:29839124:C:G	rs407238/rs115586772	-0.0680005	0.0680005	0.93426	2.71e-12	29586906	30467421	880.515	210	sQTL	chr6_30461716_G_T_b38	T	rs2021367	ENSG00000234745.10	HLA-B	chr6:31269543:31269966:clu_37604:ENSG00000234745.10	Lung	0.000193785	0.0003406	0.263546	0.0701761	0.0435	SAME	0.450335	0.0132673	FALSE	FALSE
POAG Cross-ancestry	chr6:29839124:G:C	chr6:29839124:C:G	rs407238/rs115586772	-0.0680005	0.0680005	0.93426	2.71e-12	29586906	30467421	880.515	210	sQTL	chr6_30456551_CA_C_b38	C	6:30424328	ENSG00000234745.10	HLA-B	chr6:31269543:31269966:clu_31723:ENSG00000234745.10	Artery_Aorta	0.000212614	0.0003051	0.33143	0.0885816	0.0472	SAME	0.388851	0.0117363	FALSE	FALSE
POAG Cross-ancestry	chr6:29839124:G:C	chr6:29839124:C:G	rs407238/rs115586772	-0.0680005	0.0680005	0.93426	2.71e-12	29586906	30467421	880.515	210	eQTL	chr6_30456551_CA_C_b38	C	6:30424328	ENSG00000234745.10	HLA-B		Adipose_Subcutaneous	0.000235171	0.0003051	0.125033	0.0337545	0.0472	SAME	0.894318	0.0935317	TRUE	FALSE
POAG Cross-ancestry	chr6:29839124:G:C	chr6:29839124:C:G	rs407238/rs115586772	-0.0680005	0.0680005	0.93426	2.71e-12	29586906	30467421	880.515	210	eQTL	chr6_30456551_CA_C_b38	C	6:30424328	ENSG00000234745.10	HLA-B		Artery_Tibial	0.000241045	0.0003051	0.0897549	0.0242737	0.0472	SAME	0.946908	0.133456	TRUE	FALSE
POAG Cross-ancestry	chr6:29839124:G:C	chr6:29839124:C:G	rs407238/rs115586772	-0.0680005	0.0680005	0.93426	2.71e-12	29586906	30467421	880.515	210	sQTL	chr6_30371825_T_C_b38	C	rs2844746	ENSG00000234745.10	HLA-B	chr6:31269543:31269966:clu_36258:ENSG00000234745.10	Breast_Mammary_Tissue	0.000254629	0.01633	0.274055	0.0742033	0.0238	SAME	0.205863	0.0103077	FALSE	FALSE
POAG Cross-ancestry	chr6:29839124:G:C	chr6:29839124:C:G	rs407238/rs115586772	-0.0680005	0.0680005	0.93426	2.71e-12	29586906	30467421	880.515	210	eQTL	chr6_30456551_CA_C_b38	C	6:30424328	ENSG00000234745.10	HLA-B		Nerve_Tibial	0.00029465	0.0003051	0.13983	0.038333	0.0472	SAME	0.757021	0.0769767	TRUE	FALSE
POAG Cross-ancestry	chr6:29839124:G:C	chr6:29839124:C:G	rs407238/rs115586772	-0.0680005	0.0680005	0.93426	2.71e-12	29586906	30467421	880.515	210	sQTL	chr6_30456551_CA_C_b38	C	6:30424328	ENSG00000234745.10	HLA-B	chr6:31269543:31269966:clu_31474:ENSG00000234745.10	Heart_Atrial_Appendage	0.000418911	0.0003051	0.33213	0.0932335	0.0472	SAME	0.229393	0.0124702	FALSE	FALSE
POAG Cross-ancestry	chr6:29839124:G:C	chr6:29839124:C:G	rs407238/rs115586772	-0.0680005	0.0680005	0.93426	2.71e-12	29586906	30467421	880.515	210	eQTL	chr6_30466694_C_T_b38	T	rs7761210	ENSG00000234745.10	HLA-B		Esophagus_Mucosa	0.000493801	0.0005103	0.122542	0.0349015	0.0319	SAME	0.53547	0.0932359	FALSE	FALSE
POAG Cross-ancestry	chr6:29839124:G:C	chr6:29839124:C:G	rs407238/rs115586772	-0.0680005	0.0680005	0.93426	2.71e-12	29586906	30467421	880.515	210	sQTL	chr6_30456551_CA_C_b38	C	6:30424328	ENSG00000234745.10	HLA-B	chr6:31269543:31269966:clu_29702:ENSG00000234745.10	Artery_Coronary	0.00092001	0.0003051	0.382846	0.113689	0.0472	SAME	0.267648	0.010095	FALSE	FALSE
POAG Cross-ancestry	chr6:29839124:G:C	chr6:29839124:C:G	rs407238/rs115586772	-0.0680005	0.0680005	0.93426	2.71e-12	29586906	30467421	880.515	210	sQTL	chr6_30461716_G_T_b38	T	rs2021367	ENSG00000234745.10	HLA-B	chr6:31269543:31269966:clu_33281:ENSG00000234745.10	Esophagus_Mucosa	0.00128727	0.0003406	0.230592	0.0712082	0.0435	SAME	0.562038	0.0164469	FALSE	FALSE
POAG Cross-ancestry	chr6:29839124:G:C	chr6:29839124:C:G	rs407238/rs115586772	-0.0680005	0.0680005	0.93426	2.71e-12	29586906	30467421	880.515	210	eQTL	chr6_30456551_CA_C_b38	C	6:30424328	ENSG00000234745.10	HLA-B		Heart_Left_Ventricle	0.00148147	0.0003051	0.103099	0.0321537	0.0472	SAME	0.601237	0.0342002	FALSE	FALSE
POAG Cross-ancestry	chr6:29839124:G:C	chr6:29839124:C:G	rs407238/rs115586772	-0.0680005	0.0680005	0.93426	2.71e-12	29586906	30467421	880.515	210	eQTL	chr6_30461716_G_T_b38	T	rs2021367	ENSG00000234745.10	HLA-B		Artery_Coronary	0.00242118	0.0003406	0.135905	0.0441489	0.0435	SAME	0.466876	0.0133702	FALSE	FALSE
POAG Cross-ancestry	chr6:29839124:G:C	chr6:29839124:C:G	rs407238/rs115586772	-0.0680005	0.0680005	0.93426	2.71e-12	29586906	30467421	880.515	210	eQTL	chr6_30371816_T_C_b38	C	rs2844747	ENSG00000234745.10	HLA-B		Breast_Mammary_Tissue	0.00265625	0.013	0.0955284	0.031546	0.0229	SAME	0.555513	0.0294366	FALSE	FALSE
POAG Cross-ancestry	chr6:29839124:G:C	chr6:29839124:C:G	rs407238/rs115586772	-0.0680005	0.0680005	0.93426	2.71e-12	29586906	30467421	880.515	210	sQTL	chr6_30371816_T_C_b38	C	rs2844747	ENSG00000234745.10	HLA-B	chr6:31269543:31269966:clu_29702:ENSG00000234745.10	Artery_Coronary	0.00275957	0.013	0.303181	0.0999455	0.0229	SAME	0.292616	0.0110367	FALSE	FALSE
POAG Cross-ancestry	chr6:29839124:G:C	chr6:29839124:C:G	rs407238/rs115586772	-0.0680005	0.0680005	0.93426	2.71e-12	29586906	30467421	880.515	210	sQTL	chr6_30461716_G_T_b38	T	rs2021367	ENSG00000234745.10	HLA-B	chr6:31269543:31269966:clu_34827:ENSG00000234745.10	Adipose_Visceral_Omentum	0.00290254	0.0003406	0.2122	0.070863	0.0435	SAME	0.584429	0.0124598	FALSE	FALSE
POAG Cross-ancestry	chr6:29839124:G:C	chr6:29839124:C:G	rs407238/rs115586772	-0.0680005	0.0680005	0.93426	2.71e-12	29586906	30467421	880.515	210	eQTL	chr6_30456551_CA_C_b38	C	6:30424328	ENSG00000234745.10	HLA-B		Artery_Coronary	0.0032832	0.0003051	0.143961	0.0482865	0.0472	SAME	0.353723	0.0101297	FALSE	FALSE
POAG Cross-ancestry	chr6:29839124:G:C	chr6:29839124:C:G	rs407238/rs115586772	-0.0680005	0.0680005	0.93426	2.71e-12	29586906	30467421	880.515	210	eQTL	chr6_30371816_T_C_b38	C	rs2844747	ENSG00000234745.10	HLA-B		Nerve_Tibial	0.00346101	0.013	0.0945922	0.0321885	0.0229	SAME	0.168406	0.0171241	FALSE	FALSE
POAG Cross-ancestry	chr6:29839124:G:C	chr6:29839124:C:G	rs407238/rs115586772	-0.0680005	0.0680005	0.93426	2.71e-12	29586906	30467421	880.515	210	eQTL	chr6_30456551_CA_C_b38	C	6:30424328	ENSG00000234745.10	HLA-B		Heart_Atrial_Appendage	0.00353143	0.0003051	0.129326	0.043983	0.0472	SAME	0.644618	0.0486265	FALSE	FALSE
POAG Cross-ancestry	chr6:29839124:G:C	chr6:29839124:C:G	rs407238/rs115586772	-0.0680005	0.0680005	0.93426	2.71e-12	29586906	30467421	880.515	210	eQTL	chr6_30456551_CA_C_b38	C	6:30424328	ENSG00000234745.10	HLA-B		Breast_Mammary_Tissue	0.00467999	0.0003051	0.106488	0.0373915	0.0472	SAME	0.292957	0.0155238	FALSE	FALSE
POAG Cross-ancestry	chr6:29839124:G:C	chr6:29839124:C:G	rs407238/rs115586772	-0.0680005	0.0680005	0.93426	2.71e-12	29586906	30467421	880.515	210	eQTL	chr6_30371816_T_C_b38	C	rs2844747	ENSG00000234745.10	HLA-B		Heart_Left_Ventricle	0.0080813	0.013	0.0708648	0.0265854	0.0229	SAME	0.238435	0.0135629	FALSE	FALSE
POAG Cross-ancestry	chr6:29839124:G:C	chr6:29839124:C:G	rs407238/rs115586772	-0.0680005	0.0680005	0.93426	2.71e-12	29586906	30467421	880.515	210	eQTL	chr6_30371816_T_C_b38	C	rs2844747	ENSG00000234745.10	HLA-B		Heart_Atrial_Appendage	0.0103436	0.013	0.0904351	0.0350483	0.0229	SAME	0.271032	0.0204452	FALSE	FALSE
POAG Cross-ancestry	chr6:29839124:G:C	chr6:29839124:C:G	rs407238/rs115586772	-0.0680005	0.0680005	0.93426	2.71e-12	29586906	30467421	880.515	210	sQTL	chr6_30456551_CA_C_b38	C	6:30424328	ENSG00000234745.10	HLA-B	chr6:31269543:31269966:clu_24745:ENSG00000234745.10	Liver	0.011308	0.0003051	0.32623	0.127486	0.0472	SAME	0.764677	0.0353652	FALSE	FALSE
POAG Cross-ancestry	chr6:29839124:G:C	chr6:29839124:C:G	rs407238/rs115586772	-0.0680005	0.0680005	0.93426	2.71e-12	29586906	30467421	880.515	210	sQTL	chr6_30371816_T_C_b38	C	rs2844747	ENSG00000234745.10	HLA-B	chr6:31270085:31270210:clu_28839:ENSG00000234745.10	Ovary	0.0231173	0.013	-0.307843	0.134066	0.0229	OPPOSITE	0.509679	0.0308206	FALSE	FALSE
POAG Cross-ancestry	chr6:29839124:G:C	chr6:29839124:C:G	rs407238/rs115586772	-0.0680005	0.0680005	0.93426	2.71e-12	29586906	30467421	880.515	210	sQTL	chr6_30461716_G_T_b38	T	rs2021367	ENSG00000234745.10	HLA-B	chr6:31269543:31269966:clu_31583:ENSG00000234745.10	Esophagus_Gastroesophageal_Junction	0.0359833	0.0003406	0.194698	0.09243	0.0435	SAME	0.58723	0.0125762	FALSE	FALSE
POAG Cross-ancestry	chr6:29839124:G:C	chr6:29839124:C:G	rs407238/rs115586772	-0.0680005	0.0680005	0.93426	2.71e-12	29586906	30467421	880.515	210	eQTL	chr6_30456551_CA_C_b38	C	6:30424328	ENSG00000234745.10	HLA-B		Whole_Blood	0.41118	0.0003051	-0.0237346	0.0288605	0.0472	OPPOSITE	0.25667	0.0163001	FALSE	FALSE
POAG Cross-ancestry	chr6:29839124:G:C	chr6:29839124:C:G	rs407238/rs115586772	-0.0680005	0.0680005	0.93426	2.71e-12	29586906	30467421	880.515	304	sQTL	chr6_30304640_C_G_b38	G	rs261945	ENSG00000204525.16	HLA-C	chr6:31269543:31269966:clu_28831:ENSG00000204525.16	Whole_Blood	0.000191342	0.003754	-0.221466	0.0590284	-0.0278	SAME	0.958134	0.426342	FALSE	FALSE
POAG Cross-ancestry	chr6:29839124:G:C	chr6:29839124:C:G	rs407238/rs115586772	-0.0680005	0.0680005	0.93426	2.71e-12	29586906	30467421	880.515	304	sQTL	chr6_30286901_G_A_b38	A	rs9261647	ENSG00000204525.16	HLA-C	chr6:31269543:31269966:clu_31474:ENSG00000204525.16	Heart_Atrial_Appendage	0.000506526	3.573e-06	0.31311	0.0891959	0.0494	SAME	0.0446998	0.0127594	FALSE	FALSE
POAG Cross-ancestry	chr6:29839124:G:C	chr6:29839124:C:G	rs407238/rs115586772	-0.0680005	0.0680005	0.93426	2.71e-12	29586906	30467421	880.515	304	sQTL	chr6_30299562_T_C_b38	C	rs261954	ENSG00000204525.16	HLA-C	chr6:31269543:31269966:clu_31474:ENSG00000204525.16	Heart_Atrial_Appendage	0.000506526	2.881e-06	0.31311	0.0891959	0.05	SAME	0.0432551	0.012347	FALSE	FALSE
POAG Cross-ancestry	chr6:29839124:G:C	chr6:29839124:C:G	rs407238/rs115586772	-0.0680005	0.0680005	0.93426	2.71e-12	29586906	30467421	880.515	304	sQTL	chr6_30317873_T_A_b38	A	rs1264585	ENSG00000204525.16	HLA-C	chr6:31269543:31269966:clu_31474:ENSG00000204525.16	Heart_Atrial_Appendage	0.000506526	3.241e-06	0.31311	0.0891959	0.0497	SAME	0.0402281	0.0114829	FALSE	FALSE
POAG Cross-ancestry	chr6:29839124:G:C	chr6:29839124:C:G	rs407238/rs115586772	-0.0680005	0.0680005	0.93426	2.71e-12	29586906	30467421	880.515	304	sQTL	chr6_30304640_C_G_b38	G	rs261945	ENSG00000204525.16	HLA-C	chr6:31269543:31269966:clu_31723:ENSG00000204525.16	Artery_Aorta	0.00182845	0.003754	-0.23904	0.0761277	-0.0278	SAME	0.820533	0.474317	FALSE	FALSE
POAG Cross-ancestry	chr6:29839124:G:C	chr6:29839124:C:G	rs407238/rs115586772	-0.0680005	0.0680005	0.93426	2.71e-12	29586906	30467421	880.515	304	sQTL	chr6_30304640_C_G_b38	G	rs261945	ENSG00000204525.16	HLA-C	chr6:31269543:31269966:clu_37604:ENSG00000204525.16	Lung	0.00186389	0.003754	-0.214226	0.0684834	-0.0278	SAME	0.992058	0.0451188	FALSE	FALSE
POAG Cross-ancestry	chr6:29839124:G:C	chr6:29839124:C:G	rs407238/rs115586772	-0.0680005	0.0680005	0.93426	2.71e-12	29586906	30467421	880.515	304	sQTL	chr6_30304640_C_G_b38	G	rs261945	ENSG00000204525.16	HLA-C	chr6:31269543:31269966:clu_33008:ENSG00000204525.16	Esophagus_Muscularis	0.00187725	0.003754	-0.219323	0.0701172	-0.0278	SAME	0.810879	0.485925	FALSE	FALSE
POAG Cross-ancestry	chr6:29839124:G:C	chr6:29839124:C:G	rs407238/rs115586772	-0.0680005	0.0680005	0.93426	2.71e-12	29586906	30467421	880.515	304	sQTL	chr6_30304640_C_G_b38	G	rs261945	ENSG00000204525.16	HLA-C	chr6:31269543:31269966:clu_32896:ENSG00000204525.16	Artery_Tibial	0.00362943	0.003754	-0.180074	0.0616469	-0.0278	SAME	0.992539	0.146718	FALSE	FALSE
POAG Cross-ancestry	chr6:29839124:G:C	chr6:29839124:C:G	rs407238/rs115586772	-0.0680005	0.0680005	0.93426	2.71e-12	29586906	30467421	880.515	304	sQTL	chr6_30304640_C_G_b38	G	rs261945	ENSG00000204525.16	HLA-C	chr6:31269543:31269966:clu_31474:ENSG00000204525.16	Heart_Atrial_Appendage	0.00585628	0.003754	-0.227028	0.0818742	-0.0278	SAME	0.834589	0.23823	FALSE	FALSE
POAG Cross-ancestry	chr6:29839124:G:C	chr6:29839124:C:G	rs407238/rs115586772	-0.0680005	0.0680005	0.93426	2.71e-12	29586906	30467421	880.515	304	sQTL	chr6_30304640_C_G_b38	G	rs261945	ENSG00000204525.16	HLA-C	chr6:31269543:31269966:clu_35902:ENSG00000204525.16	Skin_Not_Sun_Exposed_Suprapubic	0.00588063	0.003754	-0.187532	0.0677884	-0.0278	SAME	0.962462	0.119758	FALSE	FALSE
POAG Cross-ancestry	chr6:29839124:G:C	chr6:29839124:C:G	rs407238/rs115586772	-0.0680005	0.0680005	0.93426	2.71e-12	29586906	30467421	880.515	304	sQTL	chr6_30304640_C_G_b38	G	rs261945	ENSG00000204525.16	HLA-C	chr6:31269543:31269966:clu_29702:ENSG00000204525.16	Artery_Coronary	0.0157144	0.003754	-0.273164	0.112062	-0.0278	SAME	0.901664	0.0918749	FALSE	FALSE
POAG Cross-ancestry	chr6:29839124:G:C	chr6:29839124:C:G	rs407238/rs115586772	-0.0680005	0.0680005	0.93426	2.71e-12	29586906	30467421	880.515	304	sQTL	chr6_30304640_C_G_b38	G	rs261945	ENSG00000204525.16	HLA-C	chr6:31269543:31269966:clu_34827:ENSG00000204525.16	Adipose_Visceral_Omentum	0.016664	0.003754	-0.163373	0.0679829	-0.0278	SAME	0.98714	0.0394809	FALSE	FALSE
POAG Cross-ancestry	chr6:29839124:G:C	chr6:29839124:C:G	rs407238/rs115586772	-0.0680005	0.0680005	0.93426	2.71e-12	29586906	30467421	880.515	304	sQTL	chr6_30304640_C_G_b38	G	rs261945	ENSG00000204525.16	HLA-C	chr6:31269543:31269966:clu_36258:ENSG00000204525.16	Breast_Mammary_Tissue	0.0208718	0.003754	-0.171259	0.0738119	-0.0278	SAME	0.808736	0.194462	FALSE	FALSE
POAG Cross-ancestry	chr6:29839124:G:C	chr6:29839124:C:G	rs407238/rs115586772	-0.0680005	0.0680005	0.93426	2.71e-12	29586906	30467421	880.515	210	sQTL	chr6_30371816_T_C_b38	C	rs2844747	ENSG00000204525.16	HLA-C	chr6:31270085:31270210:clu_28839:ENSG00000204525.16	Ovary	0.0231173	0.013	-0.307843	0.134066	0.0229	OPPOSITE	0.509679	0.0308206	FALSE	FALSE
POAG Cross-ancestry	chr6:29839124:G:C	chr6:29839124:C:G	rs407238/rs115586772	-0.0680005	0.0680005	0.93426	2.71e-12	29586906	30467421	880.515	304	sQTL	chr6_30304640_C_G_b38	G	rs261945	ENSG00000204525.16	HLA-C	chr6:31269543:31269966:clu_36736:ENSG00000204525.16	Skin_Sun_Exposed_Lower_leg	0.024483	0.003754	-0.14042	0.0622609	-0.0278	SAME	0.989424	0.0417021	FALSE	FALSE
POAG Cross-ancestry	chr6:29839124:G:C	chr6:29839124:C:G	rs407238/rs115586772	-0.0680005	0.0680005	0.93426	2.71e-12	29586906	30467421	880.515	304	sQTL	chr6_30304640_C_G_b38	G	rs261945	ENSG00000204525.16	HLA-C	chr6:31269543:31269966:clu_33281:ENSG00000204525.16	Esophagus_Mucosa	0.0358075	0.003754	-0.142599	0.0677386	-0.0278	SAME	0.991042	0.014808	FALSE	FALSE
POAG Cross-ancestry	chr6:29839124:G:C	chr6:29839124:C:G	rs407238/rs115586772	-0.0680005	0.0680005	0.93426	2.71e-12	29586906	30467421	880.515	304	sQTL	chr6_30304640_C_G_b38	G	rs261945	ENSG00000204525.16	HLA-C	chr6:31269543:31269966:clu_38245:ENSG00000204525.16	Thyroid	0.037759	0.003754	-0.131365	0.0630802	-0.0278	SAME	0.985485	0.0324774	FALSE	FALSE
POAG Cross-ancestry	chr6:29839124:G:C	chr6:29839124:C:G	rs407238/rs115586772	-0.0680005	0.0680005	0.93426	2.71e-12	29586906	30467421	880.515	304	sQTL	chr6_30304640_C_G_b38	G	rs261945	ENSG00000204525.16	HLA-C	chr6:31269543:31269966:clu_38245:ENSG00000204525.16	Thyroid	0.037759	0.003754	-0.131365	0.0630802	-0.0278	SAME	0.985485	0.0324774	FALSE	FALSE
POAG Cross-ancestry	chr6:29839124:G:C	chr6:29839124:C:G	rs407238/rs115586772	-0.0680005	0.0680005	0.93426	2.71e-12	29586906	30467421	880.515	304	sQTL	chr6_30304640_C_G_b38	G	rs261945	ENSG00000204525.16	HLA-C	chr6:31269543:31269966:clu_35822:ENSG00000204525.16	Adipose_Subcutaneous	0.038845	0.003754	-0.128043	0.0618347	-0.0278	SAME	0.985537	0.0128979	FALSE	FALSE
POAG Cross-ancestry	chr6:29839124:G:C	chr6:29839124:C:G	rs407238/rs115586772	-0.0680005	0.0680005	0.93426	2.71e-12	29586906	30467421	880.515	304	eQTL	chr6_30304640_C_G_b38	G	rs261945	ENSG00000204525.16	HLA-C		Whole_Blood	0.0479586	0.003754	0.0596705	0.0301094	-0.0278	OPPOSITE	0.676657	0.220653	FALSE	FALSE
POAG Cross-ancestry	chr6:29839124:G:C	chr6:29839124:C:G	rs407238/rs115586772	-0.0680005	0.0680005	0.93426	2.71e-12	29586906	30467421	880.515	304	eQTL	chr6_30304640_C_G_b38	G	rs261945	ENSG00000204525.16	HLA-C		Testis	0.0497864	0.003754	0.111518	0.0565867	-0.0278	OPPOSITE	0.576364	0.132994	FALSE	FALSE
POAG Cross-ancestry	chr6:29839124:G:C	chr6:29839124:C:G	rs407238/rs115586772	-0.0680005	0.0680005	0.93426	2.71e-12	29586906	30467421	880.515	304	sQTL	chr6_30304640_C_G_b38	G	rs261945	ENSG00000204525.16	HLA-C	chr6:31269543:31269966:clu_24745:ENSG00000204525.16	Liver	0.0745948	0.003754	-0.195866	0.109228	-0.0278	SAME	0.985398	0.064907	FALSE	FALSE
POAG Cross-ancestry	chr6:29839124:G:C	chr6:29839124:C:G	rs407238/rs115586772	-0.0680005	0.0680005	0.93426	2.71e-12	29586906	30467421	880.515	304	eQTL	chr6_30304640_C_G_b38	G	rs261945	ENSG00000204525.16	HLA-C		Spleen	0.0905783	0.003754	0.14245	0.0837379	-0.0278	OPPOSITE	0.779025	0.382764	FALSE	FALSE
POAG Cross-ancestry	chr6:29839124:G:C	chr6:29839124:C:G	rs407238/rs115586772	-0.0680005	0.0680005	0.93426	2.71e-12	29586906	30467421	880.515	304	eQTL	chr6_30304640_C_G_b38	G	rs261945	ENSG00000204525.16	HLA-C		Adipose_Visceral_Omentum	0.19724	0.003754	0.0604146	0.0467747	-0.0278	OPPOSITE	0.499644	0.0141746	FALSE	FALSE
POAG Cross-ancestry	chr6:29839124:G:C	chr6:29839124:C:G	rs407238/rs115586772	-0.0680005	0.0680005	0.93426	2.71e-12	29586906	30467421	880.515	304	sQTL	chr6_30304640_C_G_b38	G	rs261945	ENSG00000204525.16	HLA-C	chr6:31269543:31269966:clu_31583:ENSG00000204525.16	Esophagus_Gastroesophageal_Junction	0.262393	0.003754	-0.0966532	0.0860801	-0.0278	SAME	0.948003	0.0102122	FALSE	FALSE
POAG Cross-ancestry	chr6:29839124:G:C	chr6:29839124:C:G	rs407238/rs115586772	-0.0680005	0.0680005	0.93426	2.71e-12	29586906	30467421	880.515	304	sQTL	chr6_30304640_C_G_b38	G	rs261945	ENSG00000204525.16	HLA-C	chr6:31269543:31269966:clu_31583:ENSG00000204525.16	Esophagus_Gastroesophageal_Junction	0.262393	0.003754	-0.0966532	0.0860801	-0.0278	SAME	0.948003	0.0102122	FALSE	FALSE
POAG Cross-ancestry	chr6:29839124:G:C	chr6:29839124:C:G	rs407238/rs115586772	-0.0680005	0.0680005	0.93426	2.71e-12	29586906	30467421	880.515	3414	eQTL	chr6_29836388_G_A_b38	A	6:29804165	ENSG00000204632.11	HLA-G		Cells_EBV-transformed_lymphocytes	0.000131203	2.361e-11	0.39206	0.0992505	0.0624	SAME	0.244146	0.0293221	FALSE	FALSE
POAG Cross-ancestry	chr6:29839124:G:C	chr6:29839124:C:G	rs407238/rs115586772	-0.0680005	0.0680005	0.93426	2.71e-12	29586906	30467421	880.515	3416	eQTL	chr6_29839124_C_G_b38	G	rs407238	ENSG00000204632.11	HLA-G		Brain_Frontal_Cortex_BA9	0.000215853	2.714e-12	0.373024	0.0980913	0.068	SAME	0.894058	0.0122634	FALSE	FALSE
POAG Cross-ancestry	chr6:29839124:G:C	chr6:29839124:C:G	rs407238/rs115586772	-0.0680005	0.0680005	0.93426	2.71e-12	29586906	30467421	880.515	3416	eQTL	chr6_29948614_A_C_b38	C	rs2517718	ENSG00000204632.11	HLA-G		Pancreas	0.000303516	7.828e-10	0.249896	0.0682093	0.0562	SAME	0.930373	0.027187	FALSE	FALSE
POAG Cross-ancestry	chr6:29839124:G:C	chr6:29839124:C:G	rs407238/rs115586772	-0.0680005	0.0680005	0.93426	2.71e-12	29586906	30467421	880.515	140	eQTL	chr6_30443211_G_C_b38	C	rs17476793	ENSG00000225851.1	HLA-S		Adipose_Visceral_Omentum	3.18696e-05	0.0004225	0.514886	0.122363	-0.0637	OPPOSITE	0.54418	0.0139403	TRUE	FALSE
POAG Cross-ancestry	chr6:29839124:G:C	chr6:29839124:C:G	rs407238/rs115586772	-0.0680005	0.0680005	0.93426	2.71e-12	29586906	30467421	880.515	140	eQTL	chr6_30443211_G_C_b38	C	rs17476793	ENSG00000225851.1	HLA-S		Whole_Blood	0.000278309	0.0004225	0.36073	0.0986588	-0.0637	OPPOSITE	0.599703	0.0130507	TRUE	FALSE
POAG Cross-ancestry	chr2:55705879:C:T	chr2:55705879:C:T	rs2627761	-0.0967003	0.0967003	0.907828	1.37e-18	54656040	56748963	2092.92	107	eQTL	chr2_54861301_A_T_b38	T	rs77735347	ENSG00000233266.1	HMGB1P31		Esophagus_Muscularis	0.00402538	0.02328	0.401262	0.138694	-0.0405	OPPOSITE	0.188462	0.0787022	FALSE	FALSE
POAG Cross-ancestry	chr2:55705879:C:T	chr2:55705879:C:T	rs2627761	-0.0967003	0.0967003	0.907828	1.37e-18	54656040	56748963	2092.92	107	eQTL	chr2_54861288_T_A_b38	A	rs80120526	ENSG00000233266.1	HMGB1P31		Esophagus_Muscularis	0.00402538	0.02316	0.401262	0.138694	-0.0405	OPPOSITE	0.188462	0.0787022	FALSE	FALSE
POAG Cross-ancestry	chr2:55705879:C:T	chr2:55705879:C:T	rs2627761	-0.0967003	0.0967003	0.907828	1.37e-18	54656040	56748963	2092.92	107	eQTL	chr2_54859381_G_A_b38	A	rs79466642	ENSG00000233266.1	HMGB1P31		Esophagus_Muscularis	0.00402538	0.02266	0.401262	0.138694	-0.0405	OPPOSITE	0.188462	0.0787022	FALSE	FALSE
POAG Cross-ancestry	chr2:55705879:C:T	chr2:55705879:C:T	rs2627761	-0.0967003	0.0967003	0.907828	1.37e-18	54656040	56748963	2092.92	107	eQTL	chr2_54868008_C_T_b38	T	rs4671984	ENSG00000233266.1	HMGB1P31		Esophagus_Muscularis	0.00484254	0.01534	-0.3546	0.125152	0.0404	OPPOSITE	0.264664	0.110524	FALSE	FALSE
POAG Cross-ancestry	chr2:55705879:C:T	chr2:55705879:C:T	rs2627761	-0.0967003	0.0967003	0.907828	1.37e-18	54656040	56748963	2092.92	107	eQTL	chr2_54867772_G_C_b38	C	rs4671983	ENSG00000233266.1	HMGB1P31		Esophagus_Muscularis	0.00484254	0.01977	-0.3546	0.125152	0.0389	OPPOSITE	0.123195	0.0514464	FALSE	FALSE
POAG Cross-ancestry	chr3:186411027:G:A	chr3:186411027:A:G	rs56233426	0.0891	0.0891	1.09319	2.2e-21	185950527	186650997	700.47	435	eQTL	chr3_186452843_A_G_b38	G	rs12629868	ENSG00000113905.4	HRG		Skin_Sun_Exposed_Lower_leg	0.00605076	1.147e-07	-0.138016	0.0500782	0.049	OPPOSITE	0.761333	0.026356	FALSE	FALSE
POAG Cross-ancestry	chr22:28712241:G:A	chr22:28712241:A:G	rs5752776	-0.0761999	0.0761999	0.926631	2.56e-13	27750922	29256982	1506.06	1108	eQTL	chr22_28709622_C_T_b38	T	rs5752774	ENSG00000100209.9	HSCB		Liver	0.000133968	3.52e-13	-0.230993	0.0590854	0.0758	OPPOSITE	0.15891	0.10833	FALSE	FALSE
POAG Cross-ancestry	chr22:28712241:G:A	chr22:28712241:A:G	rs5752776	-0.0761999	0.0761999	0.926631	2.56e-13	27750922	29256982	1506.06	1108	eQTL	chr22_28705369_A_G_b38	G	rs6005840	ENSG00000100209.9	HSCB		Liver	0.000151253	4.658e-13	-0.229556	0.0592039	0.0755	OPPOSITE	0.0822175	0.0560486	FALSE	FALSE
POAG Cross-ancestry	chr22:28712241:G:A	chr22:28712241:A:G	rs5752776	-0.0761999	0.0761999	0.926631	2.56e-13	27750922	29256982	1506.06	1108	eQTL	chr22_28719078_C_T_b38	T	rs4822983	ENSG00000100209.9	HSCB		Liver	0.000346079	2.96e-13	0.217661	0.0595843	-0.0764	OPPOSITE	0.754691	0.514481	FALSE	FALSE
POAG Cross-ancestry	chr22:28712241:G:A	chr22:28712241:A:G	rs5752776	-0.0761999	0.0761999	0.926631	2.56e-13	27750922	29256982	1506.06	1108	eQTL	chr22_28705369_A_G_b38	G	rs6005840	ENSG00000100209.9	HSCB		Esophagus_Gastroesophageal_Junction	0.0108446	4.658e-13	-0.112196	0.0437388	0.0755	OPPOSITE	0.163077	0.0100928	FALSE	FALSE
POAG Cross-ancestry	chr22:28712241:G:A	chr22:28712241:A:G	rs5752776	-0.0761999	0.0761999	0.926631	2.56e-13	27750922	29256982	1506.06	1108	eQTL	chr22_28709622_C_T_b38	T	rs5752774	ENSG00000100209.9	HSCB		Muscle_Skeletal	0.0126488	3.52e-13	-0.080371	0.0321407	0.0758	OPPOSITE	0.0979191	0.0110854	FALSE	FALSE
POAG Cross-ancestry	chr22:28712241:G:A	chr22:28712241:A:G	rs5752776	-0.0761999	0.0761999	0.926631	2.56e-13	27750922	29256982	1506.06	1108	eQTL	chr22_28719078_C_T_b38	T	rs4822983	ENSG00000100209.9	HSCB		Esophagus_Gastroesophageal_Junction	0.0158794	2.96e-13	0.106023	0.0436899	-0.0764	OPPOSITE	0.741613	0.0458984	FALSE	FALSE
POAG Cross-ancestry	chr22:28712241:G:A	chr22:28712241:A:G	rs5752776	-0.0761999	0.0761999	0.926631	2.56e-13	27750922	29256982	1506.06	1108	eQTL	chr22_28719078_C_T_b38	T	rs4822983	ENSG00000100209.9	HSCB		Muscle_Skeletal	0.0179146	2.96e-13	0.0763616	0.032172	-0.0764	OPPOSITE	0.874702	0.0990252	FALSE	FALSE
POAG Cross-ancestry	chr4:88831125:G:A	chr4:88831125:G:A	rs57400569	-0.0574003	0.0574003	0.944216	4.22e-08	87785093	89765338	1980.24	272	eQTL	chr4_88153253_T_C_b38	C	rs13109944	ENSG00000198189.10	HSD17B11		Ovary	0.116685	0.009041	-0.084904	0.0537502	-0.0282	SAME	0.787947	0.148289	FALSE	FALSE
POAG Cross-ancestry	chr4:88831125:G:A	chr4:88831125:G:A	rs57400569	-0.0574003	0.0574003	0.944216	4.22e-08	87785093	89765338	1980.24	272	eQTL	chr4_88147609_T_C_b38	C	rs2725244	ENSG00000198189.10	HSD17B11		Ovary	0.145326	0.0008483	0.0749088	0.0511239	0.0304	SAME	0.0696617	0.0131101	FALSE	FALSE
POAG Cross-ancestry	chr1:162709355:G:A	chr1:162709355:G:A	rs4542196	-0.0597999	0.0597999	0.941953	1.8e-09	161660468	163758219	2097.75	389	eQTL	chr1_162322796_C_G_b38	G	rs365522	ENSG00000173110.7	HSPA6		Nerve_Tibial	0.000403055	0.004717	-0.135082	0.0379005	0.0277	OPPOSITE	0.169076	0.148968	FALSE	FALSE
POAG Cross-ancestry	chr1:162709355:G:A	chr1:162709355:G:A	rs4542196	-0.0597999	0.0597999	0.941953	1.8e-09	161660468	163758219	2097.75	389	eQTL	chr1_162324492_C_T_b38	T	rs12046924	ENSG00000173110.7	HSPA6		Nerve_Tibial	0.000946197	0.0008663	0.124676	0.0374683	-0.0339	OPPOSITE	0.81996	0.722442	FALSE	FALSE
POAG Cross-ancestry	chr1:162709355:G:A	chr1:162709355:G:A	rs4542196	-0.0597999	0.0597999	0.941953	1.8e-09	161660468	163758219	2097.75	394	eQTL	chr1_162389956_T_C_b38	C	rs164420	ENSG00000225217.1	HSPA7		Heart_Left_Ventricle	0.0352226	0.001891	-0.138108	0.065303	0.032	OPPOSITE	0.791057	0.0214886	FALSE	FALSE
POAG Cross-ancestry	chr9:22051671:G:C	chr9:22051671:G:C	rs944801	0.236099	0.236099	1.2663	3.71e-123	21042654	23037183	1994.53	1282	eQTL	chr9_22029081_G_A_b38	A	rs679038	ENSG00000184995.7	IFNE		Brain_Cerebellum	0.00466353	4.83e-106	-0.270348	0.094278	-0.2189	SAME	0.282044	0.0423317	FALSE	FALSE
POAG Cross-ancestry	chr9:22051671:G:C	chr9:22051671:G:C	rs944801	0.236099	0.236099	1.2663	3.71e-123	21042654	23037183	1994.53	1282	eQTL	chr9_22032153_T_G_b38	G	rs634537	ENSG00000184995.7	IFNE		Brain_Cerebellum	0.00466353	4.5e-106	-0.270348	0.094278	-0.2189	SAME	0.0954172	0.0143211	FALSE	FALSE
POAG Cross-ancestry	chr9:22051671:G:C	chr9:22051671:G:C	rs944801	0.236099	0.236099	1.2663	3.71e-123	21042654	23037183	1994.53	1282	eQTL	chr9_22040766_C_T_b38	T	rs1333037	ENSG00000184995.7	IFNE		Brain_Cerebellum	0.005473	1.43e-119	0.274763	0.0976401	0.2323	SAME	0.276761	0.0415388	FALSE	FALSE
POAG Cross-ancestry	chr9:22051671:G:C	chr9:22051671:G:C	rs944801	0.236099	0.236099	1.2663	3.71e-123	21042654	23037183	1994.53	1282	eQTL	chr9_22031006_G_A_b38	A	rs7865618	ENSG00000184995.7	IFNE		Brain_Cerebellum	0.0097293	6.36e-118	0.251784	0.0962841	0.2308	SAME	0.168661	0.0253142	FALSE	FALSE
POAG Cross-ancestry	chr14:75905315:G:C	chr14:75905315:G:C	rs4903352	0.0713993	0.0713993	1.07401	9.6e-10	75568471	76154219	585.748	552	sQTL	chr14_75744210_T_C_b38	C	rs17103645	ENSG00000119650.12	IFT43	chr14:75906677:75954424:clu_16073:ENSG00000119650.12	Brain_Hippocampus	0.108744	1.651e-07	-0.18967	0.117504	-0.0543	SAME	0.874364	0.0194924	FALSE	FALSE
POAG Cross-ancestry	chr12:111494996:C:T	chr12:111494996:C:T	rs7137828	0.067696	0.067696	1.07004	3.32e-10	110486939	112540647	2053.71	129	eQTL	chr12_110988811_C_A_b38	A	rs7968960	ENSG00000122970.15	IFT81		Colon_Sigmoid	0.0664807	0.004005	0.0814282	0.0441867	0.0323	SAME	0.643814	0.0111676	FALSE	FALSE
POAG Cross-ancestry	chr1:68371486:C:A	chr1:68371486:A:C	rs4076000	0.0548953	0.0548953	1.05643	2.44e-08	67408607	69420651	2012.04	130	eQTL	chr1_68180234_A_G_b38	G	rs729884	ENSG00000081985.10	IL12RB2		Artery_Aorta	0.237468	0.003134	-0.125289	0.105856	-0.0484	SAME	0.752821	0.0204293	FALSE	FALSE
POAG Cross-ancestry	chr1:37611020:C:T	chr1:37611020:C:T	rs10908363	0.050503	0.050503	1.0518	4.89e-08	36570985	38655816	2084.83	575	eQTL	chr1_37979982_T_A_b38	A	rs10890238	ENSG00000204084.12	INPP5B		Brain_Putamen_basal_ganglia	0.00195025	3.958e-06	0.147008	0.0464919	-0.0423	OPPOSITE	0.412083	0.0321874	FALSE	FALSE
POAG Cross-ancestry	chr1:37611020:C:T	chr1:37611020:C:T	rs10908363	0.050503	0.050503	1.0518	4.89e-08	36570985	38655816	2084.83	575	eQTL	chr1_37996149_C_T_b38	T	rs67631072	ENSG00000204084.12	INPP5B		Small_Intestine_Terminal_Ileum	0.0131293	1.623e-07	-0.170242	0.067724	0.0499	OPPOSITE	0.208708	0.0118854	FALSE	FALSE
POAG Cross-ancestry	chr1:37611020:C:T	chr1:37611020:C:T	rs10908363	0.050503	0.050503	1.0518	4.89e-08	36570985	38655816	2084.83	575	eQTL	chr1_37996149_C_T_b38	T	rs67631072	ENSG00000204084.12	INPP5B		Brain_Nucleus_accumbens_basal_ganglia	0.0135052	1.623e-07	-0.0994787	0.0398311	0.0499	OPPOSITE	0.597971	0.0521081	FALSE	FALSE
POAG Cross-ancestry	chr1:37611020:C:T	chr1:37611020:C:T	rs10908363	0.050503	0.050503	1.0518	4.89e-08	36570985	38655816	2084.83	89	sQTL	chr1_38124770_G_T_b38	T	rs7533892	ENSG00000204084.12	INPP5B	chr1:37868614:37869925:clu_47899:ENSG00000204084.12	Stomach	0.0313158	0.001049	-0.138589	0.0640659	0.0326	OPPOSITE	0.741252	0.0289673	FALSE	FALSE
POAG Cross-ancestry	chr1:37611020:C:T	chr1:37611020:C:T	rs10908363	0.050503	0.050503	1.0518	4.89e-08	36570985	38655816	2084.83	571	eQTL	chr1_37996149_C_T_b38	T	rs67631072	ENSG00000204084.12	INPP5B		Uterus	0.0702334	1.623e-07	-0.159243	0.0870554	0.0499	OPPOSITE	0.322097	0.0109924	FALSE	FALSE
POAG Cross-ancestry	chr7:151808612:C:T	chr7:151808612:C:T	rs62478245	0.158797	0.158797	1.1721	8.95e-09	151041507	152846285	1804.78	278	eQTL	chr7_151224208_C_A_b38	A	rs75100208	ENSG00000278685.4	IQCA1L		Adipose_Subcutaneous	1.65104e-06	0.03089	0.487186	0.100476	-0.0422	OPPOSITE	0.649448	0.127683	TRUE	FALSE
POAG Cross-ancestry	chr7:151808612:C:T	chr7:151808612:C:T	rs62478245	0.158797	0.158797	1.1721	8.95e-09	151041507	152846285	1804.78	278	eQTL	chr7_151224208_C_A_b38	A	rs75100208	ENSG00000278685.4	IQCA1L		Artery_Aorta	2.18532e-06	0.03089	0.569394	0.118024	-0.0422	OPPOSITE	0.649448	0.127683	TRUE	FALSE
POAG Cross-ancestry	chr7:151808612:C:T	chr7:151808612:C:T	rs62478245	0.158797	0.158797	1.1721	8.95e-09	151041507	152846285	1804.78	278	eQTL	chr7_151243571_T_C_b38	C	rs122815	ENSG00000278685.4	IQCA1L		Artery_Aorta	3.83111e-06	0.02996	-0.531333	0.112977	0.0392	OPPOSITE	0.267921	0.052674	TRUE	FALSE
POAG Cross-ancestry	chr7:151808612:C:T	chr7:151808612:C:T	rs62478245	0.158797	0.158797	1.1721	8.95e-09	151041507	152846285	1804.78	278	eQTL	chr7_151244635_T_C_b38	C	rs219231	ENSG00000278685.4	IQCA1L		Artery_Aorta	3.83111e-06	0.04131	-0.531333	0.112977	0.0369	OPPOSITE	0.082631	0.0162455	TRUE	FALSE
POAG Cross-ancestry	chr7:151808612:C:T	chr7:151808612:C:T	rs62478245	0.158797	0.158797	1.1721	8.95e-09	151041507	152846285	1804.78	278	eQTL	chr7_151243571_T_C_b38	C	rs122815	ENSG00000278685.4	IQCA1L		Nerve_Tibial	5.75903e-06	0.02996	-0.479943	0.104596	0.0392	OPPOSITE	0.267921	0.052674	TRUE	FALSE
POAG Cross-ancestry	chr7:151808612:C:T	chr7:151808612:C:T	rs62478245	0.158797	0.158797	1.1721	8.95e-09	151041507	152846285	1804.78	278	eQTL	chr7_151244635_T_C_b38	C	rs219231	ENSG00000278685.4	IQCA1L		Nerve_Tibial	5.75903e-06	0.04131	-0.479943	0.104596	0.0369	OPPOSITE	0.082631	0.0162455	TRUE	FALSE
POAG Cross-ancestry	chr7:151808612:C:T	chr7:151808612:C:T	rs62478245	0.158797	0.158797	1.1721	8.95e-09	151041507	152846285	1804.78	278	eQTL	chr7_151224208_C_A_b38	A	rs75100208	ENSG00000278685.4	IQCA1L		Nerve_Tibial	6.22254e-06	0.03089	0.497968	0.108927	-0.0422	OPPOSITE	0.649448	0.127683	TRUE	FALSE
POAG Cross-ancestry	chr7:151808612:C:T	chr7:151808612:C:T	rs62478245	0.158797	0.158797	1.1721	8.95e-09	151041507	152846285	1804.78	278	eQTL	chr7_151243571_T_C_b38	C	rs122815	ENSG00000278685.4	IQCA1L		Adipose_Subcutaneous	1.25064e-05	0.02996	-0.430913	0.0976713	0.0392	OPPOSITE	0.267921	0.052674	TRUE	FALSE
POAG Cross-ancestry	chr7:151808612:C:T	chr7:151808612:C:T	rs62478245	0.158797	0.158797	1.1721	8.95e-09	151041507	152846285	1804.78	278	eQTL	chr7_151244635_T_C_b38	C	rs219231	ENSG00000278685.4	IQCA1L		Adipose_Subcutaneous	1.25064e-05	0.04131	-0.430913	0.0976713	0.0369	OPPOSITE	0.082631	0.0162455	TRUE	FALSE
POAG Cross-ancestry	chr7:151808612:C:T	chr7:151808612:C:T	rs62478245	0.158797	0.158797	1.1721	8.95e-09	151041507	152846285	1804.78	276	eQTL	chr7_151243571_T_C_b38	C	rs122815	ENSG00000278685.4	IQCA1L		Muscle_Skeletal	1.97907e-05	0.02996	-0.382132	0.0888745	0.0392	OPPOSITE	0.665086	0.052801	TRUE	FALSE
POAG Cross-ancestry	chr7:151808612:C:T	chr7:151808612:C:T	rs62478245	0.158797	0.158797	1.1721	8.95e-09	151041507	152846285	1804.78	276	eQTL	chr7_151244635_T_C_b38	C	rs219231	ENSG00000278685.4	IQCA1L		Muscle_Skeletal	1.97907e-05	0.04131	-0.382132	0.0888745	0.0369	OPPOSITE	0.205122	0.0162846	TRUE	FALSE
POAG Cross-ancestry	chr7:151808612:C:T	chr7:151808612:C:T	rs62478245	0.158797	0.158797	1.1721	8.95e-09	151041507	152846285	1804.78	278	eQTL	chr7_151224208_C_A_b38	A	rs75100208	ENSG00000278685.4	IQCA1L		Artery_Tibial	0.000129291	0.03089	0.385404	0.0999196	-0.0422	OPPOSITE	0.649335	0.127628	FALSE	FALSE
POAG Cross-ancestry	chr7:151808612:C:T	chr7:151808612:C:T	rs62478245	0.158797	0.158797	1.1721	8.95e-09	151041507	152846285	1804.78	278	eQTL	chr7_151243571_T_C_b38	C	rs122815	ENSG00000278685.4	IQCA1L		Artery_Tibial	0.000321528	0.02996	-0.347702	0.0960013	0.0392	OPPOSITE	0.267991	0.052674	FALSE	FALSE
POAG Cross-ancestry	chr7:151808612:C:T	chr7:151808612:C:T	rs62478245	0.158797	0.158797	1.1721	8.95e-09	151041507	152846285	1804.78	278	eQTL	chr7_151244635_T_C_b38	C	rs219231	ENSG00000278685.4	IQCA1L		Artery_Tibial	0.000321528	0.04131	-0.347702	0.0960013	0.0369	OPPOSITE	0.0826525	0.0162455	FALSE	FALSE
POAG Cross-ancestry	chr15:91788477:G:A	chr15:91788477:A:G	rs8038628	-0.0668997	0.0668997	0.935289	2.91e-08	90853242	92832922	1979.68	61	eQTL	chr15_91180032_G_A_b38	A	rs9672422	ENSG00000140575.12	IQGAP1		Brain_Nucleus_accumbens_basal_ganglia	3.38037e-05	0.02333	0.188881	0.0442808	-0.0268	OPPOSITE	0.700504	0.0608169	TRUE	FALSE
POAG Cross-ancestry	chr15:91788477:G:A	chr15:91788477:A:G	rs8038628	-0.0668997	0.0668997	0.935289	2.91e-08	90853242	92832922	1979.68	61	eQTL	chr15_91191200_A_G_b38	G	rs12440457	ENSG00000140575.12	IQGAP1		Brain_Nucleus_accumbens_basal_ganglia	0.00375937	0.01846	0.145267	0.0494062	-0.0233	OPPOSITE	0.115463	0.0100244	FALSE	FALSE
POAG Cross-ancestry	chr17:47617876:AT:A	chr17:47617869:A:C	rs1348518145	-0.0634	0.0634	0.938568	9.24e-09	47517876	47717876	200	380	eQTL	chr17_47629845_C_T_b38	T	rs4289035	ENSG00000259207.7	ITGB3		Nerve_Tibial	0.00229104	1.551e-06	0.0799184	0.0260597	0.043	SAME	0.150134	0.010306	FALSE	FALSE
POAG Cross-ancestry	chr17:47617876:AT:A	chr17:47617869:A:C	rs1348518145	-0.0634	0.0634	0.938568	9.24e-09	47517876	47717876	200	380	eQTL	chr17_47642450_G_A_b38	A	rs55633793	ENSG00000259207.7	ITGB3		Nerve_Tibial	0.00285503	1.382e-06	0.0783469	0.0261245	0.0431	SAME	0.696936	0.0478413	FALSE	FALSE
POAG Cross-ancestry	chr17:47617876:AT:A	chr17:47617869:A:C	rs1348518145	-0.0634	0.0634	0.938568	9.24e-09	47517876	47717876	200	380	eQTL	chr17_47642450_G_A_b38	A	rs55633793	ENSG00000259207.7	ITGB3		Cells_Cultured_fibroblasts	0.0252623	1.382e-06	0.0602526	0.0268322	0.0431	SAME	0.676017	0.0228298	FALSE	FALSE
POAG Cross-ancestry	chr17:45948522:C:A	chr17:45986357:A:G	rs242559/rs114919114	-0.0731999	0.0731999	0.929415	8.8e-10	45102277	46951939	1849.66	3387	eQTL	chr17_45726951_A_G_b38	G	rs9897399	ENSG00000120071.13	KANSL1		Minor_Salivary_Gland	0.000117866	4.023e-09	-0.454418	0.114106	-0.0729	SAME	0.89284	0.0817504	FALSE	FALSE
POAG Cross-ancestry	chr17:45948522:C:A	chr17:45986357:A:G	rs242559/rs114919114	-0.0731999	0.0731999	0.929415	8.8e-10	45102277	46951939	1849.66	3387	eQTL	chr17_45726951_A_G_b38	G	rs9897399	ENSG00000120071.13	KANSL1		Uterus	0.000541693	4.023e-09	-0.418266	0.117156	-0.0729	SAME	0.81799	0.0607853	FALSE	FALSE
POAG Cross-ancestry	chr17:45948522:C:A	chr17:45986357:A:G	rs242559/rs114919114	-0.0731999	0.0731999	0.929415	8.8e-10	45102277	46951939	1849.66	3387	eQTL	chr17_45949182_T_C_b38	C	rs242561	ENSG00000120071.13	KANSL1		Uterus	0.00115174	4.824e-09	-0.385921	0.115432	-0.0729	SAME	0.171574	0.0127498	FALSE	FALSE
POAG Cross-ancestry	chr17:45948522:C:A	chr17:45986357:A:G	rs242559/rs114919114	-0.0731999	0.0731999	0.929415	8.8e-10	45102277	46951939	1849.66	2254	eQTL	chr17_46010134_A_G_b38	G	rs41543317	ENSG00000120071.13	KANSL1		Brain_Spinal_cord_cervical_c-1	0.00195071	1.905e-09	-0.274171	0.0861939	0.0619	OPPOSITE	0.968679	0.0373666	FALSE	FALSE
POAG Cross-ancestry	chr17:45948522:C:A	chr17:45986357:A:G	rs242559/rs114919114	-0.0731999	0.0731999	0.929415	8.8e-10	45102277	46951939	1849.66	3388	eQTL	chr17_45726951_A_G_b38	G	rs9897399	ENSG00000120071.13	KANSL1		Brain_Anterior_cingulate_cortex_BA24	0.00209401	4.023e-09	-0.283933	0.0903136	-0.0729	SAME	0.670896	0.0246814	FALSE	FALSE
POAG Cross-ancestry	chr17:45948522:C:A	chr17:45986357:A:G	rs242559/rs114919114	-0.0731999	0.0731999	0.929415	8.8e-10	45102277	46951939	1849.66	3388	eQTL	chr17_45949182_T_C_b38	C	rs242561	ENSG00000120071.13	KANSL1		Brain_Anterior_cingulate_cortex_BA24	0.00286144	4.824e-09	-0.27652	0.0908454	-0.0729	SAME	0.287072	0.010561	FALSE	FALSE
POAG Cross-ancestry	chr11:16989629:C:A	chr11:16989629:C:A	rs4141194	0.0648978	0.0648978	1.06705	4.53e-11	16778384	18038174	1259.79	701	eQTL	chr11_16991409_T_C_b38	C	rs10832710	ENSG00000129159.7	KCNC1		Skin_Not_Sun_Exposed_Suprapubic	0.0375728	3.13e-05	-0.112492	0.053935	0.0391	OPPOSITE	0.920054	0.119098	FALSE	FALSE
POAG Cross-ancestry	chr1:112699500:G:T	chr1:112699500:T:G	rs1106287	-0.0637005	0.0637005	0.938286	5.66e-10	111786404	113729894	1943.49	565	eQTL	chr1_112662904_CTGT_C_b38	C	1:113205526	ENSG00000171385.9	KCND3		Pancreas	0.0916737	0.0001293	0.0709001	0.0418748	-0.0437	OPPOSITE	0.608884	0.0116112	FALSE	FALSE
POAG Cross-ancestry	chr6:36602589:C:T	chr6:36602589:T:C	rs7344	-0.0857997	0.0857997	0.917778	5.72e-17	36326941	37450089	1123.15	693	eQTL	chr6_36431462_G_A_b38	A	rs9470278	ENSG00000112078.13	KCTD20		Cells_Cultured_fibroblasts	6.12089e-15	0.0003512	-0.223313	0.027559	-0.0343	SAME	0.499661	0.0307633	TRUE	FALSE
POAG Cross-ancestry	chr6:36602589:C:T	chr6:36602589:T:C	rs7344	-0.0857997	0.0857997	0.917778	5.72e-17	36326941	37450089	1123.15	693	eQTL	chr6_36431309_G_A_b38	A	rs10440841	ENSG00000112078.13	KCTD20		Cells_Cultured_fibroblasts	6.12089e-15	0.0003528	-0.223313	0.027559	-0.0343	SAME	0.499661	0.0307633	TRUE	FALSE
POAG Cross-ancestry	chr6:36602589:C:T	chr6:36602589:T:C	rs7344	-0.0857997	0.0857997	0.917778	5.72e-17	36326941	37450089	1123.15	693	eQTL	chr6_36431462_G_A_b38	A	rs9470278	ENSG00000112078.13	KCTD20		Adipose_Subcutaneous	9.12958e-05	0.0003512	-0.103918	0.0263479	-0.0343	SAME	0.455852	0.0277681	TRUE	FALSE
POAG Cross-ancestry	chr6:36602589:C:T	chr6:36602589:T:C	rs7344	-0.0857997	0.0857997	0.917778	5.72e-17	36326941	37450089	1123.15	693	eQTL	chr6_36431309_G_A_b38	A	rs10440841	ENSG00000112078.13	KCTD20		Adipose_Subcutaneous	9.12958e-05	0.0003528	-0.103918	0.0263479	-0.0343	SAME	0.455852	0.0277681	TRUE	FALSE
POAG Cross-ancestry	chr6:36602589:C:T	chr6:36602589:T:C	rs7344	-0.0857997	0.0857997	0.917778	5.72e-17	36326941	37450089	1123.15	693	eQTL	chr6_36437173_G_A_b38	A	rs12215889	ENSG00000112078.13	KCTD20		Esophagus_Mucosa	0.00168043	0.0004337	-0.0830094	0.0262548	-0.0338	SAME	0.187509	0.0124108	FALSE	FALSE
POAG Cross-ancestry	chr6:36602589:C:T	chr6:36602589:T:C	rs7344	-0.0857997	0.0857997	0.917778	5.72e-17	36326941	37450089	1123.15	693	eQTL	chr6_36431462_G_A_b38	A	rs9470278	ENSG00000112078.13	KCTD20		Esophagus_Mucosa	0.00254644	0.0003512	-0.0805893	0.026547	-0.0343	SAME	0.271168	0.017948	FALSE	FALSE
POAG Cross-ancestry	chr6:36602589:C:T	chr6:36602589:T:C	rs7344	-0.0857997	0.0857997	0.917778	5.72e-17	36326941	37450089	1123.15	693	eQTL	chr6_36431309_G_A_b38	A	rs10440841	ENSG00000112078.13	KCTD20		Esophagus_Mucosa	0.00254644	0.0003528	-0.0805893	0.026547	-0.0343	SAME	0.271168	0.017948	FALSE	FALSE
POAG Cross-ancestry	chr2:28143047:G:A	chr2:28143047:G:A	rs17006576	0.0572967	0.0572967	1.05897	1.67e-08	27909139	28302064	392.925	283	eQTL	chr2_28078343_GC_G_b38	G	2:28301210	ENSG00000138030.12	KHK		Esophagus_Gastroesophageal_Junction	0.00022438	1.013e-06	-0.126623	0.0338612	0.052	OPPOSITE	0.999964	0.167288	FALSE	FALSE
POAG Cross-ancestry	chr2:28143047:G:A	chr2:28143047:G:A	rs17006576	0.0572967	0.0572967	1.05897	1.67e-08	27909139	28302064	392.925	283	eQTL	chr2_28078343_GC_G_b38	G	2:28301210	ENSG00000138030.12	KHK		Adipose_Visceral_Omentum	0.0440543	1.013e-06	-0.080125	0.0396664	0.052	OPPOSITE	0.999911	0.0103727	FALSE	FALSE
POAG Cross-ancestry	chr9:110549951:G:C	chr9:110549951:G:C	rs61751937	0.168696	0.168696	1.18376	1.05e-08	109611276	111598350	1987.07	374	eQTL	chr9_111077967_G_C_b38	C	rs10980733	ENSG00000136813.14	KIAA0368		Testis	0.0363146	0.004947	0.0959259	0.0455924	0.0346	SAME	0.301382	0.144007	FALSE	FALSE
POAG Cross-ancestry	chr9:110549951:G:C	chr9:110549951:G:C	rs61751937	0.168696	0.168696	1.18376	1.05e-08	109611276	111598350	1987.07	374	eQTL	chr9_111085626_C_T_b38	T	rs10817146	ENSG00000136813.14	KIAA0368		Testis	0.0572112	0.0002911	-0.086252	0.0451593	-0.0443	SAME	0.234523	0.112061	FALSE	FALSE
POAG Cross-ancestry	chr9:110549951:G:C	chr9:110549951:G:C	rs61751937	0.168696	0.168696	1.18376	1.05e-08	109611276	111598350	1987.07	374	eQTL	chr9_111086583_G_C_b38	C	rs7863301	ENSG00000136813.14	KIAA0368		Testis	0.0572112	0.0003249	-0.086252	0.0451593	-0.0461	SAME	0.151585	0.0724308	FALSE	FALSE
POAG Cross-ancestry	chr9:110549951:G:C	chr9:110549951:G:C	rs61751937	0.168696	0.168696	1.18376	1.05e-08	109611276	111598350	1987.07	374	eQTL	chr9_111086569_C_A_b38	A	rs7863097	ENSG00000136813.14	KIAA0368		Testis	0.0572112	0.000339	-0.086252	0.0451593	-0.0438	SAME	0.128201	0.0612575	FALSE	FALSE
POAG Cross-ancestry	chr9:110549951:G:C	chr9:110549951:G:C	rs61751937	0.168696	0.168696	1.18376	1.05e-08	109611276	111598350	1987.07	374	eQTL	chr9_111083524_G_A_b38	A	rs9632894	ENSG00000136813.14	KIAA0368		Testis	0.0683399	0.004124	0.0829948	0.0453483	0.0353	SAME	0.183827	0.0878368	FALSE	FALSE
POAG Cross-ancestry	chr9:110549951:G:C	chr9:110549951:G:C	rs61751937	0.168696	0.168696	1.18376	1.05e-08	109611276	111598350	1987.07	374	eQTL	chr9_111083524_G_A_b38	A	rs9632894	ENSG00000136813.14	KIAA0368		Brain_Spinal_cord_cervical_c-1	0.112461	0.004124	0.211145	0.131868	0.0353	SAME	0.586902	0.015322	FALSE	FALSE
POAG Cross-ancestry	chr11:65569780:T:A	chr11:65569780:A:T	rs1346	0.0881024	0.0881024	1.0921	5.05e-13	65339768	65836021	496.253	462	sQTL	chr11_65567797_AAAAC_A_b38	A	11:65335268	ENSG00000174996.11	KLC2	chr11:66263036:66263660:clu_8205:ENSG00000174996.11	Adipose_Visceral_Omentum	0.0490062	1.814e-08	-0.0825336	0.0418113	0.0661	OPPOSITE	0.778337	0.309794	FALSE	FALSE
POAG Cross-ancestry	chr11:65569780:T:A	chr11:65569780:A:T	rs1346	0.0881024	0.0881024	1.0921	5.05e-13	65339768	65836021	496.253	462	sQTL	chr11_65577974_G_C_b38	C	rs1151517	ENSG00000174996.11	KLC2	chr11:66263036:66263660:clu_8205:ENSG00000174996.11	Adipose_Visceral_Omentum	0.0620229	5.998e-08	0.0784305	0.0419223	-0.0549	OPPOSITE	0.221662	0.0882262	FALSE	FALSE
POAG Cross-ancestry	chr13:73065233:G:A	chr13:73065233:G:A	rs9530143	-0.0606995	0.0606995	0.941106	2.01e-09	72634338	73265897	631.559	465	sQTL	chr13_73003566_A_G_b38	G	rs67088521	ENSG00000102554.13	KLF5	chr13:73063883:73075708:clu_2320:ENSG00000102554.13	Stomach	0.000153536	1.137e-07	-0.303836	0.0792404	-0.0572	SAME	0.187475	0.110428	FALSE	FALSE
POAG Cross-ancestry	chr13:73065233:G:A	chr13:73065233:G:A	rs9530143	-0.0606995	0.0606995	0.941106	2.01e-09	72634338	73265897	631.559	465	sQTL	chr13_73003566_A_G_b38	G	rs67088521	ENSG00000102554.13	KLF5	chr13:73062734:73063824:clu_2837:ENSG00000102554.13	Nerve_Tibial	0.0543141	1.137e-07	-0.130408	0.0676111	-0.0572	SAME	0.951491	0.0101585	FALSE	FALSE
POAG Cross-ancestry	chr1:162709355:G:A	chr1:162709355:G:A	rs4542196	-0.0597999	0.0597999	0.941953	1.8e-09	161660468	163758219	2097.75	34	eQTL	chr1_162039917_C_T_b38	T	rs61809567	ENSG00000162755.13	KLHDC9		Adipose_Subcutaneous	0.000896331	0.00332	-0.406197	0.121585	-0.1271	SAME	0.794114	0.0241385	FALSE	FALSE
POAG Cross-ancestry	chr12:28050312:T:A	chr12:28050312:T:A	rs7972874	-0.0645001	0.0645001	0.937536	1.12e-08	27942965	28636694	693.729	445	eQTL	chr12_28570724_A_G_b38	G	rs1581076	ENSG00000087448.9	KLHL42		Adipose_Subcutaneous	0.00187862	0.004717	-0.0838969	0.0268464	0.026	OPPOSITE	0.925254	0.0197214	FALSE	FALSE
POAG Cross-ancestry	chr4:88831125:G:A	chr4:88831125:G:A	rs57400569	-0.0574003	0.0574003	0.944216	4.22e-08	87785093	89765338	1980.24	249	sQTL	chr4_88144716_A_C_b38	C	rs2725249	ENSG00000145332.13	KLHL8	chr4:87178620:87183203:clu_33652:ENSG00000145332.13	Adrenal_Gland	0.00959909	0.0008049	0.233156	0.0891901	0.0306	SAME	0.0225468	0.0153471	FALSE	FALSE
POAG Cross-ancestry	chr4:88831125:G:A	chr4:88831125:G:A	rs57400569	-0.0574003	0.0574003	0.944216	4.22e-08	87785093	89765338	1980.24	249	sQTL	chr4_88144201_C_A_b38	A	rs2622627	ENSG00000145332.13	KLHL8	chr4:87178620:87183203:clu_33652:ENSG00000145332.13	Adrenal_Gland	0.00959909	0.0007747	0.233156	0.0891901	0.0306	SAME	0.0225468	0.0153471	FALSE	FALSE
POAG Cross-ancestry	chr4:88831125:G:A	chr4:88831125:G:A	rs57400569	-0.0574003	0.0574003	0.944216	4.22e-08	87785093	89765338	1980.24	249	sQTL	chr4_88147609_T_C_b38	C	rs2725244	ENSG00000145332.13	KLHL8	chr4:87178620:87183203:clu_33652:ENSG00000145332.13	Adrenal_Gland	0.010186	0.0008483	0.231344	0.0892141	0.0304	SAME	0.0498629	0.0339406	FALSE	FALSE
POAG Cross-ancestry	chr4:88831125:G:A	chr4:88831125:G:A	rs57400569	-0.0574003	0.0574003	0.944216	4.22e-08	87785093	89765338	1980.24	249	sQTL	chr4_88148375_T_A_b38	A	rs2725242	ENSG00000145332.13	KLHL8	chr4:87178620:87183203:clu_33652:ENSG00000145332.13	Adrenal_Gland	0.010186	0.0009867	0.231344	0.0892141	0.03	SAME	0.0295965	0.0201457	FALSE	FALSE
POAG Cross-ancestry	chr4:88831125:G:A	chr4:88831125:G:A	rs57400569	-0.0574003	0.0574003	0.944216	4.22e-08	87785093	89765338	1980.24	249	eQTL	chr4_88144716_A_C_b38	C	rs2725249	ENSG00000145332.13	KLHL8		Cells_Cultured_fibroblasts	0.0403316	0.0008049	0.0526655	0.0256054	0.0306	SAME	0.0365343	0.0305743	FALSE	FALSE
POAG Cross-ancestry	chr4:88831125:G:A	chr4:88831125:G:A	rs57400569	-0.0574003	0.0574003	0.944216	4.22e-08	87785093	89765338	1980.24	249	eQTL	chr4_88144201_C_A_b38	A	rs2622627	ENSG00000145332.13	KLHL8		Cells_Cultured_fibroblasts	0.0403316	0.0007747	0.0526655	0.0256054	0.0306	SAME	0.0365343	0.0305743	FALSE	FALSE
POAG Cross-ancestry	chr4:88831125:G:A	chr4:88831125:G:A	rs57400569	-0.0574003	0.0574003	0.944216	4.22e-08	87785093	89765338	1980.24	249	eQTL	chr4_88145563_C_A_b38	A	rs2622626	ENSG00000145332.13	KLHL8		Cells_Cultured_fibroblasts	0.0403316	0.000989	0.0526655	0.0256054	0.03	SAME	0.0202969	0.0169858	FALSE	FALSE
POAG Cross-ancestry	chr4:88831125:G:A	chr4:88831125:G:A	rs57400569	-0.0574003	0.0574003	0.944216	4.22e-08	87785093	89765338	1980.24	249	sQTL	chr4_88153253_T_C_b38	C	rs13109944	ENSG00000145332.13	KLHL8	chr4:87178620:87183203:clu_33652:ENSG00000145332.13	Adrenal_Gland	0.0518908	0.009041	-0.17615	0.09009	-0.0282	SAME	0.861031	0.586086	FALSE	FALSE
POAG Cross-ancestry	chr4:88831125:G:A	chr4:88831125:G:A	rs57400569	-0.0574003	0.0574003	0.944216	4.22e-08	87785093	89765338	1980.24	249	eQTL	chr4_88147609_T_C_b38	C	rs2725244	ENSG00000145332.13	KLHL8		Cells_Cultured_fibroblasts	0.0606175	0.0008483	0.0484645	0.0257595	0.0304	SAME	0.0241659	0.0202236	FALSE	FALSE
POAG Cross-ancestry	chr4:88831125:G:A	chr4:88831125:G:A	rs57400569	-0.0574003	0.0574003	0.944216	4.22e-08	87785093	89765338	1980.24	249	eQTL	chr4_88148375_T_A_b38	A	rs2725242	ENSG00000145332.13	KLHL8		Cells_Cultured_fibroblasts	0.0606175	0.0009867	0.0484645	0.0257595	0.03	SAME	0.0143439	0.0120039	FALSE	FALSE
POAG Cross-ancestry	chr4:88831125:G:A	chr4:88831125:G:A	rs57400569	-0.0574003	0.0574003	0.944216	4.22e-08	87785093	89765338	1980.24	249	eQTL	chr4_88153253_T_C_b38	C	rs13109944	ENSG00000145332.13	KLHL8		Cells_Cultured_fibroblasts	0.0970174	0.009041	-0.0431749	0.0259579	-0.0282	SAME	0.86503	0.723914	FALSE	FALSE
POAG Cross-ancestry	chr11:65569780:T:A	chr11:65569780:A:T	rs1346	0.0881024	0.0881024	1.0921	5.05e-13	65339768	65836021	496.253	462	eQTL	chr11_65567797_AAAAC_A_b38	A	11:65335268	ENSG00000214659.4	KRT8P26		Artery_Coronary	0.00015157	1.814e-08	0.307872	0.0794666	0.0661	SAME	0.533773	0.997063	FALSE	FALSE
POAG Cross-ancestry	chr11:65569780:T:A	chr11:65569780:A:T	rs1346	0.0881024	0.0881024	1.0921	5.05e-13	65339768	65836021	496.253	462	eQTL	chr11_65577974_G_C_b38	C	rs1151517	ENSG00000214659.4	KRT8P26		Artery_Coronary	0.000157364	5.998e-08	-0.308666	0.0798767	-0.0549	SAME	0.466226	0.870889	FALSE	FALSE
POAG Cross-ancestry	chr11:65569780:T:A	chr11:65569780:A:T	rs1346	0.0881024	0.0881024	1.0921	5.05e-13	65339768	65836021	496.253	462	eQTL	chr11_65567797_AAAAC_A_b38	A	11:65335268	ENSG00000214659.4	KRT8P26		Brain_Cerebellar_Hemisphere	0.000609348	1.814e-08	0.247276	0.0704475	0.0661	SAME	0.63876	0.938322	FALSE	FALSE
POAG Cross-ancestry	chr11:65569780:T:A	chr11:65569780:A:T	rs1346	0.0881024	0.0881024	1.0921	5.05e-13	65339768	65836021	496.253	462	eQTL	chr11_65577974_G_C_b38	C	rs1151517	ENSG00000214659.4	KRT8P26		Brain_Cerebellar_Hemisphere	0.000609348	5.998e-08	-0.247276	0.0704475	-0.0549	SAME	0.361238	0.530649	FALSE	FALSE
POAG Cross-ancestry	chr11:65569780:T:A	chr11:65569780:A:T	rs1346	0.0881024	0.0881024	1.0921	5.05e-13	65339768	65836021	496.253	462	eQTL	chr11_65577974_G_C_b38	C	rs1151517	ENSG00000214659.4	KRT8P26		Brain_Nucleus_accumbens_basal_ganglia	0.00101381	5.998e-08	-0.162691	0.0486004	-0.0549	SAME	0.668003	0.885776	FALSE	FALSE
POAG Cross-ancestry	chr11:65569780:T:A	chr11:65569780:A:T	rs1346	0.0881024	0.0881024	1.0921	5.05e-13	65339768	65836021	496.253	462	eQTL	chr11_65567797_AAAAC_A_b38	A	11:65335268	ENSG00000214659.4	KRT8P26		Brain_Nucleus_accumbens_basal_ganglia	0.00101381	1.814e-08	0.162691	0.0486004	0.0661	SAME	0.331996	0.440228	FALSE	FALSE
POAG Cross-ancestry	chr11:65569780:T:A	chr11:65569780:A:T	rs1346	0.0881024	0.0881024	1.0921	5.05e-13	65339768	65836021	496.253	462	eQTL	chr11_65577974_G_C_b38	C	rs1151517	ENSG00000214659.4	KRT8P26		Lung	0.00166641	5.998e-08	-0.18114	0.0572619	-0.0549	SAME	0.711029	0.0181066	FALSE	FALSE
POAG Cross-ancestry	chr11:65569780:T:A	chr11:65569780:A:T	rs1346	0.0881024	0.0881024	1.0921	5.05e-13	65339768	65836021	496.253	462	eQTL	chr11_65567797_AAAAC_A_b38	A	11:65335268	ENSG00000214659.4	KRT8P26		Brain_Putamen_basal_ganglia	0.00321333	1.814e-08	0.264996	0.0882622	0.0661	SAME	0.610216	0.217275	FALSE	FALSE
POAG Cross-ancestry	chr11:65569780:T:A	chr11:65569780:A:T	rs1346	0.0881024	0.0881024	1.0921	5.05e-13	65339768	65836021	496.253	462	eQTL	chr11_65577974_G_C_b38	C	rs1151517	ENSG00000214659.4	KRT8P26		Brain_Putamen_basal_ganglia	0.00321333	5.998e-08	-0.264996	0.0882622	-0.0549	SAME	0.389783	0.138787	FALSE	FALSE
POAG Cross-ancestry	chr11:65569780:T:A	chr11:65569780:A:T	rs1346	0.0881024	0.0881024	1.0921	5.05e-13	65339768	65836021	496.253	462	eQTL	chr11_65567797_AAAAC_A_b38	A	11:65335268	ENSG00000214659.4	KRT8P26		Colon_Transverse	0.00418359	1.814e-08	0.1766	0.0611867	0.0661	SAME	0.604648	0.619986	FALSE	FALSE
POAG Cross-ancestry	chr11:65569780:T:A	chr11:65569780:A:T	rs1346	0.0881024	0.0881024	1.0921	5.05e-13	65339768	65836021	496.253	462	eQTL	chr11_65577974_G_C_b38	C	rs1151517	ENSG00000214659.4	KRT8P26		Colon_Transverse	0.00553559	5.998e-08	-0.170985	0.0611869	-0.0549	SAME	0.395349	0.405377	FALSE	FALSE
POAG Cross-ancestry	chr11:65569780:T:A	chr11:65569780:A:T	rs1346	0.0881024	0.0881024	1.0921	5.05e-13	65339768	65836021	496.253	462	eQTL	chr11_65567797_AAAAC_A_b38	A	11:65335268	ENSG00000214659.4	KRT8P26		Stomach	0.0133467	1.814e-08	0.159625	0.0640842	0.0661	SAME	0.714826	0.311708	FALSE	FALSE
POAG Cross-ancestry	chr11:65569780:T:A	chr11:65569780:A:T	rs1346	0.0881024	0.0881024	1.0921	5.05e-13	65339768	65836021	496.253	462	eQTL	chr11_65577974_G_C_b38	C	rs1151517	ENSG00000214659.4	KRT8P26		Stomach	0.0138041	5.998e-08	-0.158776	0.0640591	-0.0549	SAME	0.285171	0.124352	FALSE	FALSE
POAG Cross-ancestry	chr11:65569780:T:A	chr11:65569780:A:T	rs1346	0.0881024	0.0881024	1.0921	5.05e-13	65339768	65836021	496.253	462	eQTL	chr11_65577974_G_C_b38	C	rs1151517	ENSG00000214659.4	KRT8P26		Brain_Frontal_Cortex_BA9	0.0207458	5.998e-08	-0.154674	0.0660979	-0.0549	SAME	0.877147	0.0635538	FALSE	FALSE
POAG Cross-ancestry	chr1:87747331:C:T	chr1:87747331:T:C	rs12139208	0.0540999	0.0540999	1.05559	9.55e-09	87139125	88374468	1235.34	988	eQTL	chr1_88219183_G_A_b38	A	rs2039626	ENSG00000137944.17	KYAT3		Muscle_Skeletal	4.58906e-06	7.414e-05	0.195514	0.0422944	-0.0476	OPPOSITE	0.335448	0.0950074	TRUE	FALSE
POAG Cross-ancestry	chr1:87747331:C:T	chr1:87747331:T:C	rs12139208	0.0540999	0.0540999	1.05559	9.55e-09	87139125	88374468	1235.34	988	eQTL	chr1_88207993_G_T_b38	T	rs10493803	ENSG00000137944.17	KYAT3		Muscle_Skeletal	1.46987e-05	0.002571	-0.177132	0.0405607	0.0348	OPPOSITE	0.594865	0.168481	TRUE	FALSE
POAG Cross-ancestry	chr1:87747331:C:T	chr1:87747331:T:C	rs12139208	0.0540999	0.0540999	1.05559	9.55e-09	87139125	88374468	1235.34	984	eQTL	chr1_88219183_G_A_b38	A	rs2039626	ENSG00000137944.17	KYAT3		Ovary	0.00269986	7.414e-05	0.309916	0.101275	-0.0476	OPPOSITE	0.676267	0.0115009	FALSE	FALSE
POAG Cross-ancestry	chr9:133255801:C:T	chr9:133255801:C:T	rs8176749	0.0969997	0.0969997	1.10186	5.52e-11	133170383	133367691	197.308	159	eQTL	chr9_133223533_G_A_b38	A	rs4486266	ENSG00000119440.8	LCN1P1		Esophagus_Mucosa	0.0999879	0.004257	-0.0994405	0.0603222	-0.0332	SAME	0.743324	0.0350294	FALSE	FALSE
POAG Cross-ancestry	chr9:133255801:C:T	chr9:133255801:C:T	rs8176749	0.0969997	0.0969997	1.10186	5.52e-11	133170383	133367691	197.308	159	eQTL	chr9_133223533_G_A_b38	A	rs4486266	ENSG00000119440.8	LCN1P1		Adipose_Visceral_Omentum	0.179763	0.004257	-0.0894851	0.0665889	-0.0332	SAME	0.784891	0.0767946	FALSE	FALSE
POAG Cross-ancestry	chr11:16989629:C:A	chr11:16989629:C:A	rs4141194	0.0648978	0.0648978	1.06705	4.53e-11	16778384	18038174	1259.79	115	sQTL	chr11_17733646_C_G_b38	G	rs7478791	ENSG00000134333.13	LDHA	chr11:18396968:18400837:clu_5439:ENSG00000134333.13	Brain_Caudate_basal_ganglia	0.075738	0.00114	0.705698	0.394918	-0.1386	OPPOSITE	0.737294	0.0213839	FALSE	FALSE
POAG Cross-ancestry	chr22:37780972:G:T	chr22:37780972:T:G	rs5750494	0.0773961	0.0773961	1.08047	2.42e-16	37534731	38103701	568.97	574	eQTL	chr22_37783113_T_A_b38	A	rs5750495	ENSG00000100097.11	LGALS1		Brain_Caudate_basal_ganglia	0.00989084	3.267e-15	-0.096316	0.0368736	-0.0764	SAME	0.828937	0.0611925	FALSE	FALSE
POAG Cross-ancestry	chr22:37780972:G:T	chr22:37780972:T:G	rs5750494	0.0773961	0.0773961	1.08047	2.42e-16	37534731	38103701	568.97	574	eQTL	chr22_37783113_T_A_b38	A	rs5750495	ENSG00000100097.11	LGALS1		Brain_Putamen_basal_ganglia	0.0595226	3.267e-15	-0.0735864	0.0387104	-0.0764	SAME	0.808055	0.0102942	FALSE	FALSE
POAG Cross-ancestry	chr10:93169359:C:T	chr10:93169359:C:T	rs10882167	0.0687982	0.0687982	1.07122	5.17e-12	92361094	93560908	1199.81	664	eQTL	chr10_93188996_T_C_b38	C	rs4144915	ENSG00000108231.12	LGI1		Artery_Aorta	0.0162079	1.101e-09	-0.0946201	0.0391458	-0.0584	SAME	0.262737	0.0180212	FALSE	FALSE
POAG Cross-ancestry	chr10:93169359:C:T	chr10:93169359:C:T	rs10882167	0.0687982	0.0687982	1.07122	5.17e-12	92361094	93560908	1199.81	664	eQTL	chr10_93182912_T_C_b38	C	rs12260218	ENSG00000108231.12	LGI1		Artery_Aorta	0.0427238	1.52e-08	0.0779588	0.0383167	0.0556	SAME	0.19743	0.0135417	FALSE	FALSE
POAG Cross-ancestry	chr7:103984366:G:A	chr7:103984366:A:G	rs12667675	0.0716041	0.0716041	1.07423	6.62e-09	102940129	105033445	2093.32	257	sQTL	chr7_103985875_C_T_b38	T	rs6952315	ENSG00000225329.3	LHFPL3-AS2	chr7:104915827:104917560:clu_35914:ENSG00000225329.3	Lung	0.0413809	6.366e-06	0.105943	0.0518041	0.0451	SAME	0.563816	0.0774363	FALSE	FALSE
POAG Cross-ancestry	chr7:103984366:G:A	chr7:103984366:A:G	rs12667675	0.0716041	0.0716041	1.07423	6.62e-09	102940129	105033445	2093.32	257	sQTL	chr7_103991728_A_G_b38	G	rs6951875	ENSG00000225329.3	LHFPL3-AS2	chr7:104915827:104917560:clu_35914:ENSG00000225329.3	Lung	0.0413809	2.622e-06	-0.105943	0.0518041	-0.0471	SAME	0.436184	0.059907	FALSE	FALSE
POAG Cross-ancestry	chr7:103984366:G:A	chr7:103984366:A:G	rs12667675	0.0716041	0.0716041	1.07423	6.62e-09	102940129	105033445	2093.32	257	eQTL	chr7_103991728_A_G_b38	G	rs6951875	ENSG00000225329.3	LHFPL3-AS2		Adipose_Subcutaneous	0.055939	2.622e-06	0.0998649	0.052125	-0.0471	OPPOSITE	0.842896	0.174459	FALSE	FALSE
POAG Cross-ancestry	chr7:103984366:G:A	chr7:103984366:A:G	rs12667675	0.0716041	0.0716041	1.07423	6.62e-09	102940129	105033445	2093.32	257	eQTL	chr7_103985875_C_T_b38	T	rs6952315	ENSG00000225329.3	LHFPL3-AS2		Adipose_Subcutaneous	0.055939	6.366e-06	-0.0998649	0.052125	0.0451	OPPOSITE	0.157104	0.0325168	FALSE	FALSE
POAG Cross-ancestry	chr10:124590079:C:T	chr10:124590079:T:C	rs10430737	0.059504	0.059504	1.06131	2.32e-10	124515827	124675906	160.079	847	eQTL	chr10_124590135_A_G_b38	G	rs10430738	ENSG00000107902.13	LHPP		Brain_Cortex	0.000213899	1.742e-09	-0.153236	0.0404726	-0.0581	SAME	0.834663	0.322695	FALSE	FALSE
POAG Cross-ancestry	chr14:74618126:G:A	chr14:74618126:G:A	rs754458	0.058599	0.058599	1.06035	3.08e-10	73668214	75373732	1705.52	738	eQTL	chr14_74620733_C_G_b38	G	rs4899527	ENSG00000205659.10	LIN52		Brain_Hypothalamus	0.0141935	2.902e-09	-0.120716	0.0485617	0.0554	OPPOSITE	0.856901	0.499853	FALSE	FALSE
POAG Cross-ancestry	chr14:74618126:G:A	chr14:74618126:G:A	rs754458	0.058599	0.058599	1.06035	3.08e-10	73668214	75373732	1705.52	738	eQTL	chr14_74618126_G_A_b38	A	rs754458	ENSG00000205659.10	LIN52		Brain_Hypothalamus	0.0206572	3.083e-10	-0.114738	0.0489744	0.0586	OPPOSITE	0.13111	0.07648	FALSE	FALSE
POAG Cross-ancestry	chr14:74618126:G:A	chr14:74618126:G:A	rs754458	0.058599	0.058599	1.06035	3.08e-10	73668214	75373732	1705.52	738	eQTL	chr14_74620733_C_G_b38	G	rs4899527	ENSG00000205659.10	LIN52		Colon_Transverse	0.025878	2.902e-09	0.0700366	0.031277	0.0554	SAME	0.797917	0.129958	FALSE	FALSE
POAG Cross-ancestry	chr14:74618126:G:A	chr14:74618126:G:A	rs754458	0.058599	0.058599	1.06035	3.08e-10	73668214	75373732	1705.52	738	eQTL	chr14_74618126_G_A_b38	A	rs754458	ENSG00000205659.10	LIN52		Colon_Transverse	0.0391668	3.083e-10	0.0654548	0.0315969	0.0586	SAME	0.16759	0.0272957	FALSE	FALSE
POAG Cross-ancestry	chrX:13936278:C:T	chrX:2781457:A:G	rs66819623	0.0768962	0.0768962	1.07993	1.83e-15	2094566	2831457	736.891	226	eQTL	chrX_2649606_G_C_b38	C	rs952704	ENSG00000230542.6	LINC00102		Skin_Not_Sun_Exposed_Suprapubic	0.0378121	0.003225	-0.101401	0.0486786	-0.04	SAME	0.783117	0.0137012	FALSE	FALSE
POAG Cross-ancestry	chrX:3411552:C:T	chrX:2781457:A:G	rs12846405	0.0542041	0.0542041	1.0557	2.63e-09	2094566	2831457	736.891	226	eQTL	chrX_2649606_G_C_b38	C	rs952704	ENSG00000230542.6	LINC00102		Skin_Not_Sun_Exposed_Suprapubic	0.0378121	0.003225	-0.101401	0.0486786	-0.04	SAME	0.783117	0.0137012	FALSE	FALSE
POAG Cross-ancestry	chrX:44081581:C:T	chrX:2781457:A:G	rs17146835	-0.0695001	0.0695001	0.93286	6.7e-13	2094566	2831457	736.891	226	eQTL	chrX_2649606_G_C_b38	C	rs952704	ENSG00000230542.6	LINC00102		Skin_Not_Sun_Exposed_Suprapubic	0.0378121	0.003225	-0.101401	0.0486786	-0.04	SAME	0.783117	0.0137012	FALSE	FALSE
POAG Cross-ancestry	chrX:13936278:C:T	chrX:2781457:A:G	rs66819623	0.0768962	0.0768962	1.07993	1.83e-15	2094566	2831457	736.891	226	eQTL	chrX_2650393_G_A_b38	A	rs6641635	ENSG00000230542.6	LINC00102		Adipose_Visceral_Omentum	0.1151	0.002839	0.0842838	0.0533737	0.0409	SAME	0.189285	0.0206309	FALSE	FALSE
POAG Cross-ancestry	chrX:3411552:C:T	chrX:2781457:A:G	rs12846405	0.0542041	0.0542041	1.0557	2.63e-09	2094566	2831457	736.891	226	eQTL	chrX_2650393_G_A_b38	A	rs6641635	ENSG00000230542.6	LINC00102		Adipose_Visceral_Omentum	0.1151	0.002839	0.0842838	0.0533737	0.0409	SAME	0.189285	0.0206309	FALSE	FALSE
POAG Cross-ancestry	chrX:44081581:C:T	chrX:2781457:A:G	rs17146835	-0.0695001	0.0695001	0.93286	6.7e-13	2094566	2831457	736.891	226	eQTL	chrX_2650393_G_A_b38	A	rs6641635	ENSG00000230542.6	LINC00102		Adipose_Visceral_Omentum	0.1151	0.002839	0.0842838	0.0533737	0.0409	SAME	0.189285	0.0206309	FALSE	FALSE
POAG Cross-ancestry	chrX:13936278:C:T	chrX:2781457:A:G	rs66819623	0.0768962	0.0768962	1.07993	1.83e-15	2094566	2831457	736.891	226	eQTL	chrX_2650163_C_A_b38	A	rs6641634	ENSG00000230542.6	LINC00102		Adipose_Visceral_Omentum	0.1151	0.00311	0.0842838	0.0533737	0.0402	SAME	0.126492	0.0137868	FALSE	FALSE
POAG Cross-ancestry	chrX:3411552:C:T	chrX:2781457:A:G	rs12846405	0.0542041	0.0542041	1.0557	2.63e-09	2094566	2831457	736.891	226	eQTL	chrX_2650163_C_A_b38	A	rs6641634	ENSG00000230542.6	LINC00102		Adipose_Visceral_Omentum	0.1151	0.00311	0.0842838	0.0533737	0.0402	SAME	0.126492	0.0137868	FALSE	FALSE
POAG Cross-ancestry	chrX:44081581:C:T	chrX:2781457:A:G	rs17146835	-0.0695001	0.0695001	0.93286	6.7e-13	2094566	2831457	736.891	226	eQTL	chrX_2650163_C_A_b38	A	rs6641634	ENSG00000230542.6	LINC00102		Adipose_Visceral_Omentum	0.1151	0.00311	0.0842838	0.0533737	0.0402	SAME	0.126492	0.0137868	FALSE	FALSE
POAG Cross-ancestry	chrX:13936278:C:T	chrX:2781457:A:G	rs66819623	0.0768962	0.0768962	1.07993	1.83e-15	2094566	2831457	736.891	226	eQTL	chrX_2649606_G_C_b38	C	rs952704	ENSG00000230542.6	LINC00102		Adipose_Visceral_Omentum	0.154912	0.003225	-0.0763072	0.0535454	-0.04	SAME	0.613306	0.0668464	FALSE	FALSE
POAG Cross-ancestry	chrX:3411552:C:T	chrX:2781457:A:G	rs12846405	0.0542041	0.0542041	1.0557	2.63e-09	2094566	2831457	736.891	226	eQTL	chrX_2649606_G_C_b38	C	rs952704	ENSG00000230542.6	LINC00102		Adipose_Visceral_Omentum	0.154912	0.003225	-0.0763072	0.0535454	-0.04	SAME	0.613306	0.0668464	FALSE	FALSE
POAG Cross-ancestry	chrX:44081581:C:T	chrX:2781457:A:G	rs17146835	-0.0695001	0.0695001	0.93286	6.7e-13	2094566	2831457	736.891	226	eQTL	chrX_2649606_G_C_b38	C	rs952704	ENSG00000230542.6	LINC00102		Adipose_Visceral_Omentum	0.154912	0.003225	-0.0763072	0.0535454	-0.04	SAME	0.613306	0.0668464	FALSE	FALSE
POAG Cross-ancestry	chr6:29839124:G:C	chr6:29839124:C:G	rs407238/rs115586772	-0.0680005	0.0680005	0.93426	2.71e-12	29586906	30467421	880.515	2501	eQTL	chr6_29839124_C_G_b38	G	rs407238	ENSG00000214894.6	LINC00243		Whole_Blood	0.00456047	2.714e-12	-0.104383	0.0366607	0.068	OPPOSITE	0.987523	0.0122906	FALSE	FALSE
POAG Cross-ancestry	chr13:110125592:G:C	chr13:110125592:C:G	rs2218471	-0.0574999	0.0574999	0.944122	1.39e-08	109114117	111013362	1899.24	438	eQTL	chr13_110090572_A_G_b38	G	rs7988988	ENSG00000223617.1	LINC00370		Muscle_Skeletal	0.0108783	1.169e-06	-0.0920806	0.0360521	-0.0508	SAME	0.501076	0.999981	FALSE	FALSE
POAG Cross-ancestry	chr13:110125592:G:C	chr13:110125592:C:G	rs2218471	-0.0574999	0.0574999	0.944122	1.39e-08	109114117	111013362	1899.24	438	eQTL	chr13_110102835_T_C_b38	C	rs56314927	ENSG00000223617.1	LINC00370		Muscle_Skeletal	0.0135348	5.189e-06	0.0884282	0.03571	0.0477	SAME	0.498924	0.995687	FALSE	FALSE
POAG Cross-ancestry	chr13:22099731:G:A	chr13:22099731:A:G	rs4769194	0.0857005	0.0857005	1.08948	1.24e-15	21182212	22970018	1787.81	509	eQTL	chr13_22093443_G_A_b38	A	rs17075847	ENSG00000224429.7	LINC00539		Spleen	0.03341	1.975e-12	0.2021	0.0943095	0.0774	SAME	0.791371	0.170249	FALSE	FALSE
POAG Cross-ancestry	chr13:22099731:G:A	chr13:22099731:A:G	rs4769194	0.0857005	0.0857005	1.08948	1.24e-15	21182212	22970018	1787.81	480	eQTL	chr13_22104872_T_G_b38	G	rs6490697	ENSG00000224429.7	LINC00539		Thyroid	0.0568673	1.44e-15	0.10629	0.0556866	-0.0866	OPPOSITE	0.388321	0.0237516	FALSE	FALSE
POAG Cross-ancestry	chr13:22099731:G:A	chr13:22099731:A:G	rs4769194	0.0857005	0.0857005	1.08948	1.24e-15	21182212	22970018	1787.81	390	eQTL	chr13_22093443_G_A_b38	A	rs17075847	ENSG00000224429.7	LINC00539		Skin_Not_Sun_Exposed_Suprapubic	0.0643902	1.975e-12	-0.120577	0.0650345	0.0774	OPPOSITE	0.837507	0.143672	FALSE	FALSE
POAG Cross-ancestry	chr13:22099731:G:A	chr13:22099731:A:G	rs4769194	0.0857005	0.0857005	1.08948	1.24e-15	21182212	22970018	1787.81	390	eQTL	chr13_22104872_T_G_b38	G	rs6490697	ENSG00000224429.7	LINC00539		Skin_Not_Sun_Exposed_Suprapubic	0.0991931	1.44e-15	0.105065	0.0635905	-0.0866	OPPOSITE	0.162398	0.027859	FALSE	FALSE
POAG Cross-ancestry	chr13:22099731:G:A	chr13:22099731:A:G	rs4769194	0.0857005	0.0857005	1.08948	1.24e-15	21182212	22970018	1787.81	509	eQTL	chr13_22104872_T_G_b38	G	rs6490697	ENSG00000224429.7	LINC00539		Spleen	0.118047	1.44e-15	-0.141933	0.090389	-0.0866	SAME	0.20837	0.044827	FALSE	FALSE
POAG Cross-ancestry	chr13:22099731:G:A	chr13:22099731:A:G	rs4769194	0.0857005	0.0857005	1.08948	1.24e-15	21182212	22970018	1787.81	480	eQTL	chr13_22093443_G_A_b38	A	rs17075847	ENSG00000224429.7	LINC00539		Thyroid	0.125778	1.975e-12	-0.0884697	0.057691	0.0774	OPPOSITE	0.611621	0.0374098	FALSE	FALSE
POAG Cross-ancestry	chr16:65033540:C:T	chr16:65033540:C:T	rs12447201	-0.0583995	0.0583995	0.943273	4.22e-09	64779754	65778906	999.152	651	eQTL	chr16_64916579_C_A_b38	A	rs8048383	ENSG00000261742.5	LINC00922		Testis	0.175852	0.000605	-0.101662	0.0749035	0.0321	OPPOSITE	0.731544	0.0118598	FALSE	FALSE
POAG Cross-ancestry	chr15:91788477:G:A	chr15:91788477:A:G	rs8038628	-0.0668997	0.0668997	0.935289	2.91e-08	90853242	92832922	1979.68	390	eQTL	chr15_92652572_A_G_b38	G	rs2453901	ENSG00000258647.5	LINC00930		Colon_Sigmoid	7.08803e-05	0.01797	-0.254433	0.0630156	-0.03	SAME	0.555167	0.0119444	FALSE	FALSE
POAG Cross-ancestry	chr15:91788477:G:A	chr15:91788477:A:G	rs8038628	-0.0668997	0.0668997	0.935289	2.91e-08	90853242	92832922	1979.68	390	eQTL	chr15_92652572_A_G_b38	G	rs2453901	ENSG00000258647.5	LINC00930		Esophagus_Mucosa	0.00010406	0.01797	-0.217518	0.0555216	-0.03	SAME	0.604505	0.0120021	FALSE	FALSE
POAG Cross-ancestry	chr15:91788477:G:A	chr15:91788477:A:G	rs8038628	-0.0668997	0.0668997	0.935289	2.91e-08	90853242	92832922	1979.68	390	eQTL	chr15_92347472_C_T_b38	T	rs12909479	ENSG00000258647.5	LINC00930		Lung	0.000950659	0.02297	-0.119226	0.0358359	0.0206	OPPOSITE	0.649199	0.111285	FALSE	FALSE
POAG Cross-ancestry	chr15:91788477:G:A	chr15:91788477:A:G	rs8038628	-0.0668997	0.0668997	0.935289	2.91e-08	90853242	92832922	1979.68	390	eQTL	chr15_92350530_G_A_b38	A	rs7170129	ENSG00000258647.5	LINC00930		Lung	0.000999696	0.0318	-0.118313	0.0357158	0.0193	OPPOSITE	0.225958	0.0387335	FALSE	FALSE
POAG Cross-ancestry	chr15:91788477:G:A	chr15:91788477:A:G	rs8038628	-0.0668997	0.0668997	0.935289	2.91e-08	90853242	92832922	1979.68	390	sQTL	chr15_92347472_C_T_b38	T	rs12909479	ENSG00000258647.5	LINC00930	chr15:92570696:92571201:clu_36963:ENSG00000258647.5	Testis	0.00125031	0.02297	-0.292851	0.0898778	0.0206	OPPOSITE	0.90737	0.783029	FALSE	FALSE
POAG Cross-ancestry	chr15:91788477:G:A	chr15:91788477:A:G	rs8038628	-0.0668997	0.0668997	0.935289	2.91e-08	90853242	92832922	1979.68	390	sQTL	chr15_92347640_C_T_b38	T	rs7175123	ENSG00000258647.5	LINC00930	chr15:92570696:92571201:clu_36963:ENSG00000258647.5	Testis	0.00134656	0.01766	-0.291136	0.0899549	0.0215	OPPOSITE	0.0925771	0.0798909	FALSE	FALSE
POAG Cross-ancestry	chr15:91788477:G:A	chr15:91788477:A:G	rs8038628	-0.0668997	0.0668997	0.935289	2.91e-08	90853242	92832922	1979.68	390	sQTL	chr15_92652572_A_G_b38	G	rs2453901	ENSG00000258647.5	LINC00930	chr15:92570696:92571186:clu_17220:ENSG00000258647.5	Minor_Salivary_Gland	0.0146137	0.01797	-0.361814	0.146009	-0.03	SAME	0.775076	0.0221742	FALSE	FALSE
POAG Cross-ancestry	chr15:91788477:G:A	chr15:91788477:A:G	rs8038628	-0.0668997	0.0668997	0.935289	2.91e-08	90853242	92832922	1979.68	390	sQTL	chr15_92347640_C_T_b38	T	rs7175123	ENSG00000258647.5	LINC00930	chr15:92570696:92571186:clu_19673:ENSG00000258647.5	Prostate	0.117412	0.01766	-0.163051	0.103681	0.0215	OPPOSITE	0.110095	0.0128183	FALSE	FALSE
POAG Cross-ancestry	chr15:91788477:G:A	chr15:91788477:A:G	rs8038628	-0.0668997	0.0668997	0.935289	2.91e-08	90853242	92832922	1979.68	390	sQTL	chr15_92347472_C_T_b38	T	rs12909479	ENSG00000258647.5	LINC00930	chr15:92570696:92571186:clu_19673:ENSG00000258647.5	Prostate	0.137714	0.02297	-0.154101	0.103394	0.0206	OPPOSITE	0.677057	0.0788296	FALSE	FALSE
POAG Cross-ancestry	chr15:91788477:G:A	chr15:91788477:A:G	rs8038628	-0.0668997	0.0668997	0.935289	2.91e-08	90853242	92832922	1979.68	390	sQTL	chr15_92346535_A_G_b38	G	rs8030012	ENSG00000258647.5	LINC00930	chr15:92570696:92571186:clu_19673:ENSG00000258647.5	Prostate	0.15583	0.003267	0.148659	0.104345	-0.0267	OPPOSITE	0.144947	0.0168761	FALSE	FALSE
POAG Cross-ancestry	chr7:151808612:C:T	chr7:151808612:C:T	rs62478245	0.158797	0.158797	1.1721	8.95e-09	151041507	152846285	1804.78	391	eQTL	chr7_152677078_C_A_b38	A	rs3218373	ENSG00000261455.1	LINC01003		Uterus	0.00184737	0.02823	0.415208	0.129927	0.0304	SAME	0.539886	0.345934	FALSE	FALSE
POAG Cross-ancestry	chr7:151808612:C:T	chr7:151808612:C:T	rs62478245	0.158797	0.158797	1.1721	8.95e-09	151041507	152846285	1804.78	391	eQTL	chr7_152678095_C_T_b38	T	rs6967826	ENSG00000261455.1	LINC01003		Uterus	0.00184737	0.03912	0.415208	0.129927	0.0297	SAME	0.157305	0.100793	FALSE	FALSE
POAG Cross-ancestry	chr7:151808612:C:T	chr7:151808612:C:T	rs62478245	0.158797	0.158797	1.1721	8.95e-09	151041507	152846285	1804.78	391	eQTL	chr7_152671193_C_T_b38	T	rs3094408	ENSG00000261455.1	LINC01003		Uterus	0.00202179	0.01736	-0.415301	0.131134	-0.0341	SAME	0.114558	0.0734035	FALSE	FALSE
POAG Cross-ancestry	chr7:151808612:C:T	chr7:151808612:C:T	rs62478245	0.158797	0.158797	1.1721	8.95e-09	151041507	152846285	1804.78	391	eQTL	chr7_152667196_T_C_b38	C	rs3094405	ENSG00000261455.1	LINC01003		Uterus	0.00202179	0.01839	-0.415301	0.131134	-0.0337	SAME	0.0862192	0.0552453	FALSE	FALSE
POAG Cross-ancestry	chr7:151808612:C:T	chr7:151808612:C:T	rs62478245	0.158797	0.158797	1.1721	8.95e-09	151041507	152846285	1804.78	391	eQTL	chr7_152665780_C_G_b38	G	rs3094406	ENSG00000261455.1	LINC01003		Uterus	0.00202179	0.01869	-0.415301	0.131134	-0.0336	SAME	0.0803306	0.0514721	FALSE	FALSE
POAG Cross-ancestry	chr7:151808612:C:T	chr7:151808612:C:T	rs62478245	0.158797	0.158797	1.1721	8.95e-09	151041507	152846285	1804.78	391	eQTL	chr7_152662698_A_G_b38	G	rs3218465	ENSG00000261455.1	LINC01003		Uterus	0.00202179	0.02832	-0.415301	0.131134	-0.0356	SAME	0.0177751	0.0113895	FALSE	FALSE
POAG Cross-ancestry	chr7:151808612:C:T	chr7:151808612:C:T	rs62478245	0.158797	0.158797	1.1721	8.95e-09	151041507	152846285	1804.78	390	eQTL	chr7_152677078_C_A_b38	A	rs3218373	ENSG00000261455.1	LINC01003		Vagina	0.0199552	0.02823	0.312345	0.132361	0.0304	SAME	0.607786	0.100259	FALSE	FALSE
POAG Cross-ancestry	chr7:151808612:C:T	chr7:151808612:C:T	rs62478245	0.158797	0.158797	1.1721	8.95e-09	151041507	152846285	1804.78	390	eQTL	chr7_152678095_C_T_b38	T	rs6967826	ENSG00000261455.1	LINC01003		Vagina	0.0199552	0.03912	0.312345	0.132361	0.0297	SAME	0.177088	0.0292121	FALSE	FALSE
POAG Cross-ancestry	chr7:151808612:C:T	chr7:151808612:C:T	rs62478245	0.158797	0.158797	1.1721	8.95e-09	151041507	152846285	1804.78	390	eQTL	chr7_152671193_C_T_b38	T	rs3094408	ENSG00000261455.1	LINC01003		Vagina	0.025593	0.01736	-0.304576	0.13468	-0.0341	SAME	0.0705926	0.0116448	FALSE	FALSE
POAG Cross-ancestry	chr1:37611020:C:T	chr1:37611020:C:T	rs10908363	0.050503	0.050503	1.0518	4.89e-08	36570985	38655816	2084.83	45	eQTL	chr1_37236448_GAGA_G_b38	G	1:37702049	ENSG00000233621.1	LINC01137		Spleen	0.0880667	0.02994	-0.149811	0.0873711	-0.0294	SAME	0.509765	0.142638	FALSE	FALSE
POAG Cross-ancestry	chr1:37611020:C:T	chr1:37611020:C:T	rs10908363	0.050503	0.050503	1.0518	4.89e-08	36570985	38655816	2084.83	45	eQTL	chr1_37208097_A_G_b38	G	rs218411	ENSG00000233621.1	LINC01137		Spleen	0.245413	0.01144	0.100202	0.0859941	0.0325	SAME	0.490234	0.137174	FALSE	FALSE
POAG Cross-ancestry	chr14:74618126:G:A	chr14:74618126:G:A	rs754458	0.058599	0.058599	1.06035	3.08e-10	73668214	75373732	1705.52	715	eQTL	chr14_74620733_C_G_b38	G	rs4899527	ENSG00000259687.1	LINC01220		Esophagus_Mucosa	0.0205141	2.902e-09	0.144387	0.0620894	0.0554	SAME	0.858603	0.0249917	FALSE	FALSE
POAG Cross-ancestry	chr1:112699500:G:T	chr1:112699500:T:G	rs1106287	-0.0637005	0.0637005	0.938286	5.66e-10	111786404	113729894	1943.49	614	eQTL	chr1_112662904_CTGT_C_b38	C	1:113205526	ENSG00000215866.7	LINC01356		Cells_Cultured_fibroblasts	0.0216511	0.0001293	0.150932	0.065475	-0.0437	OPPOSITE	0.779128	0.0185556	FALSE	FALSE
POAG Cross-ancestry	chr6:29839124:G:C	chr6:29839124:C:G	rs407238/rs115586772	-0.0680005	0.0680005	0.93426	2.71e-12	29586906	30467421	880.515	1299	eQTL	chr6_29839124_C_G_b38	G	rs407238	ENSG00000225595.2	LINC01623		Testis	0.00316517	2.714e-12	-0.226461	0.0760376	0.068	OPPOSITE	0.989342	0.0441107	FALSE	FALSE
POAG Cross-ancestry	chr21:25844528:T:A	chr21:25844528:T:A	rs13049669	-0.0946998	0.0946998	0.909646	2.23e-09	24812877	26887348	2074.47	28	eQTL	chr21_25120592_A_AT_b38	AT	rs11375393	ENSG00000237484.5	LINC01684		Artery_Tibial	0.211157	0.03885	-0.0632929	0.0505554	0.0222	OPPOSITE	0.4839	0.0166403	FALSE	FALSE
POAG Cross-ancestry	chr1:68371486:C:A	chr1:68371486:A:C	rs4076000	0.0548953	0.0548953	1.05643	2.44e-08	67408607	69420651	2012.04	316	eQTL	chr1_68371486_A_C_b38	C	rs4076000	ENSG00000235200.2	LINC01702		Liver	0.107448	2.436e-08	-0.0982459	0.0607048	-0.0549	SAME	0.382433	0.228098	FALSE	FALSE
POAG Cross-ancestry	chr1:68371486:C:A	chr1:68371486:A:C	rs4076000	0.0548953	0.0548953	1.05643	2.44e-08	67408607	69420651	2012.04	316	eQTL	chr1_68371487_G_C_b38	C	rs4265468	ENSG00000235200.2	LINC01702		Liver	0.107448	2.469e-08	-0.0982459	0.0607048	-0.0549	SAME	0.382433	0.228098	FALSE	FALSE
POAG Cross-ancestry	chr1:68371486:C:A	chr1:68371486:A:C	rs4076000	0.0548953	0.0548953	1.05643	2.44e-08	67408607	69420651	2012.04	316	eQTL	chr1_68373559_T_C_b38	C	rs3118386	ENSG00000235200.2	LINC01702		Liver	0.107448	9.901e-07	0.0982459	0.0607048	0.0479	SAME	0.0712339	0.0424867	FALSE	FALSE
POAG Cross-ancestry	chr1:68371486:C:A	chr1:68371486:A:C	rs4076000	0.0548953	0.0548953	1.05643	2.44e-08	67408607	69420651	2012.04	316	eQTL	chr1_68375114_A_G_b38	G	rs2209559	ENSG00000235200.2	LINC01702		Liver	0.107448	8.984e-07	0.0982459	0.0607048	0.0481	SAME	0.0575401	0.0343192	FALSE	FALSE
POAG Cross-ancestry	chr1:68371486:C:A	chr1:68371486:A:C	rs4076000	0.0548953	0.0548953	1.05643	2.44e-08	67408607	69420651	2012.04	316	eQTL	chr1_68382998_A_T_b38	T	rs1925953	ENSG00000235200.2	LINC01702		Liver	0.107448	9.489e-07	0.0982459	0.0607048	0.048	SAME	0.0449953	0.026837	FALSE	FALSE
POAG Cross-ancestry	chr1:68371486:C:A	chr1:68371486:A:C	rs4076000	0.0548953	0.0548953	1.05643	2.44e-08	67408607	69420651	2012.04	316	eQTL	chr1_68379056_T_G_b38	G	rs2225019	ENSG00000235200.2	LINC01702		Liver	0.107448	9.909e-07	0.0982459	0.0607048	0.0479	SAME	0.0351947	0.0209915	FALSE	FALSE
POAG Cross-ancestry	chr1:68371486:C:A	chr1:68371486:A:C	rs4076000	0.0548953	0.0548953	1.05643	2.44e-08	67408607	69420651	2012.04	316	eQTL	chr1_68385083_T_G_b38	G	rs3118379	ENSG00000235200.2	LINC01702		Liver	0.158839	4.315e-07	0.0861164	0.0608478	0.0495	SAME	0.0261705	0.0156091	FALSE	FALSE
POAG Cross-ancestry	chr2:66310212:G:T	chr2:66310212:G:T	rs4414666	-0.0798996	0.0798996	0.923209	2.8e-16	65262507	67351795	2089.29	508	eQTL	chr2_66310212_G_T_b38	T	rs4414666	ENSG00000236780.5	LINC01829		Adipose_Visceral_Omentum	0.12463	2.803e-16	-0.0808973	0.0525694	-0.0799	SAME	0.778781	0.0100943	FALSE	FALSE
POAG Cross-ancestry	chr1:87747331:C:T	chr1:87747331:T:C	rs12139208	0.0540999	0.0540999	1.05559	9.55e-09	87139125	88374468	1235.34	589	eQTL	chr1_87747331_T_C_b38	C	rs12139208	ENSG00000143013.12	LMO4		Spleen	0.0431072	9.551e-09	-0.138849	0.0681791	-0.0541	SAME	0.90875	0.0314853	FALSE	FALSE
POAG Cross-ancestry	chr1:87747331:C:T	chr1:87747331:T:C	rs12139208	0.0540999	0.0540999	1.05559	9.55e-09	87139125	88374468	1235.34	589	sQTL	chr1_87747331_T_C_b38	C	rs12139208	ENSG00000143013.12	LMO4	chr1:87329244:87331227:clu_45138:ENSG00000143013.12	Artery_Coronary	0.0686856	9.551e-09	0.155483	0.0849176	-0.0541	OPPOSITE	0.700417	0.0154048	FALSE	FALSE
POAG Cross-ancestry	chr13:75684584:G:A	chr13:75684584:A:G	rs9544024	-0.0686001	0.0686001	0.9337	1.11e-11	75406444	75978448	572.004	454	eQTL	chr13_75675139_T_C_b38	C	rs9530458	ENSG00000136153.19	LMO7		Skin_Sun_Exposed_Lower_leg	0.00158916	6.041e-08	0.110536	0.0348236	-0.0535	OPPOSITE	0.992268	0.939262	FALSE	FALSE
POAG Cross-ancestry	chr13:75684584:G:A	chr13:75684584:A:G	rs9544024	-0.0686001	0.0686001	0.9337	1.11e-11	75406444	75978448	572.004	454	eQTL	chr13_75684584_A_G_b38	G	rs9544024	ENSG00000178734.5	LMO7DN		Lung	0.000859176	1.113e-11	0.155424	0.0463148	0.0686	SAME	0.0259245	0.0182956	FALSE	FALSE
POAG Cross-ancestry	chr13:75684584:G:A	chr13:75684584:A:G	rs9544024	-0.0686001	0.0686001	0.9337	1.11e-11	75406444	75978448	572.004	454	eQTL	chr13_75685119_G_T_b38	T	rs9544025	ENSG00000178734.5	LMO7DN		Lung	0.000859176	1.242e-11	0.155424	0.0463148	0.0685	SAME	0.0214687	0.015151	FALSE	FALSE
POAG Cross-ancestry	chr13:75684584:G:A	chr13:75684584:A:G	rs9544024	-0.0686001	0.0686001	0.9337	1.11e-11	75406444	75978448	572.004	454	eQTL	chr13_75684982_A_G_b38	G	rs9530461	ENSG00000178734.5	LMO7DN		Lung	0.000859176	1.224e-11	0.155424	0.0463148	0.0685	SAME	0.0214687	0.015151	FALSE	FALSE
POAG Cross-ancestry	chr13:75684584:G:A	chr13:75684584:A:G	rs9544024	-0.0686001	0.0686001	0.9337	1.11e-11	75406444	75978448	572.004	454	eQTL	chr13_75685306_G_A_b38	A	rs9530462	ENSG00000178734.5	LMO7DN		Lung	0.000859176	1.28e-11	0.155424	0.0463148	0.0684	SAME	0.0177818	0.0125491	FALSE	FALSE
POAG Cross-ancestry	chr13:75684584:G:A	chr13:75684584:A:G	rs9544024	-0.0686001	0.0686001	0.9337	1.11e-11	75406444	75978448	572.004	454	eQTL	chr13_75684584_A_G_b38	G	rs9544024	ENSG00000178734.5	LMO7DN		Skin_Sun_Exposed_Lower_leg	0.00157724	1.113e-11	0.15417	0.0485363	0.0686	SAME	0.0144463	0.0152353	FALSE	FALSE
POAG Cross-ancestry	chr13:75684584:G:A	chr13:75684584:A:G	rs9544024	-0.0686001	0.0686001	0.9337	1.11e-11	75406444	75978448	572.004	454	eQTL	chr13_75685119_G_T_b38	T	rs9544025	ENSG00000178734.5	LMO7DN		Skin_Sun_Exposed_Lower_leg	0.00157724	1.242e-11	0.15417	0.0485363	0.0685	SAME	0.0119633	0.0126167	FALSE	FALSE
POAG Cross-ancestry	chr13:75684584:G:A	chr13:75684584:A:G	rs9544024	-0.0686001	0.0686001	0.9337	1.11e-11	75406444	75978448	572.004	454	eQTL	chr13_75684982_A_G_b38	G	rs9530461	ENSG00000178734.5	LMO7DN		Skin_Sun_Exposed_Lower_leg	0.00157724	1.224e-11	0.15417	0.0485363	0.0685	SAME	0.0119633	0.0126167	FALSE	FALSE
POAG Cross-ancestry	chr13:75684584:G:A	chr13:75684584:A:G	rs9544024	-0.0686001	0.0686001	0.9337	1.11e-11	75406444	75978448	572.004	454	eQTL	chr13_75685306_G_A_b38	A	rs9530462	ENSG00000178734.5	LMO7DN		Skin_Sun_Exposed_Lower_leg	0.00157724	1.28e-11	0.15417	0.0485363	0.0684	SAME	0.00990878	0.01045	FALSE	FALSE
POAG Cross-ancestry	chr13:75684584:G:A	chr13:75684584:A:G	rs9544024	-0.0686001	0.0686001	0.9337	1.11e-11	75406444	75978448	572.004	454	eQTL	chr13_75675139_T_C_b38	C	rs9530458	ENSG00000178734.5	LMO7DN		Lung	0.00774825	6.041e-08	-0.122833	0.0459189	-0.0535	SAME	0.904352	0.638226	FALSE	FALSE
POAG Cross-ancestry	chr13:75684584:G:A	chr13:75684584:A:G	rs9544024	-0.0686001	0.0686001	0.9337	1.11e-11	75406444	75978448	572.004	454	eQTL	chr13_75675139_T_C_b38	C	rs9530458	ENSG00000178734.5	LMO7DN		Skin_Sun_Exposed_Lower_leg	0.0114334	6.041e-08	-0.12338	0.0486145	-0.0535	SAME	0.948148	0.999935	FALSE	FALSE
POAG Cross-ancestry	chr13:75684584:G:A	chr13:75684584:A:G	rs9544024	-0.0686001	0.0686001	0.9337	1.11e-11	75406444	75978448	572.004	454	eQTL	chr13_75684584_A_G_b38	G	rs9544024	ENSG00000223458.2	LMO7DN-IT1		Nerve_Tibial	0.000759011	1.113e-11	0.115265	0.0340019	0.0686	SAME	0.0178625	0.0190961	FALSE	FALSE
POAG Cross-ancestry	chr13:75684584:G:A	chr13:75684584:A:G	rs9544024	-0.0686001	0.0686001	0.9337	1.11e-11	75406444	75978448	572.004	454	eQTL	chr13_75685119_G_T_b38	T	rs9544025	ENSG00000223458.2	LMO7DN-IT1		Nerve_Tibial	0.000759011	1.242e-11	0.115265	0.0340019	0.0685	SAME	0.0147924	0.0158139	FALSE	FALSE
POAG Cross-ancestry	chr13:75684584:G:A	chr13:75684584:A:G	rs9544024	-0.0686001	0.0686001	0.9337	1.11e-11	75406444	75978448	572.004	454	eQTL	chr13_75684982_A_G_b38	G	rs9530461	ENSG00000223458.2	LMO7DN-IT1		Nerve_Tibial	0.000759011	1.224e-11	0.115265	0.0340019	0.0685	SAME	0.0147924	0.0158139	FALSE	FALSE
POAG Cross-ancestry	chr13:75684584:G:A	chr13:75684584:A:G	rs9544024	-0.0686001	0.0686001	0.9337	1.11e-11	75406444	75978448	572.004	454	eQTL	chr13_75685306_G_A_b38	A	rs9530462	ENSG00000223458.2	LMO7DN-IT1		Nerve_Tibial	0.000759011	1.28e-11	0.115265	0.0340019	0.0684	SAME	0.012252	0.0130981	FALSE	FALSE
POAG Cross-ancestry	chr13:75684584:G:A	chr13:75684584:A:G	rs9544024	-0.0686001	0.0686001	0.9337	1.11e-11	75406444	75978448	572.004	454	eQTL	chr13_75675139_T_C_b38	C	rs9530458	ENSG00000223458.2	LMO7DN-IT1		Nerve_Tibial	0.00350761	6.041e-08	-0.0993116	0.0338432	-0.0535	SAME	0.934782	0.999335	FALSE	FALSE
POAG Cross-ancestry	chr9:126628521:C:T	chr9:126628521:C:T	rs3829849	-0.1332	0.1332	0.87529	1.39e-38	126437986	126706271	268.285	980	eQTL	chr9_126615747_G_C_b38	C	rs945686	ENSG00000136944.17	LMX1B		Pituitary	0.0220044	9.753e-24	-0.17624	0.0763414	-0.1174	SAME	0.940473	0.183162	FALSE	FALSE
POAG Cross-ancestry	chr4:53161428:G:A	chr4:53161428:A:G	rs10517281	0.0717996	0.0717996	1.07444	1.7e-10	52971737	53565510	593.773	351	eQTL	chr4_53157184_G_A_b38	A	rs7694213	ENSG00000072201.13	LNX1		Cells_Cultured_fibroblasts	0.0284015	3.361e-06	0.0665846	0.0302737	0.0441	SAME	0.714107	0.463971	FALSE	FALSE
POAG Cross-ancestry	chr4:53161428:G:A	chr4:53161428:A:G	rs10517281	0.0717996	0.0717996	1.07444	1.7e-10	52971737	53565510	593.773	351	eQTL	chr4_53162944_T_C_b38	C	rs28404032	ENSG00000072201.13	LNX1		Cells_Cultured_fibroblasts	0.0796796	6.914e-07	-0.0530127	0.0301744	-0.0471	SAME	0.285634	0.185582	FALSE	FALSE
POAG Cross-ancestry	chr15:73928957:C:T	chr15:73928957:C:T	rs1550437	-0.0903001	0.0903001	0.913657	4.62e-15	72888508	74978904	2090.4	722	eQTL	chr15_73933804_G_A_b38	A	rs58270968	ENSG00000261801.5	LOXL1-AS1		Muscle_Skeletal	0.000967947	2.358e-08	0.135725	0.0409408	0.0529	SAME	0.0189595	0.0110023	FALSE	FALSE
POAG Cross-ancestry	chr15:73928957:C:T	chr15:73928957:C:T	rs1550437	-0.0903001	0.0903001	0.913657	4.62e-15	72888508	74978904	2090.4	722	eQTL	chr15_73937450_G_A_b38	A	rs4886785	ENSG00000261801.5	LOXL1-AS1		Muscle_Skeletal	0.00105063	2.359e-08	0.134165	0.0407575	0.0535	SAME	0.0380086	0.0220567	FALSE	FALSE
POAG Cross-ancestry	chr15:73928957:C:T	chr15:73928957:C:T	rs1550437	-0.0903001	0.0903001	0.913657	4.62e-15	72888508	74978904	2090.4	722	eQTL	chr15_73937136_G_A_b38	A	rs67173550	ENSG00000261801.5	LOXL1-AS1		Muscle_Skeletal	0.00105063	2.209e-08	0.134165	0.0407575	0.0535	SAME	0.0380086	0.0220567	FALSE	FALSE
POAG Cross-ancestry	chr15:73928957:C:T	chr15:73928957:C:T	rs1550437	-0.0903001	0.0903001	0.913657	4.62e-15	72888508	74978904	2090.4	722	eQTL	chr15_73936854_G_A_b38	A	rs893818	ENSG00000261801.5	LOXL1-AS1		Muscle_Skeletal	0.00105063	2.225e-08	0.134165	0.0407575	0.0535	SAME	0.0380086	0.0220567	FALSE	FALSE
POAG Cross-ancestry	chr15:73928957:C:T	chr15:73928957:C:T	rs1550437	-0.0903001	0.0903001	0.913657	4.62e-15	72888508	74978904	2090.4	722	eQTL	chr15_73936724_G_A_b38	A	rs893817	ENSG00000261801.5	LOXL1-AS1		Muscle_Skeletal	0.00184163	2.126e-09	-0.123706	0.0395505	-0.0566	SAME	0.285879	0.165898	FALSE	FALSE
POAG Cross-ancestry	chr15:73928957:C:T	chr15:73928957:C:T	rs1550437	-0.0903001	0.0903001	0.913657	4.62e-15	72888508	74978904	2090.4	722	eQTL	chr15_73936050_A_G_b38	G	rs4077284	ENSG00000261801.5	LOXL1-AS1		Muscle_Skeletal	0.00305223	3.805e-09	-0.119101	0.0400494	-0.0551	SAME	0.554354	0.321697	FALSE	FALSE
POAG Cross-ancestry	chr9:110549951:G:C	chr9:110549951:G:C	rs61751937	0.168696	0.168696	1.18376	1.05e-08	109611276	111598350	1987.07	629	eQTL	chr9_111090188_C_T_b38	T	rs10980753	ENSG00000198121.13	LPAR1		Whole_Blood	0.00075569	0.001372	-0.157858	0.0466216	0.0385	OPPOSITE	0.631306	0.0236034	FALSE	FALSE
POAG Cross-ancestry	chr9:110549951:G:C	chr9:110549951:G:C	rs61751937	0.168696	0.168696	1.18376	1.05e-08	109611276	111598350	1987.07	629	eQTL	chr9_111085626_C_T_b38	T	rs10817146	ENSG00000198121.13	LPAR1		Nerve_Tibial	0.00402252	0.0002911	-0.0967195	0.0334566	-0.0443	SAME	0.15715	0.0995186	FALSE	FALSE
POAG Cross-ancestry	chr9:110549951:G:C	chr9:110549951:G:C	rs61751937	0.168696	0.168696	1.18376	1.05e-08	109611276	111598350	1987.07	629	eQTL	chr9_111086583_G_C_b38	C	rs7863301	ENSG00000198121.13	LPAR1		Nerve_Tibial	0.00402252	0.0003249	-0.0967195	0.0334566	-0.0461	SAME	0.118871	0.0752776	FALSE	FALSE
POAG Cross-ancestry	chr9:110549951:G:C	chr9:110549951:G:C	rs61751937	0.168696	0.168696	1.18376	1.05e-08	109611276	111598350	1987.07	629	eQTL	chr9_111086569_C_A_b38	A	rs7863097	ENSG00000198121.13	LPAR1		Nerve_Tibial	0.00402252	0.000339	-0.0967195	0.0334566	-0.0438	SAME	0.106793	0.0676289	FALSE	FALSE
POAG Cross-ancestry	chr9:110549951:G:C	chr9:110549951:G:C	rs61751937	0.168696	0.168696	1.18376	1.05e-08	109611276	111598350	1987.07	629	eQTL	chr9_111083524_G_A_b38	A	rs9632894	ENSG00000198121.13	LPAR1		Nerve_Tibial	0.00500826	0.004124	0.0947394	0.033595	0.0353	SAME	0.481457	0.304892	FALSE	FALSE
POAG Cross-ancestry	chr9:110549951:G:C	chr9:110549951:G:C	rs61751937	0.168696	0.168696	1.18376	1.05e-08	109611276	111598350	1987.07	629	eQTL	chr9_111077967_G_C_b38	C	rs10980733	ENSG00000198121.13	LPAR1		Nerve_Tibial	0.00546393	0.004947	0.0938455	0.0336184	0.0346	SAME	0.124105	0.0785921	FALSE	FALSE
POAG Cross-ancestry	chr9:110549951:G:C	chr9:110549951:G:C	rs61751937	0.168696	0.168696	1.18376	1.05e-08	109611276	111598350	1987.07	629	eQTL	chr9_111085626_C_T_b38	T	rs10817146	ENSG00000198121.13	LPAR1		Heart_Atrial_Appendage	0.0368557	0.0002911	-0.0719093	0.0342972	-0.0443	SAME	0.17361	0.0440338	FALSE	FALSE
POAG Cross-ancestry	chr9:110549951:G:C	chr9:110549951:G:C	rs61751937	0.168696	0.168696	1.18376	1.05e-08	109611276	111598350	1987.07	629	eQTL	chr9_111086583_G_C_b38	C	rs7863301	ENSG00000198121.13	LPAR1		Heart_Atrial_Appendage	0.0368557	0.0003249	-0.0719093	0.0342972	-0.0461	SAME	0.131322	0.033308	FALSE	FALSE
POAG Cross-ancestry	chr9:110549951:G:C	chr9:110549951:G:C	rs61751937	0.168696	0.168696	1.18376	1.05e-08	109611276	111598350	1987.07	629	eQTL	chr9_111086569_C_A_b38	A	rs7863097	ENSG00000198121.13	LPAR1		Heart_Atrial_Appendage	0.0368557	0.000339	-0.0719093	0.0342972	-0.0438	SAME	0.117979	0.0299236	FALSE	FALSE
POAG Cross-ancestry	chr9:110549951:G:C	chr9:110549951:G:C	rs61751937	0.168696	0.168696	1.18376	1.05e-08	109611276	111598350	1987.07	629	eQTL	chr9_111090188_C_T_b38	T	rs10980753	ENSG00000198121.13	LPAR1		Heart_Atrial_Appendage	0.050374	0.001372	0.0676265	0.034422	0.0385	SAME	0.0516234	0.0130936	FALSE	FALSE
POAG Cross-ancestry	chr9:110549951:G:C	chr9:110549951:G:C	rs61751937	0.168696	0.168696	1.18376	1.05e-08	109611276	111598350	1987.07	629	eQTL	chr9_111083524_G_A_b38	A	rs9632894	ENSG00000198121.13	LPAR1		Heart_Atrial_Appendage	0.0521715	0.004124	0.0672452	0.0344951	0.0353	SAME	0.388646	0.0985748	FALSE	FALSE
POAG Cross-ancestry	chr9:110549951:G:C	chr9:110549951:G:C	rs61751937	0.168696	0.168696	1.18376	1.05e-08	109611276	111598350	1987.07	629	eQTL	chr9_111077967_G_C_b38	C	rs10980733	ENSG00000198121.13	LPAR1		Heart_Atrial_Appendage	0.0533964	0.004947	0.0675426	0.0348284	0.0346	SAME	0.136108	0.0345219	FALSE	FALSE
POAG Cross-ancestry	chr9:110549951:G:C	chr9:110549951:G:C	rs61751937	0.168696	0.168696	1.18376	1.05e-08	109611276	111598350	1987.07	340	eQTL	chr9_111083524_G_A_b38	A	rs9632894	ENSG00000198121.13	LPAR1		Pancreas	0.265646	0.004124	-0.0643792	0.0577058	0.0353	OPPOSITE	0.494055	0.0120456	FALSE	FALSE
POAG Cross-ancestry	chr3:188349165:G:T	chr3:188349165:T:G	rs6787621	-0.0766003	0.0766003	0.92626	2.95e-14	188243619	189376510	1132.89	233	eQTL	chr3_188349165_T_G_b38	G	rs6787621	ENSG00000145012.13	LPP		Muscle_Skeletal	0.0328868	2.947e-14	0.0551269	0.0257828	0.0766	SAME	0.676077	0.999306	FALSE	FALSE
POAG Cross-ancestry	chr3:188349165:G:T	chr3:188349165:T:G	rs6787621	-0.0766003	0.0766003	0.92626	2.95e-14	188243619	189376510	1132.89	233	eQTL	chr3_188341655_A_G_b38	G	rs13076750	ENSG00000145012.13	LPP		Muscle_Skeletal	0.0328868	5.739e-12	-0.0551269	0.0257828	-0.0687	SAME	0.19299	0.285257	FALSE	FALSE
POAG Cross-ancestry	chr3:188349165:G:T	chr3:188349165:T:G	rs6787621	-0.0766003	0.0766003	0.92626	2.95e-14	188243619	189376510	1132.89	233	eQTL	chr3_188340928_T_C_b38	C	rs9877579	ENSG00000145012.13	LPP		Muscle_Skeletal	0.0328868	6.284e-12	-0.0551269	0.0257828	-0.0686	SAME	0.130933	0.193532	FALSE	FALSE
POAG Cross-ancestry	chr7:134835770:C:A	chr7:134835770:C:A	rs10237321	-0.0562	0.0562	0.94535	3.92e-09	133787634	135881475	2093.84	469	eQTL	chr7_134866723_C_T_b38	T	rs11974887	ENSG00000155530.2	LRGUK		Whole_Blood	0.0278305	0.006852	-0.109999	0.0498854	0.0252	OPPOSITE	0.914462	0.0278623	FALSE	FALSE
POAG Cross-ancestry	chr7:134835770:C:A	chr7:134835770:C:A	rs10237321	-0.0562	0.0562	0.94535	3.92e-09	133787634	135881475	2093.84	469	eQTL	chr7_134870376_G_T_b38	T	rs2290361	ENSG00000155530.2	LRGUK		Small_Intestine_Terminal_Ileum	0.0343034	0.001716	0.230724	0.107899	-0.0293	OPPOSITE	0.632553	0.0257681	FALSE	FALSE
POAG Cross-ancestry	chr7:134835770:C:A	chr7:134835770:C:A	rs10237321	-0.0562	0.0562	0.94535	3.92e-09	133787634	135881475	2093.84	469	eQTL	chr7_134866723_C_T_b38	T	rs11974887	ENSG00000155530.2	LRGUK		Artery_Tibial	0.0507154	0.006852	-0.0985811	0.0503358	0.0252	OPPOSITE	0.70452	0.023255	FALSE	FALSE
POAG Cross-ancestry	chr7:134835770:C:A	chr7:134835770:C:A	rs10237321	-0.0562	0.0562	0.94535	3.92e-09	133787634	135881475	2093.84	469	eQTL	chr7_134870376_G_T_b38	T	rs2290361	ENSG00000155530.2	LRGUK		Lung	0.0858145	0.001716	0.0612843	0.0355948	-0.0293	OPPOSITE	0.783779	0.0183472	FALSE	FALSE
POAG Cross-ancestry	chr1:112699500:G:T	chr1:112699500:T:G	rs1106287	-0.0637005	0.0637005	0.938286	5.66e-10	111786404	113729894	1943.49	585	eQTL	chr1_112662904_CTGT_C_b38	C	1:113205526	ENSG00000198799.11	LRIG2		Spleen	0.000527582	0.0001293	-0.176506	0.0500353	-0.0437	SAME	0.884455	0.121215	FALSE	FALSE
POAG Cross-ancestry	chr17:45948522:C:A	chr17:45986357:A:G	rs242559/rs114919114	-0.0731999	0.0731999	0.929415	8.8e-10	45102277	46951939	1849.66	1255	eQTL	chr17_46259253_AGGG_A_b38	A	17:44336619	ENSG00000263142.5	LRRC37A17P		Prostate	0.000664508	1.27e-06	0.225094	0.0649821	-0.0777	OPPOSITE	0.58976	0.0733371	FALSE	FALSE
POAG Cross-ancestry	chr17:45948522:C:A	chr17:45986357:A:G	rs242559/rs114919114	-0.0731999	0.0731999	0.929415	8.8e-10	45102277	46951939	1849.66	1255	eQTL	chr17_46259228_G_A_b38	A	rs2957321	ENSG00000263142.5	LRRC37A17P		Prostate	0.000664508	1.319e-06	0.225094	0.0649821	-0.0775	OPPOSITE	0.402094	0.0500008	FALSE	FALSE
POAG Cross-ancestry	chr17:45948522:C:A	chr17:45986357:A:G	rs242559/rs114919114	-0.0731999	0.0731999	0.929415	8.8e-10	45102277	46951939	1849.66	1255	eQTL	chr17_46259253_AGGG_A_b38	A	17:44336619	ENSG00000263142.5	LRRC37A17P		Thyroid	0.0107929	1.27e-06	0.109323	0.0427236	-0.0777	OPPOSITE	0.62033	0.0431802	FALSE	FALSE
POAG Cross-ancestry	chr17:45948522:C:A	chr17:45986357:A:G	rs242559/rs114919114	-0.0731999	0.0731999	0.929415	8.8e-10	45102277	46951939	1849.66	1255	eQTL	chr17_46259228_G_A_b38	A	rs2957321	ENSG00000263142.5	LRRC37A17P		Thyroid	0.0132711	1.319e-06	0.10608	0.0426847	-0.0775	OPPOSITE	0.338696	0.0235761	FALSE	FALSE
POAG Cross-ancestry	chr17:45948522:C:A	chr17:45986357:A:G	rs242559/rs114919114	-0.0731999	0.0731999	0.929415	8.8e-10	45102277	46951939	1849.66	3171	sQTL	chr17_45949182_T_C_b38	C	rs242561	ENSG00000238083.7	LRRC37A2	chr17:46487140:46517362:clu_11800:ENSG00000238083.7	Brain_Cortex	0.000124108	4.824e-09	-0.478947	0.122075	-0.0729	SAME	0.550813	0.045987	FALSE	FALSE
POAG Cross-ancestry	chr17:45948522:C:A	chr17:45986357:A:G	rs242559/rs114919114	-0.0731999	0.0731999	0.929415	8.8e-10	45102277	46951939	1849.66	3171	sQTL	chr17_45726951_A_G_b38	G	rs9897399	ENSG00000238083.7	LRRC37A2	chr17:46487140:46517362:clu_11800:ENSG00000238083.7	Brain_Cortex	0.00019569	4.023e-09	-0.471026	0.12386	-0.0729	SAME	0.439696	0.03671	FALSE	FALSE
POAG Cross-ancestry	chr17:45948522:C:A	chr17:45986357:A:G	rs242559/rs114919114	-0.0731999	0.0731999	0.929415	8.8e-10	45102277	46951939	1849.66	3171	sQTL	chr17_45949182_T_C_b38	C	rs242561	ENSG00000238083.7	LRRC37A2	chr17:46517433:46520212:clu_14357:ENSG00000238083.7	Adipose_Visceral_Omentum	0.000196864	4.824e-09	0.329904	0.0878714	-0.0729	OPPOSITE	0.783105	0.185971	FALSE	FALSE
POAG Cross-ancestry	chr17:45948522:C:A	chr17:45986357:A:G	rs242559/rs114919114	-0.0731999	0.0731999	0.929415	8.8e-10	45102277	46951939	1849.66	3171	sQTL	chr17_45726951_A_G_b38	G	rs9897399	ENSG00000238083.7	LRRC37A2	chr17:46517433:46520212:clu_15249:ENSG00000238083.7	Nerve_Tibial	0.000310638	4.023e-09	0.303296	0.0835221	-0.0729	OPPOSITE	0.864478	0.118681	FALSE	FALSE
POAG Cross-ancestry	chr17:45948522:C:A	chr17:45986357:A:G	rs242559/rs114919114	-0.0731999	0.0731999	0.929415	8.8e-10	45102277	46951939	1849.66	3170	sQTL	chr17_45726951_A_G_b38	G	rs9897399	ENSG00000238083.7	LRRC37A2	chr17:46487140:46517362:clu_11894:ENSG00000238083.7	Brain_Cerebellar_Hemisphere	0.000345358	4.023e-09	-0.493074	0.134619	-0.0729	SAME	0.934226	0.096944	FALSE	FALSE
POAG Cross-ancestry	chr17:45948522:C:A	chr17:45986357:A:G	rs242559/rs114919114	-0.0731999	0.0731999	0.929415	8.8e-10	45102277	46951939	1849.66	3171	sQTL	chr17_45726951_A_G_b38	G	rs9897399	ENSG00000238083.7	LRRC37A2	chr17:46517433:46520212:clu_14357:ENSG00000238083.7	Adipose_Visceral_Omentum	0.000714126	4.023e-09	0.302188	0.0886708	-0.0729	OPPOSITE	0.21429	0.0508892	FALSE	FALSE
POAG Cross-ancestry	chr17:45948522:C:A	chr17:45986357:A:G	rs242559/rs114919114	-0.0731999	0.0731999	0.929415	8.8e-10	45102277	46951939	1849.66	3171	sQTL	chr17_45949182_T_C_b38	C	rs242561	ENSG00000238083.7	LRRC37A2	chr17:46517433:46520212:clu_15249:ENSG00000238083.7	Nerve_Tibial	0.000916569	4.824e-09	0.279031	0.083676	-0.0729	OPPOSITE	0.134049	0.018403	FALSE	FALSE
POAG Cross-ancestry	chr17:45948522:C:A	chr17:45986357:A:G	rs242559/rs114919114	-0.0731999	0.0731999	0.929415	8.8e-10	45102277	46951939	1849.66	3170	sQTL	chr17_45949182_T_C_b38	C	rs242561	ENSG00000238083.7	LRRC37A2	chr17:46517433:46520212:clu_14817:ENSG00000238083.7	Breast_Mammary_Tissue	0.0013662	4.824e-09	0.315662	0.0978452	-0.0729	OPPOSITE	0.503525	0.0328633	FALSE	FALSE
POAG Cross-ancestry	chr17:45948522:C:A	chr17:45986357:A:G	rs242559/rs114919114	-0.0731999	0.0731999	0.929415	8.8e-10	45102277	46951939	1849.66	3170	sQTL	chr17_45726951_A_G_b38	G	rs9897399	ENSG00000238083.7	LRRC37A2	chr17:46517433:46520212:clu_14817:ENSG00000238083.7	Breast_Mammary_Tissue	0.00190975	4.023e-09	0.310226	0.0992308	-0.0729	OPPOSITE	0.486912	0.031779	FALSE	FALSE
POAG Cross-ancestry	chr17:45948522:C:A	chr17:45986357:A:G	rs242559/rs114919114	-0.0731999	0.0731999	0.929415	8.8e-10	45102277	46951939	1849.66	3171	sQTL	chr17_45949182_T_C_b38	C	rs242561	ENSG00000238083.7	LRRC37A2	chr17:46517433:46520212:clu_12412:ENSG00000238083.7	Brain_Cerebellum	0.00209868	4.824e-09	0.369109	0.118297	-0.0729	OPPOSITE	0.655746	0.0119224	FALSE	FALSE
POAG Cross-ancestry	chr17:45948522:C:A	chr17:45986357:A:G	rs242559/rs114919114	-0.0731999	0.0731999	0.929415	8.8e-10	45102277	46951939	1849.66	3171	sQTL	chr17_45949182_T_C_b38	C	rs242561	ENSG00000238083.7	LRRC37A2	chr17:46517433:46520212:clu_14825:ENSG00000238083.7	Adipose_Subcutaneous	0.00227415	4.824e-09	0.241609	0.0788004	-0.0729	OPPOSITE	0.409134	0.0172184	FALSE	FALSE
POAG Cross-ancestry	chr17:45948522:C:A	chr17:45986357:A:G	rs242559/rs114919114	-0.0731999	0.0731999	0.929415	8.8e-10	45102277	46951939	1849.66	3171	sQTL	chr17_45726951_A_G_b38	G	rs9897399	ENSG00000238083.7	LRRC37A2	chr17:46517433:46520212:clu_14825:ENSG00000238083.7	Adipose_Subcutaneous	0.00238453	4.023e-09	0.241631	0.0791805	-0.0729	OPPOSITE	0.577251	0.0242936	FALSE	FALSE
POAG Cross-ancestry	chr17:45948522:C:A	chr17:45986357:A:G	rs242559/rs114919114	-0.0731999	0.0731999	0.929415	8.8e-10	45102277	46951939	1849.66	3171	sQTL	chr17_45726951_A_G_b38	G	rs9897399	ENSG00000238083.7	LRRC37A2	chr17:46517433:46520212:clu_13251:ENSG00000238083.7	Colon_Sigmoid	0.0163826	4.023e-09	0.258929	0.107252	-0.0729	OPPOSITE	0.570412	0.0115046	FALSE	FALSE
POAG Cross-ancestry	chr9:110549951:G:C	chr9:110549951:G:C	rs61751937	0.168696	0.168696	1.18376	1.05e-08	109611276	111598350	1987.07	284	sQTL	chr9_111077967_G_C_b38	C	rs10980733	ENSG00000204173.10	LRRC37A5P	chr9:111627448:111630875:clu_107114:ENSG00000204173.10	Testis	0.0133637	0.004947	-0.259905	0.10443	0.0346	OPPOSITE	0.308356	0.129267	FALSE	FALSE
POAG Cross-ancestry	chr9:110549951:G:C	chr9:110549951:G:C	rs61751937	0.168696	0.168696	1.18376	1.05e-08	109611276	111598350	1987.07	284	sQTL	chr9_111085626_C_T_b38	T	rs10817146	ENSG00000204173.10	LRRC37A5P	chr9:111627448:111630875:clu_107114:ENSG00000204173.10	Testis	0.0203761	0.0002911	0.240589	0.103176	-0.0443	OPPOSITE	0.279244	0.117062	FALSE	FALSE
POAG Cross-ancestry	chr9:110549951:G:C	chr9:110549951:G:C	rs61751937	0.168696	0.168696	1.18376	1.05e-08	109611276	111598350	1987.07	284	sQTL	chr9_111086583_G_C_b38	C	rs7863301	ENSG00000204173.10	LRRC37A5P	chr9:111627448:111630875:clu_107114:ENSG00000204173.10	Testis	0.0203761	0.0003249	0.240589	0.103176	-0.0461	OPPOSITE	0.172736	0.0724132	FALSE	FALSE
POAG Cross-ancestry	chr9:110549951:G:C	chr9:110549951:G:C	rs61751937	0.168696	0.168696	1.18376	1.05e-08	109611276	111598350	1987.07	284	sQTL	chr9_111086569_C_A_b38	A	rs7863097	ENSG00000204173.10	LRRC37A5P	chr9:111627448:111630875:clu_107114:ENSG00000204173.10	Testis	0.0203761	0.000339	0.240589	0.103176	-0.0438	OPPOSITE	0.143646	0.0602181	FALSE	FALSE
POAG Cross-ancestry	chr9:110549951:G:C	chr9:110549951:G:C	rs61751937	0.168696	0.168696	1.18376	1.05e-08	109611276	111598350	1987.07	284	sQTL	chr9_111083524_G_A_b38	A	rs9632894	ENSG00000204173.10	LRRC37A5P	chr9:111627448:111630875:clu_107114:ENSG00000204173.10	Testis	0.0297604	0.004124	-0.226204	0.103585	0.0353	OPPOSITE	0.095995	0.0402423	FALSE	FALSE
POAG Cross-ancestry	chr9:110549951:G:C	chr9:110549951:G:C	rs61751937	0.168696	0.168696	1.18376	1.05e-08	109611276	111598350	1987.07	284	eQTL	chr9_111085626_C_T_b38	T	rs10817146	ENSG00000204173.10	LRRC37A5P		Adipose_Visceral_Omentum	0.0609484	0.0002911	-0.130657	0.0695284	-0.0443	SAME	0.15146	0.11247	FALSE	FALSE
POAG Cross-ancestry	chr9:110549951:G:C	chr9:110549951:G:C	rs61751937	0.168696	0.168696	1.18376	1.05e-08	109611276	111598350	1987.07	284	eQTL	chr9_111086583_G_C_b38	C	rs7863301	ENSG00000204173.10	LRRC37A5P		Adipose_Visceral_Omentum	0.0609484	0.0003249	-0.130657	0.0695284	-0.0461	SAME	0.0936908	0.0695724	FALSE	FALSE
POAG Cross-ancestry	chr9:110549951:G:C	chr9:110549951:G:C	rs61751937	0.168696	0.168696	1.18376	1.05e-08	109611276	111598350	1987.07	284	eQTL	chr9_111086569_C_A_b38	A	rs7863097	ENSG00000204173.10	LRRC37A5P		Adipose_Visceral_Omentum	0.0609484	0.000339	-0.130657	0.0695284	-0.0438	SAME	0.0779123	0.0578557	FALSE	FALSE
POAG Cross-ancestry	chr9:110549951:G:C	chr9:110549951:G:C	rs61751937	0.168696	0.168696	1.18376	1.05e-08	109611276	111598350	1987.07	284	eQTL	chr9_111083524_G_A_b38	A	rs9632894	ENSG00000204173.10	LRRC37A5P		Adipose_Visceral_Omentum	0.0712309	0.004124	0.125892	0.069599	0.0353	SAME	0.606299	0.450222	FALSE	FALSE
POAG Cross-ancestry	chr9:110549951:G:C	chr9:110549951:G:C	rs61751937	0.168696	0.168696	1.18376	1.05e-08	109611276	111598350	1987.07	284	eQTL	chr9_111077967_G_C_b38	C	rs10980733	ENSG00000204173.10	LRRC37A5P		Adipose_Visceral_Omentum	0.0712309	0.004947	0.125892	0.069599	0.0346	SAME	0.0701408	0.0520848	FALSE	FALSE
POAG Cross-ancestry	chr9:110549951:G:C	chr9:110549951:G:C	rs61751937	0.168696	0.168696	1.18376	1.05e-08	109611276	111598350	1987.07	284	eQTL	chr9_111085626_C_T_b38	T	rs10817146	ENSG00000204173.10	LRRC37A5P		Colon_Sigmoid	0.111913	0.0002911	-0.158986	0.0996776	-0.0443	SAME	0.176963	0.0130408	FALSE	FALSE
POAG Cross-ancestry	chr9:110549951:G:C	chr9:110549951:G:C	rs61751937	0.168696	0.168696	1.18376	1.05e-08	109611276	111598350	1987.07	284	eQTL	chr9_111077967_G_C_b38	C	rs10980733	ENSG00000204173.10	LRRC37A5P		Esophagus_Gastroesophageal_Junction	0.11739	0.004947	-0.142032	0.0904232	0.0346	OPPOSITE	0.0887912	0.0307979	FALSE	FALSE
POAG Cross-ancestry	chr9:110549951:G:C	chr9:110549951:G:C	rs61751937	0.168696	0.168696	1.18376	1.05e-08	109611276	111598350	1987.07	284	eQTL	chr9_111083524_G_A_b38	A	rs9632894	ENSG00000204173.10	LRRC37A5P		Esophagus_Gastroesophageal_Junction	0.119177	0.004124	-0.140262	0.0897328	0.0353	OPPOSITE	0.63585	0.22055	FALSE	FALSE
POAG Cross-ancestry	chr9:110549951:G:C	chr9:110549951:G:C	rs61751937	0.168696	0.168696	1.18376	1.05e-08	109611276	111598350	1987.07	284	eQTL	chr9_111083524_G_A_b38	A	rs9632894	ENSG00000204173.10	LRRC37A5P		Colon_Sigmoid	0.13931	0.004124	0.148	0.0998076	0.0353	SAME	0.5362	0.0395138	FALSE	FALSE
POAG Cross-ancestry	chr9:110549951:G:C	chr9:110549951:G:C	rs61751937	0.168696	0.168696	1.18376	1.05e-08	109611276	111598350	1987.07	284	eQTL	chr9_111085626_C_T_b38	T	rs10817146	ENSG00000204173.10	LRRC37A5P		Esophagus_Gastroesophageal_Junction	0.214765	0.0002911	0.111235	0.0894572	-0.0443	OPPOSITE	0.129047	0.044761	FALSE	FALSE
POAG Cross-ancestry	chr9:110549951:G:C	chr9:110549951:G:C	rs61751937	0.168696	0.168696	1.18376	1.05e-08	109611276	111598350	1987.07	284	eQTL	chr9_111086583_G_C_b38	C	rs7863301	ENSG00000204173.10	LRRC37A5P		Esophagus_Gastroesophageal_Junction	0.214765	0.0003249	0.111235	0.0894572	-0.0461	OPPOSITE	0.0798267	0.0276885	FALSE	FALSE
POAG Cross-ancestry	chr9:110549951:G:C	chr9:110549951:G:C	rs61751937	0.168696	0.168696	1.18376	1.05e-08	109611276	111598350	1987.07	284	eQTL	chr9_111086569_C_A_b38	A	rs7863097	ENSG00000204173.10	LRRC37A5P		Esophagus_Gastroesophageal_Junction	0.214765	0.000339	0.111235	0.0894572	-0.0438	OPPOSITE	0.0663831	0.0230255	FALSE	FALSE
POAG Cross-ancestry	chr9:110549951:G:C	chr9:110549951:G:C	rs61751937	0.168696	0.168696	1.18376	1.05e-08	109611276	111598350	1987.07	284	eQTL	chr9_111083524_G_A_b38	A	rs9632894	ENSG00000204173.10	LRRC37A5P		Brain_Caudate_basal_ganglia	0.224188	0.004124	0.104239	0.0854158	0.0353	SAME	0.528634	0.0102414	FALSE	FALSE
POAG Cross-ancestry	chr17:45948522:C:A	chr17:45986357:A:G	rs242559/rs114919114	-0.0731999	0.0731999	0.929415	8.8e-10	45102277	46951939	1849.66	338	eQTL	chr17_46872756_T_C_b38	C	rs4968281	ENSG00000141294.9	LRRC46		Thyroid	0.0938203	3.105e-07	0.0787034	0.0468821	0.054	SAME	0.999713	0.78072	FALSE	FALSE
POAG Cross-ancestry	chr1:68371486:C:A	chr1:68371486:A:C	rs4076000	0.0548953	0.0548953	1.05643	2.44e-08	67408607	69420651	2012.04	26	eQTL	chr1_69092456_C_T_b38	T	rs3123012	ENSG00000033122.18	LRRC7		Skin_Not_Sun_Exposed_Suprapubic	0.120578	0.02789	-0.101146	0.0650321	-0.0385	SAME	0.889982	0.374124	FALSE	FALSE
POAG Cross-ancestry	chr1:68371486:C:A	chr1:68371486:A:C	rs4076000	0.0548953	0.0548953	1.05643	2.44e-08	67408607	69420651	2012.04	26	eQTL	chr1_69092456_C_T_b38	T	rs3123012	ENSG00000033122.18	LRRC7		Testis	0.133661	0.02789	0.0691296	0.0459517	-0.0385	OPPOSITE	0.697633	0.0145587	FALSE	FALSE
POAG Cross-ancestry	chr1:68371486:C:A	chr1:68371486:A:C	rs4076000	0.0548953	0.0548953	1.05643	2.44e-08	67408607	69420651	2012.04	26	eQTL	chr1_69092456_C_T_b38	T	rs3123012	ENSG00000033122.18	LRRC7		Skin_Sun_Exposed_Lower_leg	0.138434	0.02789	-0.0915155	0.0616737	-0.0385	SAME	0.571827	0.0131888	FALSE	FALSE
POAG Cross-ancestry	chr1:68371486:C:A	chr1:68371486:A:C	rs4076000	0.0548953	0.0548953	1.05643	2.44e-08	67408607	69420651	2012.04	26	eQTL	chr1_69168451_G_A_b38	A	rs1414663	ENSG00000033122.18	LRRC7		Skin_Not_Sun_Exposed_Suprapubic	0.145514	0.0169	0.0915533	0.0627892	0.0297	SAME	0.0907668	0.0381559	FALSE	FALSE
POAG Cross-ancestry	chr7:103984366:G:A	chr7:103984366:A:G	rs12667675	0.0716041	0.0716041	1.07423	6.62e-09	102940129	105033445	2093.32	121	eQTL	chr7_103175146_CTG_C_b38	C	7:102815593	ENSG00000161036.12	LRWD1		Whole_Blood	0.0148433	0.02686	-0.102721	0.0420431	-0.0372	SAME	0.152694	0.0672016	FALSE	FALSE
POAG Cross-ancestry	chr7:103984366:G:A	chr7:103984366:A:G	rs12667675	0.0716041	0.0716041	1.07423	6.62e-09	102940129	105033445	2093.32	121	eQTL	chr7_103228442_C_CTA_b38	CTA	rs139998172	ENSG00000161036.12	LRWD1		Cells_Cultured_fibroblasts	0.0400168	0.02318	0.0501918	0.024364	0.0373	SAME	0.932641	0.192736	FALSE	FALSE
POAG Cross-ancestry	chr7:103984366:G:A	chr7:103984366:A:G	rs12667675	0.0716041	0.0716041	1.07423	6.62e-09	102940129	105033445	2093.32	121	eQTL	chr7_103228442_C_CTA_b38	CTA	rs139998172	ENSG00000161036.12	LRWD1		Whole_Blood	0.044482	0.02318	0.0826304	0.0410331	0.0373	SAME	0.813476	0.358016	FALSE	FALSE
POAG Cross-ancestry	chr1:37611020:C:T	chr1:37611020:C:T	rs10908363	0.050503	0.050503	1.0518	4.89e-08	36570985	38655816	2084.83	50	sQTL	chr1_37236448_GAGA_G_b38	G	1:37702049	ENSG00000181817.5	LSM10	chr1:36394063:36397767:clu_42473:ENSG00000181817.5	Adrenal_Gland	0.00378828	0.02994	-0.316295	0.108014	-0.0294	SAME	0.5	0.999979	FALSE	FALSE
POAG Cross-ancestry	chr1:37611020:C:T	chr1:37611020:C:T	rs10908363	0.050503	0.050503	1.0518	4.89e-08	36570985	38655816	2084.83	50	sQTL	chr1_37208097_A_G_b38	G	rs218411	ENSG00000181817.5	LSM10	chr1:36394063:36397767:clu_42473:ENSG00000181817.5	Adrenal_Gland	0.00601971	0.01144	0.298284	0.107483	0.0325	SAME	0.5	0.99998	FALSE	FALSE
POAG Cross-ancestry	chr14:74618126:G:A	chr14:74618126:G:A	rs754458	0.058599	0.058599	1.06035	3.08e-10	73668214	75373732	1705.52	785	eQTL	chr14_74620733_C_G_b38	G	rs4899527	ENSG00000119681.11	LTBP2		Artery_Tibial	0.000251862	2.902e-09	-0.0790044	0.0214327	0.0554	OPPOSITE	0.482555	0.0890788	FALSE	FALSE
POAG Cross-ancestry	chr14:74618126:G:A	chr14:74618126:G:A	rs754458	0.058599	0.058599	1.06035	3.08e-10	73668214	75373732	1705.52	785	eQTL	chr14_74620733_C_G_b38	G	rs4899527	ENSG00000119681.11	LTBP2		Cells_Cultured_fibroblasts	0.012285	2.902e-09	-0.0553814	0.0220212	0.0554	OPPOSITE	0.923957	0.0218098	FALSE	FALSE
POAG Cross-ancestry	chr11:65569780:T:A	chr11:65569780:A:T	rs1346	0.0881024	0.0881024	1.0921	5.05e-13	65339768	65836021	496.253	462	sQTL	chr11_65577974_G_C_b38	C	rs1151517	ENSG00000168056.15	LTBP3	chr11:65539881:65540245:clu_8142:ENSG00000168056.15	Skin_Not_Sun_Exposed_Suprapubic	0.000122754	5.998e-08	0.201692	0.0520965	-0.0549	OPPOSITE	0.485763	0.943876	FALSE	FALSE
POAG Cross-ancestry	chr11:65569780:T:A	chr11:65569780:A:T	rs1346	0.0881024	0.0881024	1.0921	5.05e-13	65339768	65836021	496.253	462	sQTL	chr11_65567797_AAAAC_A_b38	A	11:65335268	ENSG00000168056.15	LTBP3	chr11:65539881:65540245:clu_6917:ENSG00000168056.15	Artery_Coronary	0.000139451	1.814e-08	-0.342623	0.0880966	0.0661	OPPOSITE	0.944258	0.133659	FALSE	FALSE
POAG Cross-ancestry	chr11:65569780:T:A	chr11:65569780:A:T	rs1346	0.0881024	0.0881024	1.0921	5.05e-13	65339768	65836021	496.253	462	sQTL	chr11_65567797_AAAAC_A_b38	A	11:65335268	ENSG00000168056.15	LTBP3	chr11:65539881:65540245:clu_6226:ENSG00000168056.15	Brain_Caudate_basal_ganglia	0.000449362	1.814e-08	-0.377958	0.105586	0.0661	OPPOSITE	0.562503	0.875124	FALSE	FALSE
POAG Cross-ancestry	chr11:65569780:T:A	chr11:65569780:A:T	rs1346	0.0881024	0.0881024	1.0921	5.05e-13	65339768	65836021	496.253	462	sQTL	chr11_65577974_G_C_b38	C	rs1151517	ENSG00000168056.15	LTBP3	chr11:65539881:65540245:clu_6226:ENSG00000168056.15	Brain_Caudate_basal_ganglia	0.000449362	5.998e-08	0.377958	0.105586	-0.0549	OPPOSITE	0.437496	0.680643	FALSE	FALSE
POAG Cross-ancestry	chr11:65569780:T:A	chr11:65569780:A:T	rs1346	0.0881024	0.0881024	1.0921	5.05e-13	65339768	65836021	496.253	462	eQTL	chr11_65567797_AAAAC_A_b38	A	11:65335268	ENSG00000168056.15	LTBP3		Colon_Sigmoid	0.000867825	1.814e-08	-0.114066	0.0338589	0.0661	OPPOSITE	0.878028	0.447453	FALSE	FALSE
POAG Cross-ancestry	chr11:65569780:T:A	chr11:65569780:A:T	rs1346	0.0881024	0.0881024	1.0921	5.05e-13	65339768	65836021	496.253	462	sQTL	chr11_65577974_G_C_b38	C	rs1151517	ENSG00000168056.15	LTBP3	chr11:65539881:65540245:clu_7460:ENSG00000168056.15	Prostate	0.0015055	5.998e-08	0.293012	0.0910317	-0.0549	OPPOSITE	0.0610599	0.0140702	FALSE	FALSE
POAG Cross-ancestry	chr11:65569780:T:A	chr11:65569780:A:T	rs1346	0.0881024	0.0881024	1.0921	5.05e-13	65339768	65836021	496.253	462	sQTL	chr11_65577974_G_C_b38	C	rs1151517	ENSG00000168056.15	LTBP3	chr11:65539881:65540245:clu_7460:ENSG00000168056.15	Prostate	0.0015055	5.998e-08	0.293012	0.0910317	-0.0549	OPPOSITE	0.0610599	0.0140702	FALSE	FALSE
POAG Cross-ancestry	chr11:65569780:T:A	chr11:65569780:A:T	rs1346	0.0881024	0.0881024	1.0921	5.05e-13	65339768	65836021	496.253	462	eQTL	chr11_65577974_G_C_b38	C	rs1151517	ENSG00000168056.15	LTBP3		Esophagus_Mucosa	0.00152572	5.998e-08	0.0602905	0.0188976	-0.0549	OPPOSITE	0.360044	0.401445	FALSE	FALSE
POAG Cross-ancestry	chr11:65569780:T:A	chr11:65569780:A:T	rs1346	0.0881024	0.0881024	1.0921	5.05e-13	65339768	65836021	496.253	462	eQTL	chr11_65567797_AAAAC_A_b38	A	11:65335268	ENSG00000168056.15	LTBP3		Esophagus_Mucosa	0.00162643	1.814e-08	-0.0599011	0.0188879	0.0661	OPPOSITE	0.639952	0.71354	FALSE	FALSE
POAG Cross-ancestry	chr11:65569780:T:A	chr11:65569780:A:T	rs1346	0.0881024	0.0881024	1.0921	5.05e-13	65339768	65836021	496.253	462	sQTL	chr11_65567797_AAAAC_A_b38	A	11:65335268	ENSG00000168056.15	LTBP3	chr11:65539881:65540245:clu_7460:ENSG00000168056.15	Prostate	0.00162958	1.814e-08	-0.290566	0.0909495	0.0661	OPPOSITE	0.938938	0.216362	FALSE	FALSE
POAG Cross-ancestry	chr11:65569780:T:A	chr11:65569780:A:T	rs1346	0.0881024	0.0881024	1.0921	5.05e-13	65339768	65836021	496.253	462	sQTL	chr11_65567797_AAAAC_A_b38	A	11:65335268	ENSG00000168056.15	LTBP3	chr11:65539881:65540245:clu_7460:ENSG00000168056.15	Prostate	0.00162958	1.814e-08	-0.290566	0.0909495	0.0661	OPPOSITE	0.938938	0.216362	FALSE	FALSE
POAG Cross-ancestry	chr11:65569780:T:A	chr11:65569780:A:T	rs1346	0.0881024	0.0881024	1.0921	5.05e-13	65339768	65836021	496.253	462	sQTL	chr11_65567797_AAAAC_A_b38	A	11:65335268	ENSG00000168056.15	LTBP3	chr11:65539881:65540245:clu_6566:ENSG00000168056.15	Adrenal_Gland	0.00165098	1.814e-08	-0.273508	0.0857802	0.0661	OPPOSITE	0.998938	0.188919	FALSE	FALSE
POAG Cross-ancestry	chr11:65569780:T:A	chr11:65569780:A:T	rs1346	0.0881024	0.0881024	1.0921	5.05e-13	65339768	65836021	496.253	462	eQTL	chr11_65567797_AAAAC_A_b38	A	11:65335268	ENSG00000168056.15	LTBP3		Spleen	0.00189017	1.814e-08	-0.166504	0.0528281	0.0661	OPPOSITE	0.369138	0.172146	FALSE	FALSE
POAG Cross-ancestry	chr11:65569780:T:A	chr11:65569780:A:T	rs1346	0.0881024	0.0881024	1.0921	5.05e-13	65339768	65836021	496.253	462	eQTL	chr11_65577974_G_C_b38	C	rs1151517	ENSG00000168056.15	LTBP3		Spleen	0.00195506	5.998e-08	0.165762	0.0527668	-0.0549	OPPOSITE	0.630853	0.294195	FALSE	FALSE
POAG Cross-ancestry	chr11:65569780:T:A	chr11:65569780:A:T	rs1346	0.0881024	0.0881024	1.0921	5.05e-13	65339768	65836021	496.253	462	sQTL	chr11_65567797_AAAAC_A_b38	A	11:65335268	ENSG00000168056.15	LTBP3	chr11:65540153:65540245:clu_6481:ENSG00000168056.15	Heart_Left_Ventricle	0.00247617	1.814e-08	0.218208	0.0715983	0.0661	SAME	0.999954	0.318078	FALSE	FALSE
POAG Cross-ancestry	chr11:65569780:T:A	chr11:65569780:A:T	rs1346	0.0881024	0.0881024	1.0921	5.05e-13	65339768	65836021	496.253	462	eQTL	chr11_65577974_G_C_b38	C	rs1151517	ENSG00000168056.15	LTBP3		Colon_Sigmoid	0.00295725	5.998e-08	0.102615	0.0342029	-0.0549	OPPOSITE	0.121966	0.0621554	FALSE	FALSE
POAG Cross-ancestry	chr11:65569780:T:A	chr11:65569780:A:T	rs1346	0.0881024	0.0881024	1.0921	5.05e-13	65339768	65836021	496.253	462	eQTL	chr11_65567797_AAAAC_A_b38	A	11:65335268	ENSG00000168056.15	LTBP3		Pituitary	0.00328048	1.814e-08	0.142259	0.0477932	0.0661	SAME	0.753557	0.163892	FALSE	FALSE
POAG Cross-ancestry	chr11:65569780:T:A	chr11:65569780:A:T	rs1346	0.0881024	0.0881024	1.0921	5.05e-13	65339768	65836021	496.253	462	eQTL	chr11_65577974_G_C_b38	C	rs1151517	ENSG00000168056.15	LTBP3		Pituitary	0.00397409	5.998e-08	-0.139806	0.0479683	-0.0549	SAME	0.246426	0.0535954	FALSE	FALSE
POAG Cross-ancestry	chr11:65569780:T:A	chr11:65569780:A:T	rs1346	0.0881024	0.0881024	1.0921	5.05e-13	65339768	65836021	496.253	462	eQTL	chr11_65577974_G_C_b38	C	rs1151517	ENSG00000168056.15	LTBP3		Esophagus_Gastroesophageal_Junction	0.00998384	5.998e-08	0.0875614	0.0337502	-0.0549	OPPOSITE	0.2758	0.164127	FALSE	FALSE
POAG Cross-ancestry	chr11:65569780:T:A	chr11:65569780:A:T	rs1346	0.0881024	0.0881024	1.0921	5.05e-13	65339768	65836021	496.253	462	eQTL	chr11_65567797_AAAAC_A_b38	A	11:65335268	ENSG00000168056.15	LTBP3		Esophagus_Gastroesophageal_Junction	0.0113804	1.814e-08	-0.0858151	0.0336802	0.0661	OPPOSITE	0.724197	0.430963	FALSE	FALSE
POAG Cross-ancestry	chr11:65569780:T:A	chr11:65569780:A:T	rs1346	0.0881024	0.0881024	1.0921	5.05e-13	65339768	65836021	496.253	462	eQTL	chr11_65577974_G_C_b38	C	rs1151517	ENSG00000168056.15	LTBP3		Artery_Tibial	0.0136548	5.998e-08	0.0422776	0.0170836	-0.0549	OPPOSITE	0.848529	0.0105818	FALSE	FALSE
POAG Cross-ancestry	chr11:65569780:T:A	chr11:65569780:A:T	rs1346	0.0881024	0.0881024	1.0921	5.05e-13	65339768	65836021	496.253	462	eQTL	chr11_65577974_G_C_b38	C	rs1151517	ENSG00000168056.15	LTBP3		Thyroid	0.0144895	5.998e-08	0.0565248	0.0230395	-0.0549	OPPOSITE	0.755005	0.35243	FALSE	FALSE
POAG Cross-ancestry	chr11:65569780:T:A	chr11:65569780:A:T	rs1346	0.0881024	0.0881024	1.0921	5.05e-13	65339768	65836021	496.253	462	eQTL	chr11_65567797_AAAAC_A_b38	A	11:65335268	ENSG00000168056.15	LTBP3		Thyroid	0.0205623	1.814e-08	-0.0536014	0.0230717	0.0661	OPPOSITE	0.244992	0.11436	FALSE	FALSE
POAG Cross-ancestry	chr1:219041795:G:A	chr1:219041795:G:A	rs6667536	-0.1423	0.1423	0.867361	6.12e-11	218838622	219678948	840.326	1163	eQTL	chr1_218949051_T_A_b38	A	rs618205	ENSG00000228063.1	LYPLAL1-AS1		Brain_Caudate_basal_ganglia	0.00121203	1.773e-08	0.476065	0.144379	0.1191	SAME	0.198243	0.0257544	FALSE	FALSE
POAG Cross-ancestry	chr1:219041795:G:A	chr1:219041795:G:A	rs6667536	-0.1423	0.1423	0.867361	6.12e-11	218838622	219678948	840.326	1163	eQTL	chr1_218953704_G_A_b38	A	rs589217	ENSG00000228063.1	LYPLAL1-AS1		Brain_Caudate_basal_ganglia	0.00121203	1.546e-08	0.476065	0.144379	0.12	SAME	0.137255	0.0178312	FALSE	FALSE
POAG Cross-ancestry	chr1:219041795:G:A	chr1:219041795:G:A	rs6667536	-0.1423	0.1423	0.867361	6.12e-11	218838622	219678948	840.326	1163	eQTL	chr1_219009466_A_C_b38	C	rs1764871	ENSG00000228063.1	LYPLAL1-AS1		Colon_Sigmoid	0.00160347	7.732e-09	-0.334232	0.104826	-0.1097	SAME	0.232653	0.0207244	FALSE	FALSE
POAG Cross-ancestry	chr1:219041795:G:A	chr1:219041795:G:A	rs6667536	-0.1423	0.1423	0.867361	6.12e-11	218838622	219678948	840.326	1163	eQTL	chr1_218953704_G_A_b38	A	rs589217	ENSG00000228063.1	LYPLAL1-AS1		Colon_Sigmoid	0.00162297	1.546e-08	0.331658	0.104137	0.12	SAME	0.161612	0.0143961	FALSE	FALSE
POAG Cross-ancestry	chr11:47447887:G:A	chr11:47432720:A:C	rs7111873	0.0735014	0.0735014	1.07627	4.36e-14	46398350	48482126	2083.78	1360	eQTL	chr11_47447887_A_G_b38	G	rs7111873	ENSG00000110514.19	MADD		Colon_Sigmoid	0.00610609	4.362e-14	-0.101982	0.0368911	-0.0735	SAME	0.265661	0.0199559	FALSE	FALSE
POAG Cross-ancestry	chr11:47447887:G:A	chr11:47432720:A:C	rs7111873	0.0735014	0.0735014	1.07627	4.36e-14	46398350	48482126	2083.78	1360	eQTL	chr11_47431179_C_CA_b38	CA	rs112462677	ENSG00000110514.19	MADD		Colon_Sigmoid	0.00730274	2.108e-13	0.0996226	0.0368458	0.0811	SAME	0.655167	0.0492148	FALSE	FALSE
POAG Cross-ancestry	chr1:112699500:G:T	chr1:112699500:T:G	rs1106287	-0.0637005	0.0637005	0.938286	5.66e-10	111786404	113729894	1943.49	112	eQTL	chr1_112705091_G_A_b38	A	rs35221527	ENSG00000081026.18	MAGI3		Brain_Cerebellum	0.0212023	0.0004841	-0.172585	0.0741961	-0.0463	SAME	0.499903	0.978592	FALSE	FALSE
POAG Cross-ancestry	chr1:112699500:G:T	chr1:112699500:T:G	rs1106287	-0.0637005	0.0637005	0.938286	5.66e-10	111786404	113729894	1943.49	112	eQTL	chr1_112701811_T_C_b38	C	rs2279500	ENSG00000081026.18	MAGI3		Brain_Cerebellum	0.0643641	1.628e-05	0.127753	0.0686173	0.0558	SAME	0.500097	0.978972	FALSE	FALSE
POAG Cross-ancestry	chr1:112699500:G:T	chr1:112699500:T:G	rs1106287	-0.0637005	0.0637005	0.938286	5.66e-10	111786404	113729894	1943.49	374	eQTL	chr1_112617108_G_T_b38	T	rs7415988	ENSG00000081026.18	MAGI3		Artery_Tibial	0.0728619	5.26e-05	0.0675499	0.0375824	0.0456	SAME	0.491072	0.0533375	FALSE	FALSE
POAG Cross-ancestry	chr1:112699500:G:T	chr1:112699500:T:G	rs1106287	-0.0637005	0.0637005	0.938286	5.66e-10	111786404	113729894	1943.49	374	eQTL	chr1_112620420_C_A_b38	A	rs3795820	ENSG00000081026.18	MAGI3		Artery_Tibial	0.0771319	4.72e-05	0.06688	0.0377612	0.0459	SAME	0.228299	0.0247966	FALSE	FALSE
POAG Cross-ancestry	chr1:112699500:G:T	chr1:112699500:T:G	rs1106287	-0.0637005	0.0637005	0.938286	5.66e-10	111786404	113729894	1943.49	374	eQTL	chr1_112650742_G_A_b38	A	rs2932529	ENSG00000081026.18	MAGI3		Artery_Tibial	0.0771319	5.94e-05	0.06688	0.0377612	0.0453	SAME	0.103384	0.011229	FALSE	FALSE
POAG Cross-ancestry	chr1:112699500:G:T	chr1:112699500:T:G	rs1106287	-0.0637005	0.0637005	0.938286	5.66e-10	111786404	113729894	1943.49	374	eQTL	chr1_112620420_C_A_b38	A	rs3795820	ENSG00000081026.18	MAGI3		Adipose_Subcutaneous	0.166471	4.72e-05	0.0512748	0.0370052	0.0459	SAME	0.233399	0.010413	FALSE	FALSE
POAG Cross-ancestry	chr1:112699500:G:T	chr1:112699500:T:G	rs1106287	-0.0637005	0.0637005	0.938286	5.66e-10	111786404	113729894	1943.49	374	eQTL	chr1_112617108_G_T_b38	T	rs7415988	ENSG00000081026.18	MAGI3		Adipose_Subcutaneous	0.171319	5.26e-05	0.0507783	0.0370672	0.0456	SAME	0.359831	0.0160538	FALSE	FALSE
POAG Cross-ancestry	chr11:65569780:T:A	chr11:65569780:A:T	rs1346	0.0881024	0.0881024	1.0921	5.05e-13	65339768	65836021	496.253	462	eQTL	chr11_65577974_G_C_b38	C	rs1151517	ENSG00000251562.7	MALAT1		Thyroid	0.00225753	5.998e-08	-0.0764346	0.0248989	-0.0549	SAME	0.217538	0.0864548	FALSE	FALSE
POAG Cross-ancestry	chr11:65569780:T:A	chr11:65569780:A:T	rs1346	0.0881024	0.0881024	1.0921	5.05e-13	65339768	65836021	496.253	462	eQTL	chr11_65567797_AAAAC_A_b38	A	11:65335268	ENSG00000251562.7	MALAT1		Thyroid	0.00240136	1.814e-08	0.0760335	0.0249212	0.0661	SAME	0.782456	0.310967	FALSE	FALSE
POAG Cross-ancestry	chr15:91788477:G:A	chr15:91788477:A:G	rs8038628	-0.0668997	0.0668997	0.935289	2.91e-08	90853242	92832922	1979.68	301	eQTL	chr15_91525684_T_A_b38	A	rs4299128	ENSG00000196547.14	MAN2A2		Nerve_Tibial	0.000860451	0.02049	-0.0579163	0.0172651	0.0213	OPPOSITE	0.685547	0.0671058	FALSE	FALSE
POAG Cross-ancestry	chr15:91788477:G:A	chr15:91788477:A:G	rs8038628	-0.0668997	0.0668997	0.935289	2.91e-08	90853242	92832922	1979.68	301	eQTL	chr15_91528526_T_C_b38	C	rs11630312	ENSG00000196547.14	MAN2A2		Esophagus_Mucosa	0.00523455	0.007993	0.0637019	0.0226965	0.0244	SAME	0.206911	0.0289032	FALSE	FALSE
POAG Cross-ancestry	chr15:91788477:G:A	chr15:91788477:A:G	rs8038628	-0.0668997	0.0668997	0.935289	2.91e-08	90853242	92832922	1979.68	301	eQTL	chr15_91525684_T_A_b38	A	rs4299128	ENSG00000196547.14	MAN2A2		Esophagus_Mucosa	0.00575661	0.02049	0.0641169	0.0231024	0.0213	SAME	0.34504	0.0481985	FALSE	FALSE
POAG Cross-ancestry	chr15:91788477:G:A	chr15:91788477:A:G	rs8038628	-0.0668997	0.0668997	0.935289	2.91e-08	90853242	92832922	1979.68	301	eQTL	chr15_91528728_G_C_b38	C	rs4932551	ENSG00000196547.14	MAN2A2		Esophagus_Mucosa	0.0101263	0.02367	-0.059519	0.0230426	-0.0207	SAME	0.235842	0.0329446	FALSE	FALSE
POAG Cross-ancestry	chr15:91788477:G:A	chr15:91788477:A:G	rs8038628	-0.0668997	0.0668997	0.935289	2.91e-08	90853242	92832922	1979.68	301	eQTL	chr15_91528728_G_C_b38	C	rs4932551	ENSG00000196547.14	MAN2A2		Brain_Cerebellum	0.0778748	0.02367	-0.0677863	0.0382124	-0.0207	SAME	0.476023	0.119242	FALSE	FALSE
POAG Cross-ancestry	chr15:91788477:G:A	chr15:91788477:A:G	rs8038628	-0.0668997	0.0668997	0.935289	2.91e-08	90853242	92832922	1979.68	301	eQTL	chr15_91536062_G_A_b38	A	rs10852150	ENSG00000196547.14	MAN2A2		Brain_Cerebellum	0.0866255	0.03192	-0.0655816	0.0380512	-0.0199	SAME	0.056739	0.0142129	FALSE	FALSE
POAG Cross-ancestry	chr15:91788477:G:A	chr15:91788477:A:G	rs8038628	-0.0668997	0.0668997	0.935289	2.91e-08	90853242	92832922	1979.68	301	eQTL	chr15_91525684_T_A_b38	A	rs4299128	ENSG00000196547.14	MAN2A2		Brain_Cerebellum	0.0975921	0.02049	0.0644608	0.038695	0.0213	SAME	0.118701	0.0297343	FALSE	FALSE
POAG Cross-ancestry	chr15:91788477:G:A	chr15:91788477:A:G	rs8038628	-0.0668997	0.0668997	0.935289	2.91e-08	90853242	92832922	1979.68	301	sQTL	chr15_91528526_T_C_b38	C	rs11630312	ENSG00000196547.14	MAN2A2	chr15:90912991:90913614:clu_22552:ENSG00000196547.14	Lung	0.114551	0.007993	-0.086326	0.0546063	0.0244	OPPOSITE	0.198694	0.0497241	FALSE	FALSE
POAG Cross-ancestry	chr15:91788477:G:A	chr15:91788477:A:G	rs8038628	-0.0668997	0.0668997	0.935289	2.91e-08	90853242	92832922	1979.68	301	eQTL	chr15_91522766_C_G_b38	G	rs4932549	ENSG00000196547.14	MAN2A2		Brain_Cerebellar_Hemisphere	0.1159	0.005562	-0.0599255	0.0378702	0.0255	OPPOSITE	0.0585928	0.0100547	FALSE	FALSE
POAG Cross-ancestry	chr15:91788477:G:A	chr15:91788477:A:G	rs8038628	-0.0668997	0.0668997	0.935289	2.91e-08	90853242	92832922	1979.68	301	eQTL	chr15_91528526_T_C_b38	C	rs11630312	ENSG00000196547.14	MAN2A2		Brain_Cerebellum	0.118767	0.007993	0.060468	0.0385654	0.0244	SAME	0.202812	0.0508037	FALSE	FALSE
POAG Cross-ancestry	chr15:91788477:G:A	chr15:91788477:A:G	rs8038628	-0.0668997	0.0668997	0.935289	2.91e-08	90853242	92832922	1979.68	301	eQTL	chr15_91528526_T_C_b38	C	rs11630312	ENSG00000196547.14	MAN2A2		Brain_Cerebellar_Hemisphere	0.133013	0.007993	-0.0576893	0.0381683	0.0244	OPPOSITE	0.391929	0.0672562	FALSE	FALSE
POAG Cross-ancestry	chr15:91788477:G:A	chr15:91788477:A:G	rs8038628	-0.0668997	0.0668997	0.935289	2.91e-08	90853242	92832922	1979.68	301	sQTL	chr15_91528728_G_C_b38	C	rs4932551	ENSG00000196547.14	MAN2A2	chr15:90912991:90913614:clu_22552:ENSG00000196547.14	Lung	0.155749	0.02367	0.077969	0.0548421	-0.0207	OPPOSITE	0.675642	0.169083	FALSE	FALSE
POAG Cross-ancestry	chr15:91788477:G:A	chr15:91788477:A:G	rs8038628	-0.0668997	0.0668997	0.935289	2.91e-08	90853242	92832922	1979.68	301	eQTL	chr15_91528728_G_C_b38	C	rs4932551	ENSG00000196547.14	MAN2A2		Brain_Cerebellar_Hemisphere	0.159177	0.02367	0.0546842	0.038628	-0.0207	OPPOSITE	0.399264	0.0685149	FALSE	FALSE
POAG Cross-ancestry	chr15:73928957:C:T	chr15:73928957:C:T	rs1550437	-0.0903001	0.0903001	0.913657	4.62e-15	72888508	74978904	2090.4	188	eQTL	chr15_74643553_C_T_b38	T	rs4128436	ENSG00000140400.16	MAN2C1		Breast_Mammary_Tissue	0.00648442	0.01059	0.222713	0.0812853	-0.0445	OPPOSITE	0.594994	0.997077	FALSE	FALSE
POAG Cross-ancestry	chr15:73928957:C:T	chr15:73928957:C:T	rs1550437	-0.0903001	0.0903001	0.913657	4.62e-15	72888508	74978904	2090.4	188	eQTL	chr15_74497842_A_C_b38	C	rs10851872	ENSG00000140400.16	MAN2C1		Breast_Mammary_Tissue	0.00694524	0.02478	-0.219848	0.0809241	0.0425	OPPOSITE	0.395079	0.662064	FALSE	FALSE
POAG Cross-ancestry	chr15:73928957:C:T	chr15:73928957:C:T	rs1550437	-0.0903001	0.0903001	0.913657	4.62e-15	72888508	74978904	2090.4	188	eQTL	chr15_74501584_A_G_b38	G	rs7171785	ENSG00000140400.16	MAN2C1		Breast_Mammary_Tissue	0.00694524	0.04334	-0.219848	0.0809241	0.0493	OPPOSITE	0.00992678	0.0166351	FALSE	FALSE
POAG Cross-ancestry	chr15:73928957:C:T	chr15:73928957:C:T	rs1550437	-0.0903001	0.0903001	0.913657	4.62e-15	72888508	74978904	2090.4	188	sQTL	chr15_74643553_C_T_b38	T	rs4128436	ENSG00000140400.16	MAN2C1	chr15:75358618:75358704:clu_18794:ENSG00000140400.16	Stomach	0.0323088	0.01059	-0.349315	0.162426	-0.0445	SAME	0.567588	0.100753	FALSE	FALSE
POAG Cross-ancestry	chr15:73928957:C:T	chr15:73928957:C:T	rs1550437	-0.0903001	0.0903001	0.913657	4.62e-15	72888508	74978904	2090.4	188	sQTL	chr15_74497842_A_C_b38	C	rs10851872	ENSG00000140400.16	MAN2C1	chr15:75358618:75358704:clu_18794:ENSG00000140400.16	Stomach	0.0346988	0.02478	0.363062	0.171131	0.0425	SAME	0.423941	0.0752539	FALSE	FALSE
POAG Cross-ancestry	chr15:73928957:C:T	chr15:73928957:C:T	rs1550437	-0.0903001	0.0903001	0.913657	4.62e-15	72888508	74978904	2090.4	188	eQTL	chr15_74497842_A_C_b38	C	rs10851872	ENSG00000140400.16	MAN2C1		Stomach	0.038079	0.02478	-0.222176	0.106597	0.0425	OPPOSITE	0.384512	0.625452	FALSE	FALSE
POAG Cross-ancestry	chr15:73928957:C:T	chr15:73928957:C:T	rs1550437	-0.0903001	0.0903001	0.913657	4.62e-15	72888508	74978904	2090.4	188	eQTL	chr15_74501584_A_G_b38	G	rs7171785	ENSG00000140400.16	MAN2C1		Stomach	0.0405833	0.04334	-0.215393	0.104677	0.0493	OPPOSITE	0.0111006	0.0180563	FALSE	FALSE
POAG Cross-ancestry	chr15:73928957:C:T	chr15:73928957:C:T	rs1550437	-0.0903001	0.0903001	0.913657	4.62e-15	72888508	74978904	2090.4	188	eQTL	chr15_74643553_C_T_b38	T	rs4128436	ENSG00000140400.16	MAN2C1		Stomach	0.0426977	0.01059	0.204727	0.100538	-0.0445	OPPOSITE	0.604388	0.983106	FALSE	FALSE
POAG Cross-ancestry	chr15:73928957:C:T	chr15:73928957:C:T	rs1550437	-0.0903001	0.0903001	0.913657	4.62e-15	72888508	74978904	2090.4	188	eQTL	chr15_74497842_A_C_b38	C	rs10851872	ENSG00000140400.16	MAN2C1		Skin_Sun_Exposed_Lower_leg	0.118387	0.02478	-0.0733366	0.0468876	0.0425	OPPOSITE	0.820644	0.0110695	FALSE	FALSE
POAG Cross-ancestry	chr15:73928957:C:T	chr15:73928957:C:T	rs1550437	-0.0903001	0.0903001	0.913657	4.62e-15	72888508	74978904	2090.4	188	eQTL	chr15_74497842_A_C_b38	C	rs10851872	ENSG00000140400.16	MAN2C1		Brain_Cerebellum	0.164585	0.02478	0.113046	0.0809859	0.0425	SAME	0.454815	0.0212235	FALSE	FALSE
POAG Cross-ancestry	chr15:73928957:C:T	chr15:73928957:C:T	rs1550437	-0.0903001	0.0903001	0.913657	4.62e-15	72888508	74978904	2090.4	188	eQTL	chr15_74643553_C_T_b38	T	rs4128436	ENSG00000140400.16	MAN2C1		Brain_Cerebellum	0.24072	0.01059	-0.0966714	0.0821109	-0.0445	SAME	0.520986	0.0243113	FALSE	FALSE
POAG Cross-ancestry	chr15:73928957:C:T	chr15:73928957:C:T	rs1550437	-0.0903001	0.0903001	0.913657	4.62e-15	72888508	74978904	2090.4	188	sQTL	chr15_74497842_A_C_b38	C	rs10851872	ENSG00000140400.16	MAN2C1	chr15:75358344:75358507:clu_22189:ENSG00000140400.16	Thyroid	0.405843	0.02478	-0.0930407	0.111845	0.0425	OPPOSITE	0.830784	0.0205225	FALSE	FALSE
POAG Cross-ancestry	chr5:56487851:G:A	chr5:56487851:G:A	rs112142644	0.1303	0.1303	1.13917	1.02e-15	56419016	56579918	160.902	744	eQTL	chr5_56424467_A_G_b38	G	rs34124353	ENSG00000095015.5	MAP3K1		Brain_Cerebellar_Hemisphere	0.00211433	6.476e-07	-0.215647	0.068804	0.0482	OPPOSITE	0.82914	0.0520592	FALSE	FALSE
POAG Cross-ancestry	chr17:45948522:C:A	chr17:45986357:A:G	rs242559/rs114919114	-0.0731999	0.0731999	0.929415	8.8e-10	45102277	46951939	1849.66	2308	eQTL	chr17_45949182_T_C_b38	C	rs242561	ENSG00000006062.14	MAP3K14		Brain_Cerebellum	0.00106519	4.824e-09	0.233336	0.0700644	-0.0729	OPPOSITE	0.666117	0.125008	FALSE	FALSE
POAG Cross-ancestry	chr17:45948522:C:A	chr17:45986357:A:G	rs242559/rs114919114	-0.0731999	0.0731999	0.929415	8.8e-10	45102277	46951939	1849.66	2308	eQTL	chr17_45726951_A_G_b38	G	rs9897399	ENSG00000006062.14	MAP3K14		Brain_Cerebellum	0.00238712	4.023e-09	0.216017	0.0700472	-0.0729	OPPOSITE	0.327669	0.0614923	FALSE	FALSE
POAG Cross-ancestry	chr17:45948522:C:A	chr17:45986357:A:G	rs242559/rs114919114	-0.0731999	0.0731999	0.929415	8.8e-10	45102277	46951939	1849.66	3156	eQTL	chr17_45726951_A_G_b38	G	rs9897399	ENSG00000006062.14	MAP3K14		Brain_Cerebellar_Hemisphere	0.0423422	4.023e-09	0.161404	0.0787499	-0.0729	OPPOSITE	0.678116	0.0141106	FALSE	FALSE
POAG Cross-ancestry	chr6:36602589:C:T	chr6:36602589:T:C	rs7344	-0.0857997	0.0857997	0.917778	5.72e-17	36326941	37450089	1123.15	667	eQTL	chr6_36466902_C_T_b38	T	rs12214285	ENSG00000112062.10	MAPK14		Brain_Spinal_cord_cervical_c-1	0.000317678	0.0003073	-0.27222	0.0730041	-0.0341	SAME	0.351191	0.0165665	FALSE	FALSE
POAG Cross-ancestry	chr6:36602589:C:T	chr6:36602589:T:C	rs7344	-0.0857997	0.0857997	0.917778	5.72e-17	36326941	37450089	1123.15	667	eQTL	chr6_36431462_G_A_b38	A	rs9470278	ENSG00000112062.10	MAPK14		Brain_Spinal_cord_cervical_c-1	0.000399887	0.0003512	-0.266187	0.072681	-0.0343	SAME	0.252846	0.0119273	FALSE	FALSE
POAG Cross-ancestry	chr6:36602589:C:T	chr6:36602589:T:C	rs7344	-0.0857997	0.0857997	0.917778	5.72e-17	36326941	37450089	1123.15	667	eQTL	chr6_36431309_G_A_b38	A	rs10440841	ENSG00000112062.10	MAPK14		Brain_Spinal_cord_cervical_c-1	0.000399887	0.0003528	-0.266187	0.072681	-0.0343	SAME	0.252846	0.0119273	FALSE	FALSE
POAG Cross-ancestry	chr11:47447887:G:A	chr11:47432720:A:C	rs7111873	0.0735014	0.0735014	1.07627	4.36e-14	46398350	48482126	2083.78	651	eQTL	chr11_46875357_G_C_b38	C	rs4752946	ENSG00000121653.11	MAPK8IP1		Adipose_Visceral_Omentum	0.0192008	5.584e-08	0.134988	0.0574132	0.0623	SAME	0.0548384	0.0377938	FALSE	FALSE
POAG Cross-ancestry	chr11:47447887:G:A	chr11:47432720:A:C	rs7111873	0.0735014	0.0735014	1.07627	4.36e-14	46398350	48482126	2083.78	651	eQTL	chr11_46784025_G_A_b38	A	rs7941964	ENSG00000121653.11	MAPK8IP1		Adipose_Visceral_Omentum	0.0192829	2.196e-07	-0.134889	0.0574104	-0.0593	SAME	0.94512	0.651362	FALSE	FALSE
POAG Cross-ancestry	chr12:111494996:C:T	chr12:111494996:C:T	rs7137828	0.067696	0.067696	1.07004	3.32e-10	110486939	112540647	2053.71	249	eQTL	chr12_111634620_A_G_b38	G	rs11065987	ENSG00000089022.13	MAPKAPK5		Prostate	0.0558977	3.052e-05	0.116225	0.0604018	-0.0437	OPPOSITE	0.0745448	0.0483517	FALSE	FALSE
POAG Cross-ancestry	chr12:111494996:C:T	chr12:111494996:C:T	rs7137828	0.067696	0.067696	1.07004	3.32e-10	110486939	112540647	2053.71	249	eQTL	chr12_111634620_A_G_b38	G	rs11065987	ENSG00000089022.13	MAPKAPK5		Colon_Sigmoid	0.0666183	3.052e-05	0.0774113	0.0420284	-0.0437	OPPOSITE	0.0328529	0.0154258	FALSE	FALSE
POAG Cross-ancestry	chr12:111494996:C:T	chr12:111494996:C:T	rs7137828	0.067696	0.067696	1.07004	3.32e-10	110486939	112540647	2053.71	249	eQTL	chr12_111645358_C_T_b38	T	rs11065991	ENSG00000089022.13	MAPKAPK5		Prostate	0.0697781	2.83e-05	0.110749	0.0607125	-0.0439	OPPOSITE	0.190267	0.123412	FALSE	FALSE
POAG Cross-ancestry	chr12:111494996:C:T	chr12:111494996:C:T	rs7137828	0.067696	0.067696	1.07004	3.32e-10	110486939	112540647	2053.71	249	eQTL	chr12_111762346_T_C_b38	C	rs2013002	ENSG00000089022.13	MAPKAPK5		Breast_Mammary_Tissue	0.074694	3.908e-07	-0.0716742	0.0400848	0.0563	OPPOSITE	0.83599	0.0427211	FALSE	FALSE
POAG Cross-ancestry	chr12:111494996:C:T	chr12:111494996:C:T	rs7137828	0.067696	0.067696	1.07004	3.32e-10	110486939	112540647	2053.71	249	eQTL	chr12_111762346_T_C_b38	C	rs2013002	ENSG00000089022.13	MAPKAPK5		Prostate	0.0796357	3.908e-07	-0.107449	0.0609565	0.0563	OPPOSITE	0.735064	0.476781	FALSE	FALSE
POAG Cross-ancestry	chr12:111494996:C:T	chr12:111494996:C:T	rs7137828	0.067696	0.067696	1.07004	3.32e-10	110486939	112540647	2053.71	249	eQTL	chr12_111645358_C_T_b38	T	rs11065991	ENSG00000089022.13	MAPKAPK5		Colon_Sigmoid	0.0811497	2.83e-05	0.0738128	0.04216	-0.0439	OPPOSITE	0.0930779	0.0437039	FALSE	FALSE
POAG Cross-ancestry	chr12:111494996:C:T	chr12:111494996:C:T	rs7137828	0.067696	0.067696	1.07004	3.32e-10	110486939	112540647	2053.71	249	eQTL	chr12_111762346_T_C_b38	C	rs2013002	ENSG00000089022.13	MAPKAPK5		Colon_Sigmoid	0.0830478	3.908e-07	-0.0736626	0.0423374	0.0563	OPPOSITE	0.86963	0.408327	FALSE	FALSE
POAG Cross-ancestry	chr12:111494996:C:T	chr12:111494996:C:T	rs7137828	0.067696	0.067696	1.07004	3.32e-10	110486939	112540647	2053.71	249	eQTL	chr12_111762346_T_C_b38	C	rs2013002	ENSG00000234608.7	MAPKAPK5-AS1		Pancreas	0.00124983	3.908e-07	0.158543	0.048566	0.0563	SAME	0.561023	0.993198	FALSE	FALSE
POAG Cross-ancestry	chr12:111494996:C:T	chr12:111494996:C:T	rs7137828	0.067696	0.067696	1.07004	3.32e-10	110486939	112540647	2053.71	249	eQTL	chr12_111645358_C_T_b38	T	rs11065991	ENSG00000234608.7	MAPKAPK5-AS1		Pancreas	0.00146142	2.83e-05	-0.155772	0.0484064	-0.0439	SAME	0.431635	0.764138	FALSE	FALSE
POAG Cross-ancestry	chr12:111494996:C:T	chr12:111494996:C:T	rs7137828	0.067696	0.067696	1.07004	3.32e-10	110486939	112540647	2053.71	249	eQTL	chr12_111634620_A_G_b38	G	rs11065987	ENSG00000234608.7	MAPKAPK5-AS1		Pancreas	0.00212216	3.052e-05	-0.150288	0.0484024	-0.0437	SAME	0.00734105	0.0129961	FALSE	FALSE
POAG Cross-ancestry	chr12:111494996:C:T	chr12:111494996:C:T	rs7137828	0.067696	0.067696	1.07004	3.32e-10	110486939	112540647	2053.71	249	eQTL	chr12_111645358_C_T_b38	T	rs11065991	ENSG00000234608.7	MAPKAPK5-AS1		Skin_Sun_Exposed_Lower_leg	0.00305179	2.83e-05	-0.0817384	0.0274653	-0.0439	SAME	0.228889	0.0116505	FALSE	FALSE
POAG Cross-ancestry	chr12:111494996:C:T	chr12:111494996:C:T	rs7137828	0.067696	0.067696	1.07004	3.32e-10	110486939	112540647	2053.71	249	eQTL	chr12_111762346_T_C_b38	C	rs2013002	ENSG00000234608.7	MAPKAPK5-AS1		Skin_Sun_Exposed_Lower_leg	0.00334709	3.908e-07	0.0811555	0.027537	0.0563	SAME	0.705172	0.0358934	FALSE	FALSE
POAG Cross-ancestry	chr12:111494996:C:T	chr12:111494996:C:T	rs7137828	0.067696	0.067696	1.07004	3.32e-10	110486939	112540647	2053.71	249	sQTL	chr12_111645358_C_T_b38	T	rs11065991	ENSG00000234608.7	MAPKAPK5-AS1	chr12:111840477:111841327:clu_4479:ENSG00000234608.7	Whole_Blood	0.00427204	2.83e-05	-0.140315	0.0489323	-0.0439	SAME	0.328797	0.0208551	FALSE	FALSE
POAG Cross-ancestry	chr12:111494996:C:T	chr12:111494996:C:T	rs7137828	0.067696	0.067696	1.07004	3.32e-10	110486939	112540647	2053.71	249	sQTL	chr12_111762346_T_C_b38	C	rs2013002	ENSG00000234608.7	MAPKAPK5-AS1	chr12:111840477:111841327:clu_4479:ENSG00000234608.7	Whole_Blood	0.00464861	3.908e-07	0.139357	0.0490634	0.0563	SAME	0.653722	0.0414646	FALSE	FALSE
POAG Cross-ancestry	chr12:111494996:C:T	chr12:111494996:C:T	rs7137828	0.067696	0.067696	1.07004	3.32e-10	110486939	112540647	2053.71	249	sQTL	chr12_111762346_T_C_b38	C	rs2013002	ENSG00000234608.7	MAPKAPK5-AS1	chr12:111840003:111840333:clu_5547:ENSG00000234608.7	Colon_Transverse	0.089511	3.908e-07	-0.123381	0.0724578	0.0563	OPPOSITE	0.746196	0.0233385	FALSE	FALSE
POAG Cross-ancestry	chr17:45948522:C:A	chr17:45986357:A:G	rs242559/rs114919114	-0.0731999	0.0731999	0.929415	8.8e-10	45102277	46951939	1849.66	3362	eQTL	chr17_45726951_A_G_b38	G	rs9897399	ENSG00000186868.15	MAPT		Brain_Cerebellar_Hemisphere	0.000356325	4.023e-09	0.226834	0.0619173	-0.0729	OPPOSITE	0.637964	0.0915006	FALSE	FALSE
POAG Cross-ancestry	chr17:45948522:C:A	chr17:45986357:A:G	rs242559/rs114919114	-0.0731999	0.0731999	0.929415	8.8e-10	45102277	46951939	1849.66	3362	eQTL	chr17_45949182_T_C_b38	C	rs242561	ENSG00000186868.15	MAPT		Brain_Cerebellar_Hemisphere	0.000390857	4.824e-09	0.222316	0.0611197	-0.0729	OPPOSITE	0.356281	0.0511	FALSE	FALSE
POAG Cross-ancestry	chr17:45948522:C:A	chr17:45986357:A:G	rs242559/rs114919114	-0.0731999	0.0731999	0.929415	8.8e-10	45102277	46951939	1849.66	3362	eQTL	chr17_45726951_A_G_b38	G	rs9897399	ENSG00000186868.15	MAPT		Brain_Caudate_basal_ganglia	0.000398656	4.023e-09	-0.209419	0.0578447	-0.0729	SAME	0.109849	0.0231309	FALSE	FALSE
POAG Cross-ancestry	chr17:45948522:C:A	chr17:45986357:A:G	rs242559/rs114919114	-0.0731999	0.0731999	0.929415	8.8e-10	45102277	46951939	1849.66	3362	eQTL	chr17_45726951_A_G_b38	G	rs9897399	ENSG00000186868.15	MAPT		Esophagus_Gastroesophageal_Junction	0.000888981	4.023e-09	0.213908	0.0636583	-0.0729	OPPOSITE	0.901946	0.0119274	FALSE	FALSE
POAG Cross-ancestry	chr17:45948522:C:A	chr17:45986357:A:G	rs242559/rs114919114	-0.0731999	0.0731999	0.929415	8.8e-10	45102277	46951939	1849.66	3362	eQTL	chr17_45949182_T_C_b38	C	rs242561	ENSG00000264589.2	MAPT-AS1		Brain_Cerebellum	0.000211796	4.824e-09	0.214223	0.0565711	-0.0729	OPPOSITE	0.77934	0.0787614	FALSE	FALSE
POAG Cross-ancestry	chr17:45948522:C:A	chr17:45986357:A:G	rs242559/rs114919114	-0.0731999	0.0731999	0.929415	8.8e-10	45102277	46951939	1849.66	3362	eQTL	chr17_45726951_A_G_b38	G	rs9897399	ENSG00000264589.2	MAPT-AS1		Testis	0.000338145	4.023e-09	-0.155675	0.0428715	-0.0729	SAME	0.896321	0.263547	FALSE	FALSE
POAG Cross-ancestry	chr17:45948522:C:A	chr17:45986357:A:G	rs242559/rs114919114	-0.0731999	0.0731999	0.929415	8.8e-10	45102277	46951939	1849.66	3362	eQTL	chr17_45726951_A_G_b38	G	rs9897399	ENSG00000264589.2	MAPT-AS1		Brain_Cerebellum	0.000723131	4.023e-09	0.195243	0.0566932	-0.0729	OPPOSITE	0.213452	0.0215718	FALSE	FALSE
POAG Cross-ancestry	chr17:45948522:C:A	chr17:45986357:A:G	rs242559/rs114919114	-0.0731999	0.0731999	0.929415	8.8e-10	45102277	46951939	1849.66	3362	eQTL	chr17_45949182_T_C_b38	C	rs242561	ENSG00000264589.2	MAPT-AS1		Testis	0.00123128	4.824e-09	-0.140732	0.0430834	-0.0729	SAME	0.101882	0.0299566	FALSE	FALSE
POAG Cross-ancestry	chr17:45948522:C:A	chr17:45986357:A:G	rs242559/rs114919114	-0.0731999	0.0731999	0.929415	8.8e-10	45102277	46951939	1849.66	3362	eQTL	chr17_45949182_T_C_b38	C	rs242561	ENSG00000264589.2	MAPT-AS1		Brain_Amygdala	0.00178983	4.824e-09	0.28685	0.0894803	-0.0729	OPPOSITE	0.397882	0.0406727	FALSE	FALSE
POAG Cross-ancestry	chr17:45948522:C:A	chr17:45986357:A:G	rs242559/rs114919114	-0.0731999	0.0731999	0.929415	8.8e-10	45102277	46951939	1849.66	3362	eQTL	chr17_45726951_A_G_b38	G	rs9897399	ENSG00000264589.2	MAPT-AS1		Brain_Amygdala	0.00179575	4.023e-09	0.288774	0.0901099	-0.0729	OPPOSITE	0.597689	0.0610975	FALSE	FALSE
POAG Cross-ancestry	chr17:45948522:C:A	chr17:45986357:A:G	rs242559/rs114919114	-0.0731999	0.0731999	0.929415	8.8e-10	45102277	46951939	1849.66	3362	eQTL	chr17_45726951_A_G_b38	G	rs9897399	ENSG00000279685.2	MAPT-IT1		Brain_Hypothalamus	0.00027445	4.023e-09	-0.197103	0.0526958	-0.0729	SAME	0.955484	0.180374	FALSE	FALSE
POAG Cross-ancestry	chr17:45948522:C:A	chr17:45986357:A:G	rs242559/rs114919114	-0.0731999	0.0731999	0.929415	8.8e-10	45102277	46951939	1849.66	3167	eQTL	chr17_45726951_A_G_b38	G	rs9897399	ENSG00000279685.2	MAPT-IT1		Brain_Cerebellar_Hemisphere	0.000331502	4.023e-09	-0.358333	0.0972727	-0.0729	SAME	0.953687	0.0724401	FALSE	FALSE
POAG Cross-ancestry	chr17:45948522:C:A	chr17:45986357:A:G	rs242559/rs114919114	-0.0731999	0.0731999	0.929415	8.8e-10	45102277	46951939	1849.66	3362	eQTL	chr17_45726951_A_G_b38	G	rs9897399	ENSG00000279685.2	MAPT-IT1		Brain_Caudate_basal_ganglia	0.00186387	4.023e-09	-0.242859	0.0767107	-0.0729	SAME	0.652579	0.04568	FALSE	FALSE
POAG Cross-ancestry	chr17:45948522:C:A	chr17:45986357:A:G	rs242559/rs114919114	-0.0731999	0.0731999	0.929415	8.8e-10	45102277	46951939	1849.66	3362	eQTL	chr17_45949182_T_C_b38	C	rs242561	ENSG00000279685.2	MAPT-IT1		Brain_Caudate_basal_ganglia	0.00222568	4.824e-09	-0.238644	0.0767209	-0.0729	SAME	0.337532	0.023627	FALSE	FALSE
POAG Cross-ancestry	chr17:45948522:C:A	chr17:45986357:A:G	rs242559/rs114919114	-0.0731999	0.0731999	0.929415	8.8e-10	45102277	46951939	1849.66	2718	eQTL	chr17_45726951_A_G_b38	G	rs9897399	ENSG00000279685.2	MAPT-IT1		Brain_Spinal_cord_cervical_c-1	0.0028854	4.023e-09	-0.36651	0.120001	-0.0729	SAME	0.772663	0.171096	FALSE	FALSE
POAG Cross-ancestry	chr17:45948522:C:A	chr17:45986357:A:G	rs242559/rs114919114	-0.0731999	0.0731999	0.929415	8.8e-10	45102277	46951939	1849.66	2718	eQTL	chr17_45949182_T_C_b38	C	rs242561	ENSG00000279685.2	MAPT-IT1		Brain_Spinal_cord_cervical_c-1	0.00528715	4.824e-09	-0.347514	0.121899	-0.0729	SAME	0.223418	0.0494732	FALSE	FALSE
POAG Cross-ancestry	chr10:93169359:C:T	chr10:93169359:C:T	rs10882167	0.0687982	0.0687982	1.07122	5.17e-12	92361094	93560908	1199.81	258	eQTL	chr10_92386867_AG_A_b38	A	10:94146624	ENSG00000232709.1	MARK2P9		Artery_Aorta	5.55096e-05	0.009558	-0.283165	0.0692904	-0.0308	SAME	0.209251	0.0326961	TRUE	FALSE
POAG Cross-ancestry	chr10:93169359:C:T	chr10:93169359:C:T	rs10882167	0.0687982	0.0687982	1.07122	5.17e-12	92361094	93560908	1199.81	258	eQTL	chr10_92383558_T_C_b38	C	rs11186966	ENSG00000232709.1	MARK2P9		Artery_Aorta	5.91816e-05	0.009465	0.284214	0.0698152	0.026	SAME	0.234971	0.0367148	TRUE	FALSE
POAG Cross-ancestry	chr10:93169359:C:T	chr10:93169359:C:T	rs10882167	0.0687982	0.0687982	1.07122	5.17e-12	92361094	93560908	1199.81	258	eQTL	chr10_92384374_G_A_b38	A	rs11186968	ENSG00000232709.1	MARK2P9		Artery_Aorta	5.91816e-05	0.009486	0.284214	0.0698152	0.026	SAME	0.234971	0.0367148	TRUE	FALSE
POAG Cross-ancestry	chr10:93169359:C:T	chr10:93169359:C:T	rs10882167	0.0687982	0.0687982	1.07122	5.17e-12	92361094	93560908	1199.81	258	eQTL	chr10_92384091_C_T_b38	T	rs11186967	ENSG00000232709.1	MARK2P9		Artery_Aorta	5.91816e-05	0.01089	0.284214	0.0698152	0.0255	SAME	0.141738	0.022147	TRUE	FALSE
POAG Cross-ancestry	chr10:93169359:C:T	chr10:93169359:C:T	rs10882167	0.0687982	0.0687982	1.07122	5.17e-12	92361094	93560908	1199.81	258	eQTL	chr10_92397654_C_G_b38	G	rs11186973	ENSG00000232709.1	MARK2P9		Artery_Aorta	9.20544e-05	0.008364	0.276023	0.0696771	0.0265	SAME	0.0916912	0.014327	TRUE	FALSE
POAG Cross-ancestry	chr10:93169359:C:T	chr10:93169359:C:T	rs10882167	0.0687982	0.0687982	1.07122	5.17e-12	92361094	93560908	1199.81	897	eQTL	chr10_93188996_T_C_b38	C	rs4144915	ENSG00000232709.1	MARK2P9		Uterus	0.00978023	1.101e-09	0.282673	0.107398	-0.0584	OPPOSITE	0.215433	0.0157159	FALSE	FALSE
POAG Cross-ancestry	chr10:93169359:C:T	chr10:93169359:C:T	rs10882167	0.0687982	0.0687982	1.07122	5.17e-12	92361094	93560908	1199.81	897	eQTL	chr10_93182912_T_C_b38	C	rs12260218	ENSG00000232709.1	MARK2P9		Uterus	0.010131	1.52e-08	-0.282933	0.108023	0.0556	OPPOSITE	0.179374	0.0130854	FALSE	FALSE
POAG Cross-ancestry	chr2:71424809:T:A	chr2:71424809:T:A	rs12613800	0.0587028	0.0587028	1.06046	2.55e-10	70916597	72451516	1534.92	939	eQTL	chr2_71424809_T_A_b38	A	rs12613800	ENSG00000124370.10	MCEE		Artery_Tibial	0.000318379	2.549e-10	-0.124257	0.0342828	0.0587	OPPOSITE	0.414505	0.0861513	FALSE	FALSE
POAG Cross-ancestry	chr2:71424809:T:A	chr2:71424809:T:A	rs12613800	0.0587028	0.0587028	1.06046	2.55e-10	70916597	72451516	1534.92	939	eQTL	chr2_71425343_A_G_b38	G	rs12713749	ENSG00000124370.10	MCEE		Artery_Tibial	0.000318379	2.701e-10	-0.124257	0.0342828	0.0586	OPPOSITE	0.364871	0.0758352	FALSE	FALSE
POAG Cross-ancestry	chr2:71424809:T:A	chr2:71424809:T:A	rs12613800	0.0587028	0.0587028	1.06046	2.55e-10	70916597	72451516	1534.92	939	eQTL	chr2_71434292_C_T_b38	T	rs4643565	ENSG00000124370.10	MCEE		Artery_Tibial	0.000418868	3.479e-10	-0.12129	0.0341554	0.0584	OPPOSITE	0.0875968	0.0182062	FALSE	FALSE
POAG Cross-ancestry	chr2:71424809:T:A	chr2:71424809:T:A	rs12613800	0.0587028	0.0587028	1.06046	2.55e-10	70916597	72451516	1534.92	939	eQTL	chr2_71433674_C_T_b38	T	rs10173072	ENSG00000124370.10	MCEE		Artery_Tibial	0.000470655	4.113e-10	-0.120358	0.034197	0.0581	OPPOSITE	0.0638928	0.0132796	FALSE	FALSE
POAG Cross-ancestry	chr2:71424809:T:A	chr2:71424809:T:A	rs12613800	0.0587028	0.0587028	1.06046	2.55e-10	70916597	72451516	1534.92	939	eQTL	chr2_71433674_C_T_b38	T	rs10173072	ENSG00000124370.10	MCEE		Colon_Sigmoid	0.00179985	4.113e-10	-0.160017	0.0507412	0.0581	OPPOSITE	0.182325	0.0439114	FALSE	FALSE
POAG Cross-ancestry	chr2:71424809:T:A	chr2:71424809:T:A	rs12613800	0.0587028	0.0587028	1.06046	2.55e-10	70916597	72451516	1534.92	939	eQTL	chr2_71424809_T_A_b38	A	rs12613800	ENSG00000124370.10	MCEE		Colon_Sigmoid	0.00229768	2.549e-10	-0.156705	0.0508967	0.0587	OPPOSITE	0.337182	0.0812075	FALSE	FALSE
POAG Cross-ancestry	chr2:71424809:T:A	chr2:71424809:T:A	rs12613800	0.0587028	0.0587028	1.06046	2.55e-10	70916597	72451516	1534.92	939	eQTL	chr2_71425343_A_G_b38	G	rs12713749	ENSG00000124370.10	MCEE		Colon_Sigmoid	0.00229768	2.701e-10	-0.156705	0.0508967	0.0586	OPPOSITE	0.296807	0.0714835	FALSE	FALSE
POAG Cross-ancestry	chr2:71424809:T:A	chr2:71424809:T:A	rs12613800	0.0587028	0.0587028	1.06046	2.55e-10	70916597	72451516	1534.92	939	eQTL	chr2_71434292_C_T_b38	T	rs4643565	ENSG00000124370.10	MCEE		Colon_Sigmoid	0.00254515	3.479e-10	-0.154292	0.0506343	0.0584	OPPOSITE	0.107358	0.0258562	FALSE	FALSE
POAG Cross-ancestry	chr20:6489447:G:A	chr20:6489447:G:A	rs2326788	-0.0876996	0.0876996	0.916036	1.78e-20	5594687	7492866	1898.18	968	eQTL	chr20_6566640_T_C_b38	C	rs1998151	ENSG00000125885.13	MCM8		Vagina	0.00621864	1.137e-11	0.261273	0.0937496	-0.063	OPPOSITE	0.807569	0.0294677	FALSE	FALSE
POAG Cross-ancestry	chr20:6489447:G:A	chr20:6489447:G:A	rs2326788	-0.0876996	0.0876996	0.916036	1.78e-20	5594687	7492866	1898.18	970	eQTL	chr20_6566640_T_C_b38	C	rs1998151	ENSG00000125885.13	MCM8		Spleen	0.0119279	1.137e-11	0.141104	0.0555721	-0.063	OPPOSITE	0.725263	0.0172078	FALSE	FALSE
POAG Cross-ancestry	chr20:6489447:G:A	chr20:6489447:G:A	rs2326788	-0.0876996	0.0876996	0.916036	1.78e-20	5594687	7492866	1898.18	970	eQTL	chr20_6566640_T_C_b38	C	rs1998151	ENSG00000125885.13	MCM8		Prostate	0.0155918	1.137e-11	0.175986	0.0720838	-0.063	OPPOSITE	0.645133	0.0227799	FALSE	FALSE
POAG Cross-ancestry	chr8:6519620:G:C	chr8:6519620:C:G	rs2515437	-0.115	0.115	0.891366	5.61e-09	6416222	6593044	176.822	151	eQTL	chr8_6496650_G_C_b38	C	rs2442478	ENSG00000147316.12	MCPH1		Testis	0.00908618	0.03036	0.136791	0.0520515	0.0231	SAME	0.432561	0.385483	FALSE	FALSE
POAG Cross-ancestry	chr8:6519620:G:C	chr8:6519620:C:G	rs2515437	-0.115	0.115	0.891366	5.61e-09	6416222	6593044	176.822	151	eQTL	chr8_6496650_G_C_b38	C	rs2442478	ENSG00000147316.12	MCPH1		Brain_Cortex	0.0366012	0.03036	-0.19044	0.0903704	0.0231	OPPOSITE	0.425392	0.260681	FALSE	FALSE
POAG Cross-ancestry	chr8:6519620:G:C	chr8:6519620:C:G	rs2515437	-0.115	0.115	0.891366	5.61e-09	6416222	6593044	176.822	151	eQTL	chr8_6496650_G_C_b38	C	rs2442478	ENSG00000147316.12	MCPH1		Brain_Nucleus_accumbens_basal_ganglia	0.0697899	0.03036	-0.16967	0.092952	0.0231	OPPOSITE	0.415798	0.133424	FALSE	FALSE
POAG Cross-ancestry	chr8:6519620:G:C	chr8:6519620:C:G	rs2515437	-0.115	0.115	0.891366	5.61e-09	6416222	6593044	176.822	151	eQTL	chr8_6496638_T_C_b38	C	rs2922806	ENSG00000147316.12	MCPH1		Brain_Cortex	0.0757847	0.0002762	0.167141	0.0935355	-0.0386	OPPOSITE	0.574013	0.351757	FALSE	FALSE
POAG Cross-ancestry	chr8:6519620:G:C	chr8:6519620:C:G	rs2515437	-0.115	0.115	0.891366	5.61e-09	6416222	6593044	176.822	151	eQTL	chr8_6496638_T_C_b38	C	rs2922806	ENSG00000147316.12	MCPH1		Brain_Nucleus_accumbens_basal_ganglia	0.0823234	0.0002762	0.170089	0.0972936	-0.0386	OPPOSITE	0.580526	0.186283	FALSE	FALSE
POAG Cross-ancestry	chr8:6519620:G:C	chr8:6519620:C:G	rs2515437	-0.115	0.115	0.891366	5.61e-09	6416222	6593044	176.822	151	sQTL	chr8_6496638_T_C_b38	C	rs2922806	ENSG00000147316.12	MCPH1	chr8:6442156:6444393:clu_54134:ENSG00000147316.12	Muscle_Skeletal	0.149191	0.0002762	-0.0938211	0.0649718	-0.0386	SAME	0.699023	0.0100376	FALSE	FALSE
POAG Cross-ancestry	chr8:6519620:G:C	chr8:6519620:C:G	rs2515437	-0.115	0.115	0.891366	5.61e-09	6416222	6593044	176.822	151	eQTL	chr8_6496638_T_C_b38	C	rs2922806	ENSG00000147316.12	MCPH1		Testis	0.157186	0.0002762	-0.0756915	0.053357	-0.0386	SAME	0.56696	0.505254	FALSE	FALSE
POAG Cross-ancestry	chr8:6519620:G:C	chr8:6519620:C:G	rs2515437	-0.115	0.115	0.891366	5.61e-09	6416222	6593044	176.822	151	eQTL	chr8_6496638_T_C_b38	C	rs2922806	ENSG00000147316.12	MCPH1		Brain_Cerebellar_Hemisphere	0.206032	0.0002762	0.107272	0.0844213	-0.0386	OPPOSITE	0.84729	0.0130033	FALSE	FALSE
POAG Cross-ancestry	chr6:36602589:C:T	chr6:36602589:T:C	rs7344	-0.0857997	0.0857997	0.917778	5.72e-17	36326941	37450089	1123.15	137	eQTL	chr6_36739036_CTG_C_b38	C	6:36706813	ENSG00000112139.14	MDGA1		Thyroid	0.00462007	0.0006811	0.114765	0.0403375	-0.0361	OPPOSITE	0.0776697	0.0605756	FALSE	FALSE
POAG Cross-ancestry	chr6:36602589:C:T	chr6:36602589:T:C	rs7344	-0.0857997	0.0857997	0.917778	5.72e-17	36326941	37450089	1123.15	137	eQTL	chr6_36737423_T_G_b38	G	rs12194367	ENSG00000112139.14	MDGA1		Thyroid	0.00557827	0.009684	0.110854	0.0398242	-0.0238	OPPOSITE	0.91552	0.714026	FALSE	FALSE
POAG Cross-ancestry	chr17:61161860:G:A	chr17:61161860:A:G	rs11868441	0.0752002	0.0752002	1.0781	1.49e-11	60111930	62211785	2099.86	489	eQTL	chr17_61086884_T_C_b38	C	rs9899415	ENSG00000108510.9	MED13		Esophagus_Mucosa	0.0147735	3.181e-08	-0.0566814	0.0231557	0.0654	OPPOSITE	0.550333	0.0582825	FALSE	FALSE
POAG Cross-ancestry	chr17:61161860:G:A	chr17:61161860:A:G	rs11868441	0.0752002	0.0752002	1.0781	1.49e-11	60111930	62211785	2099.86	489	eQTL	chr17_61118704_G_T_b38	T	rs1012383	ENSG00000108510.9	MED13		Esophagus_Mucosa	0.0214928	3.81e-09	0.0533471	0.0231169	-0.0701	OPPOSITE	0.138413	0.0146584	FALSE	FALSE
POAG Cross-ancestry	chr17:61161860:G:A	chr17:61161860:A:G	rs11868441	0.0752002	0.0752002	1.0781	1.49e-11	60111930	62211785	2099.86	489	eQTL	chr17_61084285_A_G_b38	G	rs2052074	ENSG00000108510.9	MED13		Esophagus_Mucosa	0.0236607	5.223e-08	-0.0527379	0.0232251	0.0632	OPPOSITE	0.190174	0.0201402	FALSE	FALSE
POAG Cross-ancestry	chr2:66310212:G:T	chr2:66310212:G:T	rs4414666	-0.0798996	0.0798996	0.923209	2.8e-16	65262507	67351795	2089.29	689	eQTL	chr2_66310212_G_T_b38	T	rs4414666	ENSG00000143995.19	MEIS1		Brain_Cortex	0.0753326	2.803e-16	0.0890729	0.0497691	-0.0799	OPPOSITE	0.899457	0.0476563	FALSE	FALSE
POAG Cross-ancestry	chr2:66310212:G:T	chr2:66310212:G:T	rs4414666	-0.0798996	0.0798996	0.923209	2.8e-16	65262507	67351795	2089.29	689	eQTL	chr2_66336385_G_T_b38	T	rs1878945	ENSG00000226819.1	MEIS1-AS3		Brain_Cerebellar_Hemisphere	0.00047711	1.59e-14	-0.406309	0.113475	0.0734	OPPOSITE	0.321579	0.452916	FALSE	FALSE
POAG Cross-ancestry	chr2:66310212:G:T	chr2:66310212:G:T	rs4414666	-0.0798996	0.0798996	0.923209	2.8e-16	65262507	67351795	2089.29	689	eQTL	chr2_66310212_G_T_b38	T	rs4414666	ENSG00000226819.1	MEIS1-AS3		Brain_Cerebellar_Hemisphere	0.00203278	2.803e-16	0.368417	0.117084	-0.0799	OPPOSITE	0.675858	0.951886	FALSE	FALSE
POAG Cross-ancestry	chr2:66310212:G:T	chr2:66310212:G:T	rs4414666	-0.0798996	0.0798996	0.923209	2.8e-16	65262507	67351795	2089.29	689	eQTL	chr2_66336385_G_T_b38	T	rs1878945	ENSG00000226819.1	MEIS1-AS3		Breast_Mammary_Tissue	0.0124395	1.59e-14	-0.140842	0.0560368	0.0734	OPPOSITE	0.0843334	0.0481939	FALSE	FALSE
POAG Cross-ancestry	chr2:66310212:G:T	chr2:66310212:G:T	rs4414666	-0.0798996	0.0798996	0.923209	2.8e-16	65262507	67351795	2089.29	689	eQTL	chr2_66310212_G_T_b38	T	rs4414666	ENSG00000226819.1	MEIS1-AS3		Breast_Mammary_Tissue	0.0372306	2.803e-16	0.119521	0.0571382	-0.0799	OPPOSITE	0.914931	0.522854	FALSE	FALSE
POAG Cross-ancestry	chr17:61161860:G:A	chr17:61161860:A:G	rs11868441	0.0752002	0.0752002	1.0781	1.49e-11	60111930	62211785	2099.86	215	eQTL	chr17_62095212_C_T_b38	T	rs11869921	ENSG00000087995.15	METTL2A		Adipose_Subcutaneous	0.0790771	0.03216	-0.0586309	0.033321	-0.0204	SAME	0.0290401	0.0223312	FALSE	FALSE
POAG Cross-ancestry	chr17:61161860:G:A	chr17:61161860:A:G	rs11868441	0.0752002	0.0752002	1.0781	1.49e-11	60111930	62211785	2099.86	215	eQTL	chr17_62096925_G_A_b38	A	rs4594309	ENSG00000087995.15	METTL2A		Adipose_Subcutaneous	0.0790771	0.02966	-0.0586309	0.033321	-0.0208	SAME	0.0204189	0.0157017	FALSE	FALSE
POAG Cross-ancestry	chr17:61161860:G:A	chr17:61161860:A:G	rs11868441	0.0752002	0.0752002	1.0781	1.49e-11	60111930	62211785	2099.86	215	eQTL	chr17_62095672_G_T_b38	T	rs4592719	ENSG00000087995.15	METTL2A		Adipose_Subcutaneous	0.0790771	0.03441	-0.0586309	0.033321	-0.0201	SAME	0.0192358	0.014792	FALSE	FALSE
POAG Cross-ancestry	chr17:61161860:G:A	chr17:61161860:A:G	rs11868441	0.0752002	0.0752002	1.0781	1.49e-11	60111930	62211785	2099.86	215	eQTL	chr17_62094448_T_G_b38	G	rs8076927	ENSG00000087995.15	METTL2A		Adipose_Subcutaneous	0.0790771	0.03901	-0.0586309	0.033321	-0.0196	SAME	0.0159237	0.012245	FALSE	FALSE
POAG Cross-ancestry	chr17:61161860:G:A	chr17:61161860:A:G	rs11868441	0.0752002	0.0752002	1.0781	1.49e-11	60111930	62211785	2099.86	215	eQTL	chr17_62093862_G_A_b38	A	rs9912042	ENSG00000087995.15	METTL2A		Adipose_Subcutaneous	0.134625	0.02547	0.0483216	0.032247	0.0214	SAME	0.899901	0.692006	FALSE	FALSE
POAG Cross-ancestry	chr13:22099731:G:A	chr13:22099731:A:G	rs4769194	0.0857005	0.0857005	1.08948	1.24e-15	21182212	22970018	1787.81	692	eQTL	chr13_22104872_T_G_b38	G	rs6490697	ENSG00000165487.13	MICU2		Esophagus_Gastroesophageal_Junction	0.0999574	1.44e-15	0.0806005	0.0488304	-0.0866	OPPOSITE	0.671752	0.0133881	FALSE	FALSE
POAG Cross-ancestry	chr13:22099731:G:A	chr13:22099731:A:G	rs4769194	0.0857005	0.0857005	1.08948	1.24e-15	21182212	22970018	1787.81	498	sQTL	chr13_22093443_G_A_b38	A	rs17075847	ENSG00000233325.3	MIPEPP3	chr13:21301618:21330723:clu_1614:ENSG00000233325.3	Ovary	0.0469826	1.975e-12	0.356821	0.178074	0.0774	SAME	0.844128	0.22144	FALSE	FALSE
POAG Cross-ancestry	chr13:22099731:G:A	chr13:22099731:A:G	rs4769194	0.0857005	0.0857005	1.08948	1.24e-15	21182212	22970018	1787.81	498	sQTL	chr13_22104872_T_G_b38	G	rs6490697	ENSG00000233325.3	MIPEPP3	chr13:21301618:21330723:clu_1614:ENSG00000233325.3	Ovary	0.0557363	1.44e-15	-0.337684	0.175074	-0.0866	SAME	0.155769	0.0408627	FALSE	FALSE
POAG Cross-ancestry	chr13:22099731:G:A	chr13:22099731:A:G	rs4769194	0.0857005	0.0857005	1.08948	1.24e-15	21182212	22970018	1787.81	498	sQTL	chr13_22093443_G_A_b38	A	rs17075847	ENSG00000233325.3	MIPEPP3	chr13:21301618:21330723:clu_1996:ENSG00000233325.3	Artery_Tibial	0.126178	1.975e-12	0.124006	0.0809632	0.0774	SAME	0.557704	0.0108294	FALSE	FALSE
POAG Cross-ancestry	chr13:22099731:G:A	chr13:22099731:A:G	rs4769194	0.0857005	0.0857005	1.08948	1.24e-15	21182212	22970018	1787.81	498	sQTL	chr13_22093443_G_A_b38	A	rs17075847	ENSG00000233325.3	MIPEPP3	chr13:21301618:21330723:clu_1996:ENSG00000233325.3	Artery_Tibial	0.126178	1.975e-12	0.124006	0.0809632	0.0774	SAME	0.557704	0.0108294	FALSE	FALSE
POAG Cross-ancestry	chr6:29839124:G:C	chr6:29839124:C:G	rs407238/rs115586772	-0.0680005	0.0680005	0.93426	2.71e-12	29586906	30467421	880.515	215	eQTL	chr6_30443211_G_C_b38	C	rs17476793	ENSG00000277402.1	MIR6891		Thyroid	3.62409e-05	0.0004225	0.383374	0.0919909	-0.0637	OPPOSITE	0.568561	0.013413	TRUE	FALSE
POAG Cross-ancestry	chr6:29839124:G:C	chr6:29839124:C:G	rs407238/rs115586772	-0.0680005	0.0680005	0.93426	2.71e-12	29586906	30467421	880.515	215	eQTL	chr6_30461716_G_T_b38	T	rs2021367	ENSG00000277402.1	MIR6891		Adipose_Visceral_Omentum	0.04064	0.0003406	-0.130926	0.063746	0.0435	OPPOSITE	0.525958	0.0145923	FALSE	FALSE
POAG Cross-ancestry	chr20:46905414:G:A	chr20:46905414:A:G	rs6124885	-0.0849002	0.0849002	0.918604	2.78e-08	46453120	47867861	1414.74	579	eQTL	chr20_47107381_CA_C_b38	C	rs760316234	ENSG00000225849.2	MKRN7P		Brain_Amygdala	0.00642369	0.002104	0.267888	0.096307	0.0344	SAME	0.866385	0.949142	FALSE	FALSE
POAG Cross-ancestry	chr20:46905414:G:A	chr20:46905414:A:G	rs6124885	-0.0849002	0.0849002	0.918604	2.78e-08	46453120	47867861	1414.74	579	eQTL	chr20_47109751_T_C_b38	C	rs2868857	ENSG00000225849.2	MKRN7P		Brain_Amygdala	0.0122201	3.889e-05	-0.249943	0.0980053	-0.0389	SAME	0.114018	0.124909	FALSE	FALSE
POAG Cross-ancestry	chr20:46905414:G:A	chr20:46905414:A:G	rs6124885	-0.0849002	0.0849002	0.918604	2.78e-08	46453120	47867861	1414.74	579	eQTL	chr20_47107381_CA_C_b38	C	rs760316234	ENSG00000225849.2	MKRN7P		Brain_Anterior_cingulate_cortex_BA24	0.0749126	0.002104	0.186046	0.103568	0.0344	SAME	0.818671	0.0445354	FALSE	FALSE
POAG Cross-ancestry	chr20:46905414:G:A	chr20:46905414:A:G	rs6124885	-0.0849002	0.0849002	0.918604	2.78e-08	46453120	47867861	1414.74	581	eQTL	chr20_47107381_CA_C_b38	C	rs760316234	ENSG00000225849.2	MKRN7P		Brain_Frontal_Cortex_BA9	0.0794463	0.002104	0.17479	0.0989054	0.0344	SAME	0.878409	0.113161	FALSE	FALSE
POAG Cross-ancestry	chr20:46905414:G:A	chr20:46905414:A:G	rs6124885	-0.0849002	0.0849002	0.918604	2.78e-08	46453120	47867861	1414.74	581	eQTL	chr20_47109751_T_C_b38	C	rs2868857	ENSG00000225849.2	MKRN7P		Brain_Frontal_Cortex_BA9	0.0815518	3.889e-05	-0.173005	0.0985859	-0.0389	SAME	0.0791271	0.0101936	FALSE	FALSE
POAG Cross-ancestry	chr4:88831125:G:A	chr4:88831125:G:A	rs57400569	-0.0574003	0.0574003	0.944216	4.22e-08	87785093	89765338	1980.24	78	eQTL	chr4_89151549_G_A_b38	A	rs3927227	ENSG00000138722.9	MMRN1		Skin_Not_Sun_Exposed_Suprapubic	0.0190002	0.004689	-0.0724939	0.0307949	0.0298	OPPOSITE	0.25647	0.0400296	FALSE	FALSE
POAG Cross-ancestry	chr4:88831125:G:A	chr4:88831125:G:A	rs57400569	-0.0574003	0.0574003	0.944216	4.22e-08	87785093	89765338	1980.24	78	eQTL	chr4_89148386_A_AGCCATCCTCAGTGCCCC_b38	AGCCATCCTCAGTGCCCC	rs542280359	ENSG00000138722.9	MMRN1		Skin_Not_Sun_Exposed_Suprapubic	0.0190002	0.00789	-0.0724939	0.0307949	0.0286	OPPOSITE	0.0811647	0.0126681	FALSE	FALSE
POAG Cross-ancestry	chr4:88831125:G:A	chr4:88831125:G:A	rs57400569	-0.0574003	0.0574003	0.944216	4.22e-08	87785093	89765338	1980.24	78	eQTL	chr4_89149906_AG_A_b38	A	4:90071057	ENSG00000138722.9	MMRN1		Skin_Not_Sun_Exposed_Suprapubic	0.0190002	0.008786	-0.0724939	0.0307949	0.0282	OPPOSITE	0.0652832	0.0101893	FALSE	FALSE
POAG Cross-ancestry	chr4:88831125:G:A	chr4:88831125:G:A	rs57400569	-0.0574003	0.0574003	0.944216	4.22e-08	87785093	89765338	1980.24	78	eQTL	chr4_89141258_A_G_b38	G	rs7690336	ENSG00000138722.9	MMRN1		Skin_Not_Sun_Exposed_Suprapubic	0.244562	0.03903	0.0363123	0.0311642	-0.0184	OPPOSITE	0.188494	0.02942	FALSE	FALSE
POAG Cross-ancestry	chr4:88831125:G:A	chr4:88831125:G:A	rs57400569	-0.0574003	0.0574003	0.944216	4.22e-08	87785093	89765338	1980.24	78	eQTL	chr4_89154233_T_C_b38	C	rs7684332	ENSG00000138722.9	MMRN1		Skin_Not_Sun_Exposed_Suprapubic	0.275602	0.04632	0.0337974	0.0309617	-0.0178	OPPOSITE	0.157999	0.0246603	FALSE	FALSE
POAG Cross-ancestry	chr4:88831125:G:A	chr4:88831125:G:A	rs57400569	-0.0574003	0.0574003	0.944216	4.22e-08	87785093	89765338	1980.24	78	eQTL	chr4_89144043_T_A_b38	A	rs12498498	ENSG00000138722.9	MMRN1		Skin_Not_Sun_Exposed_Suprapubic	0.28428	0.03379	0.0334283	0.0311819	-0.0189	OPPOSITE	0.226412	0.0353381	FALSE	FALSE
POAG Cross-ancestry	chr1:112699500:G:T	chr1:112699500:T:G	rs1106287	-0.0637005	0.0637005	0.938286	5.66e-10	111786404	113729894	1943.49	608	eQTL	chr1_112617108_G_T_b38	T	rs7415988	ENSG00000155363.18	MOV10		Skin_Sun_Exposed_Lower_leg	4.90984e-08	5.26e-05	0.12465	0.0225248	0.0456	SAME	0.511777	0.0413654	TRUE	FALSE
POAG Cross-ancestry	chr1:112699500:G:T	chr1:112699500:T:G	rs1106287	-0.0637005	0.0637005	0.938286	5.66e-10	111786404	113729894	1943.49	608	eQTL	chr1_112620420_C_A_b38	A	rs3795820	ENSG00000155363.18	MOV10		Skin_Sun_Exposed_Lower_leg	5.55315e-08	4.72e-05	0.124761	0.0226383	0.0459	SAME	0.169127	0.0136701	TRUE	FALSE
POAG Cross-ancestry	chr1:112699500:G:T	chr1:112699500:T:G	rs1106287	-0.0637005	0.0637005	0.938286	5.66e-10	111786404	113729894	1943.49	609	eQTL	chr1_112662904_CTGT_C_b38	C	1:113205526	ENSG00000155363.18	MOV10		Artery_Tibial	7.55441e-08	0.0001293	-0.13551	0.0248336	-0.0437	SAME	0.947084	0.82277	TRUE	FALSE
POAG Cross-ancestry	chr1:112699500:G:T	chr1:112699500:T:G	rs1106287	-0.0637005	0.0637005	0.938286	5.66e-10	111786404	113729894	1943.49	609	sQTL	chr1_112662904_CTGT_C_b38	C	1:113205526	ENSG00000155363.18	MOV10	chr1:112675049:112688935:clu_58906:ENSG00000155363.18	Thyroid	2.47699e-06	0.0001293	-0.279273	0.0586683	-0.0437	SAME	0.93142	0.816538	TRUE	FALSE
POAG Cross-ancestry	chr1:112699500:G:T	chr1:112699500:T:G	rs1106287	-0.0637005	0.0637005	0.938286	5.66e-10	111786404	113729894	1943.49	609	eQTL	chr1_112617108_G_T_b38	T	rs7415988	ENSG00000155363.18	MOV10		Skin_Not_Sun_Exposed_Suprapubic	7.83366e-05	5.26e-05	0.094562	0.0237212	0.0456	SAME	0.546675	0.0245677	TRUE	FALSE
POAG Cross-ancestry	chr1:112699500:G:T	chr1:112699500:T:G	rs1106287	-0.0637005	0.0637005	0.938286	5.66e-10	111786404	113729894	1943.49	609	eQTL	chr1_112662904_CTGT_C_b38	C	1:113205526	ENSG00000155363.18	MOV10		Lung	0.000378448	0.0001293	-0.0728934	0.0203494	-0.0437	SAME	0.939581	0.500665	FALSE	FALSE
POAG Cross-ancestry	chr1:112699500:G:T	chr1:112699500:T:G	rs1106287	-0.0637005	0.0637005	0.938286	5.66e-10	111786404	113729894	1943.49	609	eQTL	chr1_112662904_CTGT_C_b38	C	1:113205526	ENSG00000155363.18	MOV10		Breast_Mammary_Tissue	0.000561612	0.0001293	-0.0985561	0.0282887	-0.0437	SAME	0.925301	0.400753	FALSE	FALSE
POAG Cross-ancestry	chr1:112699500:G:T	chr1:112699500:T:G	rs1106287	-0.0637005	0.0637005	0.938286	5.66e-10	111786404	113729894	1943.49	609	eQTL	chr1_112662904_CTGT_C_b38	C	1:113205526	ENSG00000155363.18	MOV10		Thyroid	0.00102299	0.0001293	-0.0756336	0.0228955	-0.0437	SAME	0.934094	0.822249	FALSE	FALSE
POAG Cross-ancestry	chr1:112699500:G:T	chr1:112699500:T:G	rs1106287	-0.0637005	0.0637005	0.938286	5.66e-10	111786404	113729894	1943.49	609	eQTL	chr1_112662904_CTGT_C_b38	C	1:113205526	ENSG00000155363.18	MOV10		Artery_Aorta	0.0130958	0.0001293	-0.0775457	0.0310775	-0.0437	SAME	0.999565	0.745266	FALSE	FALSE
POAG Cross-ancestry	chr1:112699500:G:T	chr1:112699500:T:G	rs1106287	-0.0637005	0.0637005	0.938286	5.66e-10	111786404	113729894	1943.49	609	eQTL	chr1_112662904_CTGT_C_b38	C	1:113205526	ENSG00000155363.18	MOV10		Adipose_Subcutaneous	0.0188735	0.0001293	-0.056357	0.0239254	-0.0437	SAME	0.921327	0.639383	FALSE	FALSE
POAG Cross-ancestry	chr1:112699500:G:T	chr1:112699500:T:G	rs1106287	-0.0637005	0.0637005	0.938286	5.66e-10	111786404	113729894	1943.49	609	eQTL	chr1_112662904_CTGT_C_b38	C	1:113205526	ENSG00000155363.18	MOV10		Spleen	0.0225918	0.0001293	-0.0821334	0.0357208	-0.0437	SAME	0.996374	0.430902	FALSE	FALSE
POAG Cross-ancestry	chr1:112699500:G:T	chr1:112699500:T:G	rs1106287	-0.0637005	0.0637005	0.938286	5.66e-10	111786404	113729894	1943.49	609	eQTL	chr1_112662904_CTGT_C_b38	C	1:113205526	ENSG00000155363.18	MOV10		Testis	0.0382219	0.0001293	-0.0453211	0.0217598	-0.0437	SAME	0.873316	0.0868508	FALSE	FALSE
POAG Cross-ancestry	chr15:73928957:C:T	chr15:73928957:C:T	rs1550437	-0.0903001	0.0903001	0.913657	4.62e-15	72888508	74978904	2090.4	460	eQTL	chr15_73937450_G_A_b38	A	rs4886785	ENSG00000178802.17	MPI		Muscle_Skeletal	0.0010143	2.359e-08	-0.0856522	0.0259407	0.0535	OPPOSITE	0.0442656	0.029748	FALSE	FALSE
POAG Cross-ancestry	chr15:73928957:C:T	chr15:73928957:C:T	rs1550437	-0.0903001	0.0903001	0.913657	4.62e-15	72888508	74978904	2090.4	460	eQTL	chr15_73937136_G_A_b38	A	rs67173550	ENSG00000178802.17	MPI		Muscle_Skeletal	0.0010143	2.209e-08	-0.0856522	0.0259407	0.0535	OPPOSITE	0.0442656	0.029748	FALSE	FALSE
POAG Cross-ancestry	chr15:73928957:C:T	chr15:73928957:C:T	rs1550437	-0.0903001	0.0903001	0.913657	4.62e-15	72888508	74978904	2090.4	460	eQTL	chr15_73936854_G_A_b38	A	rs893818	ENSG00000178802.17	MPI		Muscle_Skeletal	0.0010143	2.225e-08	-0.0856522	0.0259407	0.0535	OPPOSITE	0.0442656	0.029748	FALSE	FALSE
POAG Cross-ancestry	chr15:73928957:C:T	chr15:73928957:C:T	rs1550437	-0.0903001	0.0903001	0.913657	4.62e-15	72888508	74978904	2090.4	460	eQTL	chr15_73936123_C_T_b38	T	rs893816	ENSG00000178802.17	MPI		Muscle_Skeletal	0.0012065	2.981e-08	-0.084354	0.0259391	0.0524	OPPOSITE	0.0653082	0.0438894	FALSE	FALSE
POAG Cross-ancestry	chr15:73928957:C:T	chr15:73928957:C:T	rs1550437	-0.0903001	0.0903001	0.913657	4.62e-15	72888508	74978904	2090.4	460	eQTL	chr15_73936724_G_A_b38	A	rs893817	ENSG00000178802.17	MPI		Muscle_Skeletal	0.00784152	2.126e-09	0.0672847	0.025226	-0.0566	OPPOSITE	0.0569223	0.0382537	FALSE	FALSE
POAG Cross-ancestry	chr15:73928957:C:T	chr15:73928957:C:T	rs1550437	-0.0903001	0.0903001	0.913657	4.62e-15	72888508	74978904	2090.4	460	eQTL	chr15_73936050_A_G_b38	G	rs4077284	ENSG00000178802.17	MPI		Muscle_Skeletal	0.0112437	3.805e-09	0.0649304	0.0255385	-0.0551	OPPOSITE	0.739702	0.497105	FALSE	FALSE
POAG Cross-ancestry	chr15:73928957:C:T	chr15:73928957:C:T	rs1550437	-0.0903001	0.0903001	0.913657	4.62e-15	72888508	74978904	2090.4	460	eQTL	chr15_73936724_G_A_b38	A	rs893817	ENSG00000178802.17	MPI		Brain_Hippocampus	0.016448	2.126e-09	0.149105	0.0613184	-0.0566	OPPOSITE	0.0525631	0.0346285	FALSE	FALSE
POAG Cross-ancestry	chr15:73928957:C:T	chr15:73928957:C:T	rs1550437	-0.0903001	0.0903001	0.913657	4.62e-15	72888508	74978904	2090.4	460	eQTL	chr15_73936050_A_G_b38	G	rs4077284	ENSG00000178802.17	MPI		Brain_Hippocampus	0.0204826	3.805e-09	0.144087	0.0613847	-0.0551	OPPOSITE	0.783946	0.516463	FALSE	FALSE
POAG Cross-ancestry	chr15:73928957:C:T	chr15:73928957:C:T	rs1550437	-0.0903001	0.0903001	0.913657	4.62e-15	72888508	74978904	2090.4	460	sQTL	chr15_73936050_A_G_b38	G	rs4077284	ENSG00000178802.17	MPI	chr15:74896325:74897512:clu_20358:ENSG00000178802.17	Colon_Transverse	0.021051	3.805e-09	0.154369	0.0666028	-0.0551	OPPOSITE	0.887363	0.015734	FALSE	FALSE
POAG Cross-ancestry	chr15:73928957:C:T	chr15:73928957:C:T	rs1550437	-0.0903001	0.0903001	0.913657	4.62e-15	72888508	74978904	2090.4	460	eQTL	chr15_73936123_C_T_b38	T	rs893816	ENSG00000178802.17	MPI		Brain_Hippocampus	0.032188	2.981e-08	-0.133154	0.0614667	0.0524	OPPOSITE	0.0650667	0.0428659	FALSE	FALSE
POAG Cross-ancestry	chr15:73928957:C:T	chr15:73928957:C:T	rs1550437	-0.0903001	0.0903001	0.913657	4.62e-15	72888508	74978904	2090.4	460	eQTL	chr15_73937450_G_A_b38	A	rs4886785	ENSG00000178802.17	MPI		Brain_Hippocampus	0.0332422	2.359e-08	-0.132583	0.0615816	0.0535	OPPOSITE	0.0282138	0.0185872	FALSE	FALSE
POAG Cross-ancestry	chr15:73928957:C:T	chr15:73928957:C:T	rs1550437	-0.0903001	0.0903001	0.913657	4.62e-15	72888508	74978904	2090.4	460	eQTL	chr15_73937136_G_A_b38	A	rs67173550	ENSG00000178802.17	MPI		Brain_Hippocampus	0.0332422	2.209e-08	-0.132583	0.0615816	0.0535	OPPOSITE	0.0282138	0.0185872	FALSE	FALSE
POAG Cross-ancestry	chr15:73928957:C:T	chr15:73928957:C:T	rs1550437	-0.0903001	0.0903001	0.913657	4.62e-15	72888508	74978904	2090.4	460	eQTL	chr15_73936854_G_A_b38	A	rs893818	ENSG00000178802.17	MPI		Brain_Hippocampus	0.0332422	2.225e-08	-0.132583	0.0615816	0.0535	OPPOSITE	0.0282138	0.0185872	FALSE	FALSE
POAG Cross-ancestry	chr15:73928957:C:T	chr15:73928957:C:T	rs1550437	-0.0903001	0.0903001	0.913657	4.62e-15	72888508	74978904	2090.4	460	sQTL	chr15_73936050_A_G_b38	G	rs4077284	ENSG00000178802.17	MPI	chr15:74892802:74896152:clu_16620:ENSG00000178802.17	Brain_Cortex	0.0605147	3.805e-09	0.189265	0.100199	-0.0551	OPPOSITE	0.78492	0.0175279	FALSE	FALSE
POAG Cross-ancestry	chr15:73928957:C:T	chr15:73928957:C:T	rs1550437	-0.0903001	0.0903001	0.913657	4.62e-15	72888508	74978904	2090.4	460	eQTL	chr15_73936050_A_G_b38	G	rs4077284	ENSG00000178802.17	MPI		Adrenal_Gland	0.122224	3.805e-09	0.0695186	0.0447837	-0.0551	OPPOSITE	0.73355	0.022141	FALSE	FALSE
POAG Cross-ancestry	chr11:16989629:C:A	chr11:16989629:C:A	rs4141194	0.0648978	0.0648978	1.06705	4.53e-11	16778384	18038174	1259.79	467	eQTL	chr11_17348647_A_AT_b38	AT	rs34438900	ENSG00000179826.6	MRGPRX3		Vagina	0.0736621	0.0003855	0.218079	0.120817	0.041	SAME	0.108727	0.0151416	FALSE	FALSE
POAG Cross-ancestry	chr11:16989629:C:A	chr11:16989629:C:A	rs4141194	0.0648978	0.0648978	1.06705	4.53e-11	16778384	18038174	1259.79	467	eQTL	chr11_17346471_T_TAA_b38	TAA	rs67951613	ENSG00000179826.6	MRGPRX3		Vagina	0.106894	0.0002965	0.195762	0.120475	0.0421	SAME	0.308308	0.0429359	FALSE	FALSE
POAG Cross-ancestry	chr11:16989629:C:A	chr11:16989629:C:A	rs4141194	0.0648978	0.0648978	1.06705	4.53e-11	16778384	18038174	1259.79	467	eQTL	chr11_17346471_T_TAA_b38	TAA	rs67951613	ENSG00000179826.6	MRGPRX3		Vagina	0.106894	0.0002965	0.195762	0.120475	0.0421	SAME	0.308308	0.0429359	FALSE	FALSE
POAG Cross-ancestry	chr11:16989629:C:A	chr11:16989629:C:A	rs4141194	0.0648978	0.0648978	1.06705	4.53e-11	16778384	18038174	1259.79	467	eQTL	chr11_17346470_T_TC_b38	TC	rs199518026	ENSG00000179826.6	MRGPRX3		Vagina	0.106894	0.0002937	0.195762	0.120475	0.0421	SAME	0.298259	0.0415364	FALSE	FALSE
POAG Cross-ancestry	chr11:16989629:C:A	chr11:16989629:C:A	rs4141194	0.0648978	0.0648978	1.06705	4.53e-11	16778384	18038174	1259.79	467	eQTL	chr11_17350896_C_A_b38	A	rs7928810	ENSG00000179826.6	MRGPRX3		Vagina	0.106894	5.254e-05	-0.195762	0.120475	-0.0397	SAME	0.123899	0.0172546	FALSE	FALSE
POAG Cross-ancestry	chr11:65569780:T:A	chr11:65569780:A:T	rs1346	0.0881024	0.0881024	1.0921	5.05e-13	65339768	65836021	496.253	462	eQTL	chr11_65567797_AAAAC_A_b38	A	11:65335268	ENSG00000149792.8	MRPL49		Testis	0.118255	1.814e-08	0.031963	0.0203951	0.0661	SAME	0.659671	0.0313851	FALSE	FALSE
POAG Cross-ancestry	chr11:65569780:T:A	chr11:65569780:A:T	rs1346	0.0881024	0.0881024	1.0921	5.05e-13	65339768	65836021	496.253	462	eQTL	chr11_65577974_G_C_b38	C	rs1151517	ENSG00000149792.8	MRPL49		Testis	0.159268	5.998e-08	-0.028912	0.0204835	-0.0549	SAME	0.340319	0.0161914	FALSE	FALSE
POAG Cross-ancestry	chr6:36602589:C:T	chr6:36602589:T:C	rs7344	-0.0857997	0.0857997	0.917778	5.72e-17	36326941	37450089	1123.15	694	sQTL	chr6_36469635_T_C_b38	C	rs1003250	ENSG00000137409.19	MTCH1	chr6:36970694:36972703:clu_37446:ENSG00000137409.19	Nerve_Tibial	0.00620142	0.0003307	0.0963028	0.0350391	-0.0338	OPPOSITE	0.789677	0.0847378	FALSE	FALSE
POAG Cross-ancestry	chr11:47447887:G:A	chr11:47432720:A:C	rs7111873	0.0735014	0.0735014	1.07627	4.36e-14	46398350	48482126	2083.78	1395	eQTL	chr11_47431179_C_CA_b38	CA	rs112462677	ENSG00000109919.9	MTCH2		Artery_Tibial	0.016622	2.108e-13	-0.0459236	0.0191123	0.0811	OPPOSITE	0.667864	0.0227309	FALSE	FALSE
POAG Cross-ancestry	chr1:37611020:C:T	chr1:37611020:C:T	rs10908363	0.050503	0.050503	1.0518	4.89e-08	36570985	38655816	2084.83	575	eQTL	chr1_37996149_C_T_b38	T	rs67631072	ENSG00000188786.9	MTF1		Skin_Sun_Exposed_Lower_leg	0.0251422	1.623e-07	0.0479139	0.0213376	0.0499	SAME	0.220863	0.0113291	FALSE	FALSE
POAG Cross-ancestry	chr2:55705879:C:T	chr2:55705879:C:T	rs2627761	-0.0967003	0.0967003	0.907828	1.37e-18	54656040	56748963	2092.92	1318	eQTL	chr2_55709823_CT_C_b38	C	2:55936958	ENSG00000085760.14	MTIF2		Breast_Mammary_Tissue	0.00981382	7.737e-17	-0.0951901	0.0366455	0.1037	OPPOSITE	0.696224	0.010302	FALSE	FALSE
POAG Cross-ancestry	chr10:94263320:C:T	chr10:94263320:T:C	rs57866767	-0.0676998	0.0676998	0.934541	3.77e-14	94161564	94916498	754.934	322	eQTL	chr10_94311804_G_A_b38	A	rs2077218	ENSG00000233377.1	MTND4P20		Stomach	0.33743	3.437e-09	-0.0285265	0.0296851	-0.063	SAME	0.922268	0.0193363	FALSE	FALSE
POAG Cross-ancestry	chr17:10127866:G:A	chr17:10127866:A:G	rs9913911	0.138996	0.138996	1.14912	7.26e-49	9514979	10979823	1464.84	863	eQTL	chr17_10124379_CCA_C_b38	C	17:10027696	ENSG00000109063.14	MYH3		Breast_Mammary_Tissue	0.00824581	4.389e-18	0.11191	0.0421016	-0.0943	OPPOSITE	0.990849	0.0872302	FALSE	FALSE
POAG Cross-ancestry	chr13:110125592:G:C	chr13:110125592:C:G	rs2218471	-0.0574999	0.0574999	0.944122	1.39e-08	109114117	111013362	1899.24	94	eQTL	chr13_109492072_G_A_b38	A	rs7327301	ENSG00000041515.15	MYO16		Colon_Transverse	0.0971899	0.01294	0.395656	0.237793	0.0868	SAME	0.666601	0.760425	FALSE	FALSE
POAG Cross-ancestry	chr13:110125592:G:C	chr13:110125592:C:G	rs2218471	-0.0574999	0.0574999	0.944122	1.39e-08	109114117	111013362	1899.24	94	eQTL	chr13_109493297_C_A_b38	A	rs9521403	ENSG00000041515.15	MYO16		Colon_Transverse	0.0971899	0.01585	-0.395656	0.237793	-0.0841	SAME	0.191639	0.218613	FALSE	FALSE
POAG Cross-ancestry	chr13:110125592:G:C	chr13:110125592:C:G	rs2218471	-0.0574999	0.0574999	0.944122	1.39e-08	109114117	111013362	1899.24	94	eQTL	chr13_109493382_G_A_b38	A	rs9521404	ENSG00000041515.15	MYO16		Colon_Transverse	0.0971899	0.01691	-0.395656	0.237793	-0.0833	SAME	0.14176	0.161712	FALSE	FALSE
POAG Cross-ancestry	chr13:73065233:G:A	chr13:73065233:G:A	rs9530143	-0.0606995	0.0606995	0.941106	2.01e-09	72634338	73265897	631.559	465	eQTL	chr13_73003566_A_G_b38	G	rs67088521	ENSG00000204899.5	MZT1		Artery_Aorta	0.000779486	1.137e-07	-0.120395	0.0354851	-0.0572	SAME	0.191929	0.0306724	FALSE	FALSE
POAG Cross-ancestry	chr13:73065233:G:A	chr13:73065233:G:A	rs9530143	-0.0606995	0.0606995	0.941106	2.01e-09	72634338	73265897	631.559	465	eQTL	chr13_73005454_G_A_b38	A	rs4885056	ENSG00000204899.5	MZT1		Artery_Aorta	0.000887045	1.959e-07	0.118149	0.0352056	0.0559	SAME	0.807879	0.129108	FALSE	FALSE
POAG Cross-ancestry	chr13:73065233:G:A	chr13:73065233:G:A	rs9530143	-0.0606995	0.0606995	0.941106	2.01e-09	72634338	73265897	631.559	465	eQTL	chr13_73003566_A_G_b38	G	rs67088521	ENSG00000204899.5	MZT1		Esophagus_Muscularis	0.00454945	1.137e-07	-0.109915	0.0385172	-0.0572	SAME	0.893033	0.385846	FALSE	FALSE
POAG Cross-ancestry	chr13:73065233:G:A	chr13:73065233:G:A	rs9530143	-0.0606995	0.0606995	0.941106	2.01e-09	72634338	73265897	631.559	465	eQTL	chr13_73003566_A_G_b38	G	rs67088521	ENSG00000204899.5	MZT1		Artery_Tibial	0.010392	1.137e-07	-0.071703	0.0278786	-0.0572	SAME	0.994082	0.508405	FALSE	FALSE
POAG Cross-ancestry	chr13:73065233:G:A	chr13:73065233:G:A	rs9530143	-0.0606995	0.0606995	0.941106	2.01e-09	72634338	73265897	631.559	465	eQTL	chr13_73005454_G_A_b38	A	rs4885056	ENSG00000204899.5	MZT1		Esophagus_Muscularis	0.0115208	1.959e-07	0.0966239	0.0380656	0.0559	SAME	0.105959	0.0457807	FALSE	FALSE
POAG Cross-ancestry	chr13:73065233:G:A	chr13:73065233:G:A	rs9530143	-0.0606995	0.0606995	0.941106	2.01e-09	72634338	73265897	631.559	465	eQTL	chr13_73003566_A_G_b38	G	rs67088521	ENSG00000204899.5	MZT1		Esophagus_Mucosa	0.0735174	1.137e-07	-0.0441901	0.0246319	-0.0572	SAME	0.934768	0.0163535	FALSE	FALSE
POAG Cross-ancestry	chr13:73065233:G:A	chr13:73065233:G:A	rs9530143	-0.0606995	0.0606995	0.941106	2.01e-09	72634338	73265897	631.559	465	eQTL	chr13_73003566_A_G_b38	G	rs67088521	ENSG00000204899.5	MZT1		Breast_Mammary_Tissue	0.0896836	1.137e-07	-0.0646835	0.0380014	-0.0572	SAME	0.85414	0.0189944	FALSE	FALSE
POAG Cross-ancestry	chr13:73065233:G:A	chr13:73065233:G:A	rs9530143	-0.0606995	0.0606995	0.941106	2.01e-09	72634338	73265897	631.559	465	eQTL	chr13_73003566_A_G_b38	G	rs67088521	ENSG00000204899.5	MZT1		Adipose_Subcutaneous	0.145222	1.137e-07	-0.0474255	0.032509	-0.0572	SAME	0.766271	0.0159843	FALSE	FALSE
POAG Cross-ancestry	chr13:73065233:G:A	chr13:73065233:G:A	rs9530143	-0.0606995	0.0606995	0.941106	2.01e-09	72634338	73265897	631.559	465	eQTL	chr13_73003566_A_G_b38	G	rs67088521	ENSG00000204899.5	MZT1		Esophagus_Gastroesophageal_Junction	0.157707	1.137e-07	-0.0573336	0.0404703	-0.0572	SAME	0.746038	0.0206296	FALSE	FALSE
POAG Cross-ancestry	chr13:73065233:G:A	chr13:73065233:G:A	rs9530143	-0.0606995	0.0606995	0.941106	2.01e-09	72634338	73265897	631.559	465	eQTL	chr13_73003566_A_G_b38	G	rs67088521	ENSG00000204899.5	MZT1		Adipose_Visceral_Omentum	0.311969	1.137e-07	-0.0329515	0.0325485	-0.0572	SAME	0.885733	0.0125566	FALSE	FALSE
POAG Cross-ancestry	chr12:111494996:C:T	chr12:111494996:C:T	rs7137828	0.067696	0.067696	1.07004	3.32e-10	110486939	112540647	2053.71	157	eQTL	chr12_111621753_C_T_b38	T	rs11065979	ENSG00000111300.9	NAA25		Adipose_Subcutaneous	0.00849668	3.314e-05	-0.0528176	0.0199922	-0.0434	SAME	0.0868031	0.050967	FALSE	FALSE
POAG Cross-ancestry	chr12:111494996:C:T	chr12:111494996:C:T	rs7137828	0.067696	0.067696	1.07004	3.32e-10	110486939	112540647	2053.71	157	eQTL	chr12_111762346_T_C_b38	C	rs2013002	ENSG00000111300.9	NAA25		Adipose_Subcutaneous	0.0100354	3.908e-07	0.0521723	0.0201886	0.0563	SAME	0.615494	0.361391	FALSE	FALSE
POAG Cross-ancestry	chr12:111494996:C:T	chr12:111494996:C:T	rs7137828	0.067696	0.067696	1.07004	3.32e-10	110486939	112540647	2053.71	157	eQTL	chr12_111645358_C_T_b38	T	rs11065991	ENSG00000111300.9	NAA25		Adipose_Subcutaneous	0.0111371	2.83e-05	-0.0511369	0.0200722	-0.0439	SAME	0.246717	0.144861	FALSE	FALSE
POAG Cross-ancestry	chr12:111494996:C:T	chr12:111494996:C:T	rs7137828	0.067696	0.067696	1.07004	3.32e-10	110486939	112540647	2053.71	157	eQTL	chr12_111634620_A_G_b38	G	rs11065987	ENSG00000111300.9	NAA25		Adipose_Subcutaneous	0.0120601	3.052e-05	-0.0505695	0.0200722	-0.0437	SAME	0.0472438	0.0277395	FALSE	FALSE
POAG Cross-ancestry	chr12:111494996:C:T	chr12:111494996:C:T	rs7137828	0.067696	0.067696	1.07004	3.32e-10	110486939	112540647	2053.71	157	eQTL	chr12_111645358_C_T_b38	T	rs11065991	ENSG00000111300.9	NAA25		Adipose_Visceral_Omentum	0.0282022	2.83e-05	-0.0535763	0.0243254	-0.0439	SAME	0.246163	0.0998347	FALSE	FALSE
POAG Cross-ancestry	chr12:111494996:C:T	chr12:111494996:C:T	rs7137828	0.067696	0.067696	1.07004	3.32e-10	110486939	112540647	2053.71	157	eQTL	chr12_111634620_A_G_b38	G	rs11065987	ENSG00000111300.9	NAA25		Adipose_Visceral_Omentum	0.0282022	3.052e-05	-0.0535763	0.0243254	-0.0437	SAME	0.0677654	0.0274832	FALSE	FALSE
POAG Cross-ancestry	chr12:111494996:C:T	chr12:111494996:C:T	rs7137828	0.067696	0.067696	1.07004	3.32e-10	110486939	112540647	2053.71	157	eQTL	chr12_111762346_T_C_b38	C	rs2013002	ENSG00000111300.9	NAA25		Adipose_Visceral_Omentum	0.0385544	3.908e-07	0.0505783	0.0243659	0.0563	SAME	0.67847	0.275163	FALSE	FALSE
POAG Cross-ancestry	chr12:111494996:C:T	chr12:111494996:C:T	rs7137828	0.067696	0.067696	1.07004	3.32e-10	110486939	112540647	2053.71	157	eQTL	chr12_111494996_C_T_b38	T	rs7137828	ENSG00000111300.9	NAA25		Skin_Sun_Exposed_Lower_leg	0.0796827	3.324e-10	0.0322598	0.0183725	0.0677	SAME	0.145741	0.031924	FALSE	FALSE
POAG Cross-ancestry	chr12:111494996:C:T	chr12:111494996:C:T	rs7137828	0.067696	0.067696	1.07004	3.32e-10	110486939	112540647	2053.71	157	eQTL	chr12_111621753_C_T_b38	T	rs11065979	ENSG00000111300.9	NAA25		Skin_Sun_Exposed_Lower_leg	0.080685	3.314e-05	-0.0329793	0.0188449	-0.0434	SAME	0.450695	0.0987227	FALSE	FALSE
POAG Cross-ancestry	chr12:111494996:C:T	chr12:111494996:C:T	rs7137828	0.067696	0.067696	1.07004	3.32e-10	110486939	112540647	2053.71	157	eQTL	chr12_111645358_C_T_b38	T	rs11065991	ENSG00000111300.9	NAA25		Skin_Sun_Exposed_Lower_leg	0.116619	2.83e-05	-0.0295391	0.0187948	-0.0439	SAME	0.105601	0.0231314	FALSE	FALSE
POAG Cross-ancestry	chr12:111494996:C:T	chr12:111494996:C:T	rs7137828	0.067696	0.067696	1.07004	3.32e-10	110486939	112540647	2053.71	157	eQTL	chr12_111762346_T_C_b38	C	rs2013002	ENSG00000111300.9	NAA25		Skin_Sun_Exposed_Lower_leg	0.124581	3.908e-07	0.0289846	0.0188427	0.0563	SAME	0.25973	0.0568927	FALSE	FALSE
POAG Cross-ancestry	chr12:111494996:C:T	chr12:111494996:C:T	rs7137828	0.067696	0.067696	1.07004	3.32e-10	110486939	112540647	2053.71	157	eQTL	chr12_111762346_T_C_b38	C	rs2013002	ENSG00000111300.9	NAA25		Lung	0.179888	3.908e-07	0.0279842	0.0208338	0.0563	SAME	0.545496	0.0115921	FALSE	FALSE
POAG Cross-ancestry	chr11:65569780:T:A	chr11:65569780:A:T	rs1346	0.0881024	0.0881024	1.0921	5.05e-13	65339768	65836021	496.253	462	eQTL	chr11_65577974_G_C_b38	C	rs1151517	ENSG00000168060.15	NAALADL1		Esophagus_Mucosa	0.0236491	5.998e-08	0.0644409	0.0283766	-0.0549	OPPOSITE	0.639467	0.140083	FALSE	FALSE
POAG Cross-ancestry	chr11:65569780:T:A	chr11:65569780:A:T	rs1346	0.0881024	0.0881024	1.0921	5.05e-13	65339768	65836021	496.253	462	eQTL	chr11_65567797_AAAAC_A_b38	A	11:65335268	ENSG00000168060.15	NAALADL1		Esophagus_Mucosa	0.0311541	1.814e-08	-0.0613511	0.0283738	0.0661	OPPOSITE	0.360522	0.0789766	FALSE	FALSE
POAG Cross-ancestry	chr11:65569780:T:A	chr11:65569780:A:T	rs1346	0.0881024	0.0881024	1.0921	5.05e-13	65339768	65836021	496.253	462	sQTL	chr11_65567797_AAAAC_A_b38	A	11:65335268	ENSG00000168060.15	NAALADL1	chr11:65045457:65045822:clu_8635:ENSG00000168060.15	Lung	0.137831	1.814e-08	-0.0796919	0.053616	0.0661	OPPOSITE	0.57239	0.0136778	FALSE	FALSE
POAG Cross-ancestry	chr11:65569780:T:A	chr11:65569780:A:T	rs1346	0.0881024	0.0881024	1.0921	5.05e-13	65339768	65836021	496.253	462	sQTL	chr11_65577974_G_C_b38	C	rs1151517	ENSG00000168060.15	NAALADL1	chr11:65045457:65045822:clu_8635:ENSG00000168060.15	Lung	0.145653	5.998e-08	0.0781551	0.0536272	-0.0549	OPPOSITE	0.427591	0.0102177	FALSE	FALSE
POAG Cross-ancestry	chr13:110125592:G:C	chr13:110125592:C:G	rs2218471	-0.0574999	0.0574999	0.944122	1.39e-08	109114117	111013362	1899.24	536	eQTL	chr13_110090572_A_G_b38	G	rs7988988	ENSG00000213995.11	NAXD		Liver	0.0126378	1.169e-06	0.113849	0.0451626	-0.0508	OPPOSITE	0.668452	0.99821	FALSE	FALSE
POAG Cross-ancestry	chr13:110125592:G:C	chr13:110125592:C:G	rs2218471	-0.0574999	0.0574999	0.944122	1.39e-08	109114117	111013362	1899.24	536	eQTL	chr13_110102835_T_C_b38	C	rs56314927	ENSG00000213995.11	NAXD		Liver	0.0256857	5.189e-06	-0.101298	0.0450025	0.0477	OPPOSITE	0.331081	0.494408	FALSE	FALSE
POAG Cross-ancestry	chr13:110125592:G:C	chr13:110125592:C:G	rs2218471	-0.0574999	0.0574999	0.944122	1.39e-08	109114117	111013362	1899.24	536	eQTL	chr13_110090572_A_G_b38	G	rs7988988	ENSG00000213995.11	NAXD		Brain_Nucleus_accumbens_basal_ganglia	0.0962805	1.169e-06	0.117497	0.0702365	-0.0508	OPPOSITE	0.867571	0.0756034	FALSE	FALSE
POAG Cross-ancestry	chr13:110125592:G:C	chr13:110125592:C:G	rs2218471	-0.0574999	0.0574999	0.944122	1.39e-08	109114117	111013362	1899.24	536	sQTL	chr13_110090572_A_G_b38	G	rs7988988	ENSG00000213995.11	NAXD	chr13:110635135:110635468:clu_2635:ENSG00000213995.11	Muscle_Skeletal	0.130323	1.169e-06	-0.068157	0.0449983	-0.0508	SAME	0.670406	0.010345	FALSE	FALSE
POAG Cross-ancestry	chr13:110125592:G:C	chr13:110125592:C:G	rs2218471	-0.0574999	0.0574999	0.944122	1.39e-08	109114117	111013362	1899.24	536	eQTL	chr13_110102835_T_C_b38	C	rs56314927	ENSG00000213995.11	NAXD		Brain_Nucleus_accumbens_basal_ganglia	0.132836	5.189e-06	-0.103976	0.0688304	0.0477	OPPOSITE	0.131366	0.0114477	FALSE	FALSE
POAG Cross-ancestry	chr20:46905414:G:A	chr20:46905414:A:G	rs6124885	-0.0849002	0.0849002	0.918604	2.78e-08	46453120	47867861	1414.74	657	eQTL	chr20_47107381_CA_C_b38	C	rs760316234	ENSG00000124151.18	NCOA3		Skin_Not_Sun_Exposed_Suprapubic	0.0619862	0.002104	0.0462194	0.0247019	0.0344	SAME	0.761777	0.0102152	FALSE	FALSE
POAG Cross-ancestry	chr20:46905414:G:A	chr20:46905414:A:G	rs6124885	-0.0849002	0.0849002	0.918604	2.78e-08	46453120	47867861	1414.74	657	sQTL	chr20_47107381_CA_C_b38	C	rs760316234	ENSG00000124151.18	NCOA3	chr20:47651276:47652406:clu_24872:ENSG00000124151.18	Whole_Blood	0.0764683	0.002104	-0.102914	0.0579995	0.0344	OPPOSITE	0.759014	0.0208881	FALSE	FALSE
POAG Cross-ancestry	chr20:46905414:G:A	chr20:46905414:A:G	rs6124885	-0.0849002	0.0849002	0.918604	2.78e-08	46453120	47867861	1414.74	657	sQTL	chr20_47107381_CA_C_b38	C	rs760316234	ENSG00000124151.18	NCOA3	chr20:47628023:47633496:clu_30916:ENSG00000124151.18	Adipose_Subcutaneous	0.101653	0.002104	-0.0976386	0.05955	0.0344	OPPOSITE	0.73563	0.0190814	FALSE	FALSE
POAG Cross-ancestry	chr11:16989629:C:A	chr11:16989629:C:A	rs4141194	0.0648978	0.0648978	1.06705	4.53e-11	16778384	18038174	1259.79	546	eQTL	chr11_17366435_A_G_b38	G	rs11024268	ENSG00000188211.8	NCR3LG1		Heart_Atrial_Appendage	1.55075e-07	5.235e-05	0.191039	0.0355562	-0.0383	OPPOSITE	0.0461694	0.0179786	TRUE	FALSE
POAG Cross-ancestry	chr11:16989629:C:A	chr11:16989629:C:A	rs4141194	0.0648978	0.0648978	1.06705	4.53e-11	16778384	18038174	1259.79	546	eQTL	chr11_17368303_G_A_b38	A	rs2051772	ENSG00000188211.8	NCR3LG1		Heart_Atrial_Appendage	1.85555e-07	4.8e-05	0.188785	0.0353706	-0.0384	OPPOSITE	0.0468632	0.0182488	TRUE	FALSE
POAG Cross-ancestry	chr11:16989629:C:A	chr11:16989629:C:A	rs4141194	0.0648978	0.0648978	1.06705	4.53e-11	16778384	18038174	1259.79	546	eQTL	chr11_17365186_C_T_b38	T	rs4439492	ENSG00000188211.8	NCR3LG1		Heart_Atrial_Appendage	1.85555e-07	5.102e-05	0.188785	0.0353706	-0.0383	OPPOSITE	0.0419563	0.016338	TRUE	FALSE
POAG Cross-ancestry	chr11:16989629:C:A	chr11:16989629:C:A	rs4141194	0.0648978	0.0648978	1.06705	4.53e-11	16778384	18038174	1259.79	546	eQTL	chr11_17362995_C_A_b38	A	rs12146652	ENSG00000188211.8	NCR3LG1		Heart_Atrial_Appendage	3.13987e-07	4.977e-05	0.185155	0.0353879	-0.0398	OPPOSITE	0.0440788	0.0171645	TRUE	FALSE
POAG Cross-ancestry	chr11:16989629:C:A	chr11:16989629:C:A	rs4141194	0.0648978	0.0648978	1.06705	4.53e-11	16778384	18038174	1259.79	546	eQTL	chr11_17346470_T_TC_b38	TC	rs199518026	ENSG00000188211.8	NCR3LG1		Heart_Atrial_Appendage	3.2472e-07	0.0002937	-0.185086	0.0354207	0.0421	OPPOSITE	0.420704	0.163824	TRUE	FALSE
POAG Cross-ancestry	chr11:16989629:C:A	chr11:16989629:C:A	rs4141194	0.0648978	0.0648978	1.06705	4.53e-11	16778384	18038174	1259.79	546	eQTL	chr11_17346466_AG_A_b38	A	rs202083422	ENSG00000188211.8	NCR3LG1		Heart_Atrial_Appendage	3.2472e-07	0.0004675	-0.185086	0.0354207	0.0405	OPPOSITE	0.100416	0.0391024	TRUE	FALSE
POAG Cross-ancestry	chr11:16989629:C:A	chr11:16989629:C:A	rs4141194	0.0648978	0.0648978	1.06705	4.53e-11	16778384	18038174	1259.79	546	eQTL	chr11_17346471_T_TAA_b38	TAA	rs67951613	ENSG00000188211.8	NCR3LG1		Heart_Atrial_Appendage	4.37269e-07	0.0002965	-0.183248	0.0354785	0.0421	OPPOSITE	0.167118	0.0650768	TRUE	FALSE
POAG Cross-ancestry	chr11:16989629:C:A	chr11:16989629:C:A	rs4141194	0.0648978	0.0648978	1.06705	4.53e-11	16778384	18038174	1259.79	546	eQTL	chr11_17346471_T_TAA_b38	TAA	rs67951613	ENSG00000188211.8	NCR3LG1		Heart_Atrial_Appendage	4.37269e-07	0.0002965	-0.183248	0.0354785	0.0421	OPPOSITE	0.167118	0.0650768	TRUE	FALSE
POAG Cross-ancestry	chr11:16989629:C:A	chr11:16989629:C:A	rs4141194	0.0648978	0.0648978	1.06705	4.53e-11	16778384	18038174	1259.79	546	eQTL	chr11_17350896_C_A_b38	A	rs7928810	ENSG00000188211.8	NCR3LG1		Heart_Atrial_Appendage	4.37269e-07	5.254e-05	0.183248	0.0354785	-0.0397	OPPOSITE	0.0986984	0.0384336	TRUE	FALSE
POAG Cross-ancestry	chr15:91788477:G:A	chr15:91788477:A:G	rs8038628	-0.0668997	0.0668997	0.935289	2.91e-08	90853242	92832922	1979.68	61	eQTL	chr15_91180032_G_A_b38	A	rs9672422	ENSG00000259262.1	NDUFA3P4		Brain_Putamen_basal_ganglia	0.00316933	0.02333	0.253439	0.0842868	-0.0268	OPPOSITE	0.586691	0.0206952	FALSE	FALSE
POAG Cross-ancestry	chr1:162709355:G:A	chr1:162709355:G:A	rs4542196	-0.0597999	0.0597999	0.941953	1.8e-09	161660468	163758219	2097.75	103	eQTL	chr1_162144737_T_C_b38	C	rs6427653	ENSG00000158864.12	NDUFS2		Brain_Cerebellum	0.037953	0.001686	-0.228572	0.109271	-0.0686	SAME	0.565641	0.512288	FALSE	FALSE
POAG Cross-ancestry	chr1:162709355:G:A	chr1:162709355:G:A	rs4542196	-0.0597999	0.0597999	0.941953	1.8e-09	161660468	163758219	2097.75	103	eQTL	chr1_162144230_TG_T_b38	T	1:162114020	ENSG00000158864.12	NDUFS2		Brain_Cerebellum	0.0662129	0.01295	0.173036	0.0935862	0.0595	SAME	0.43304	0.392193	FALSE	FALSE
POAG Cross-ancestry	chr11:47447887:G:A	chr11:47432720:A:C	rs7111873	0.0735014	0.0735014	1.07627	4.36e-14	46398350	48482126	2083.78	1402	eQTL	chr11_47447887_A_G_b38	G	rs7111873	ENSG00000213619.9	NDUFS3		Heart_Atrial_Appendage	0.00102392	4.362e-14	-0.0667791	0.0201373	-0.0735	SAME	0.2203	0.0272582	FALSE	FALSE
POAG Cross-ancestry	chr11:47447887:G:A	chr11:47432720:A:C	rs7111873	0.0735014	0.0735014	1.07627	4.36e-14	46398350	48482126	2083.78	1402	eQTL	chr11_47431179_C_CA_b38	CA	rs112462677	ENSG00000213619.9	NDUFS3		Heart_Atrial_Appendage	0.00139767	2.108e-13	0.0643698	0.0199594	0.0811	SAME	0.704359	0.0871519	FALSE	FALSE
POAG Cross-ancestry	chr11:47447887:G:A	chr11:47432720:A:C	rs7111873	0.0735014	0.0735014	1.07627	4.36e-14	46398350	48482126	2083.78	1401	eQTL	chr11_47447887_A_G_b38	G	rs7111873	ENSG00000213619.9	NDUFS3		Ovary	0.00229654	4.362e-14	0.151016	0.0485287	-0.0735	OPPOSITE	0.201244	0.0145547	FALSE	FALSE
POAG Cross-ancestry	chr11:47447887:G:A	chr11:47432720:A:C	rs7111873	0.0735014	0.0735014	1.07627	4.36e-14	46398350	48482126	2083.78	1401	eQTL	chr11_47431179_C_CA_b38	CA	rs112462677	ENSG00000213619.9	NDUFS3		Ovary	0.00231693	2.108e-13	-0.151161	0.0486191	0.0811	OPPOSITE	0.732159	0.0529524	FALSE	FALSE
POAG Cross-ancestry	chr11:47447887:G:A	chr11:47432720:A:C	rs7111873	0.0735014	0.0735014	1.07627	4.36e-14	46398350	48482126	2083.78	1402	eQTL	chr11_47447887_A_G_b38	G	rs7111873	ENSG00000213619.9	NDUFS3		Esophagus_Mucosa	0.012551	4.362e-14	-0.0555677	0.0221661	-0.0735	SAME	0.67896	0.0110554	FALSE	FALSE
POAG Cross-ancestry	chr2:152508013:G:A	chr2:152508013:A:G	rs1579050	-0.0902005	0.0902005	0.913748	1.59e-18	151525797	153557800	2032	1048	eQTL	chr2_152490331_G_T_b38	T	rs3811574	ENSG00000183091.19	NEB		Thyroid	0.022986	3.245e-17	0.0961095	0.0421414	-0.0861	OPPOSITE	0.701615	0.0147405	FALSE	FALSE
POAG Cross-ancestry	chr14:74618126:G:A	chr14:74618126:G:A	rs754458	0.058599	0.058599	1.06035	3.08e-10	73668214	75373732	1705.52	758	sQTL	chr14_74620733_C_G_b38	G	rs4899527	ENSG00000119638.12	NEK9	chr14:75103997:75105950:clu_20326:ENSG00000119638.12	Muscle_Skeletal	0.000224787	2.902e-09	-0.151001	0.0407089	0.0554	OPPOSITE	0.904559	0.963385	FALSE	FALSE
POAG Cross-ancestry	chr14:74618126:G:A	chr14:74618126:G:A	rs754458	0.058599	0.058599	1.06035	3.08e-10	73668214	75373732	1705.52	758	sQTL	chr14_74620733_C_G_b38	G	rs4899527	ENSG00000119638.12	NEK9	chr14:75103997:75105950:clu_20326:ENSG00000119638.12	Muscle_Skeletal	0.000224787	2.902e-09	-0.151001	0.0407089	0.0554	OPPOSITE	0.904559	0.963385	FALSE	FALSE
POAG Cross-ancestry	chr14:74618126:G:A	chr14:74618126:G:A	rs754458	0.058599	0.058599	1.06035	3.08e-10	73668214	75373732	1705.52	758	sQTL	chr14_74618126_G_A_b38	A	rs754458	ENSG00000119638.12	NEK9	chr14:75103997:75105950:clu_20326:ENSG00000119638.12	Muscle_Skeletal	0.000431566	3.083e-10	-0.14541	0.0411067	0.0586	OPPOSITE	0.0914064	0.0973508	FALSE	FALSE
POAG Cross-ancestry	chr14:74618126:G:A	chr14:74618126:G:A	rs754458	0.058599	0.058599	1.06035	3.08e-10	73668214	75373732	1705.52	758	sQTL	chr14_74618126_G_A_b38	A	rs754458	ENSG00000119638.12	NEK9	chr14:75103997:75105950:clu_20326:ENSG00000119638.12	Muscle_Skeletal	0.000431566	3.083e-10	-0.14541	0.0411067	0.0586	OPPOSITE	0.0914064	0.0973508	FALSE	FALSE
POAG Cross-ancestry	chr15:73928957:C:T	chr15:73928957:C:T	rs1550437	-0.0903001	0.0903001	0.913657	4.62e-15	72888508	74978904	2090.4	435	eQTL	chr15_73936050_A_G_b38	G	rs4077284	ENSG00000067141.16	NEO1		Esophagus_Mucosa	0.0242232	3.805e-09	0.0615133	0.0271988	-0.0551	OPPOSITE	0.894052	0.878588	FALSE	FALSE
POAG Cross-ancestry	chr15:73928957:C:T	chr15:73928957:C:T	rs1550437	-0.0903001	0.0903001	0.913657	4.62e-15	72888508	74978904	2090.4	435	eQTL	chr15_73937450_G_A_b38	A	rs4886785	ENSG00000067141.16	NEO1		Esophagus_Mucosa	0.0419153	2.359e-08	-0.0567819	0.0278275	0.0535	OPPOSITE	0.0173268	0.0170272	FALSE	FALSE
POAG Cross-ancestry	chr15:73928957:C:T	chr15:73928957:C:T	rs1550437	-0.0903001	0.0903001	0.913657	4.62e-15	72888508	74978904	2090.4	435	eQTL	chr15_73937136_G_A_b38	A	rs67173550	ENSG00000067141.16	NEO1		Esophagus_Mucosa	0.0419153	2.209e-08	-0.0567819	0.0278275	0.0535	OPPOSITE	0.0173268	0.0170272	FALSE	FALSE
POAG Cross-ancestry	chr15:73928957:C:T	chr15:73928957:C:T	rs1550437	-0.0903001	0.0903001	0.913657	4.62e-15	72888508	74978904	2090.4	435	eQTL	chr15_73936854_G_A_b38	A	rs893818	ENSG00000067141.16	NEO1		Esophagus_Mucosa	0.0419153	2.225e-08	-0.0567819	0.0278275	0.0535	OPPOSITE	0.0173268	0.0170272	FALSE	FALSE
POAG Cross-ancestry	chr15:73928957:C:T	chr15:73928957:C:T	rs1550437	-0.0903001	0.0903001	0.913657	4.62e-15	72888508	74978904	2090.4	435	eQTL	chr15_73936123_C_T_b38	T	rs893816	ENSG00000067141.16	NEO1		Esophagus_Mucosa	0.0462586	2.981e-08	-0.0557209	0.0278765	0.0524	OPPOSITE	0.0414592	0.0407421	FALSE	FALSE
POAG Cross-ancestry	chr20:46905414:G:A	chr20:46905414:A:G	rs6124885	-0.0849002	0.0849002	0.918604	2.78e-08	46453120	47867861	1414.74	135	eQTL	chr20_46867716_A_ATTTCACTCCATTTATT_b38	ATTTCACTCCATTTATT	rs150293295	ENSG00000124257.6	NEURL2		Artery_Aorta	0.0767961	0.000119	-0.0903523	0.0508921	0.043	OPPOSITE	0.689407	0.016245	FALSE	FALSE
POAG Cross-ancestry	chr2:69184385:C:A	chr2:69184385:A:C	rs6732795	-0.0540001	0.0540001	0.947432	3.47e-08	68603679	69714290	1110.61	126	sQTL	chr2_69075905_G_C_b38	C	rs12479009	ENSG00000169599.12	NFU1	chr2:69419604:69431902:clu_43651:ENSG00000169599.12	Colon_Sigmoid	0.0840444	0.004433	0.114636	0.0661267	-0.0272	OPPOSITE	0.246728	0.313001	FALSE	FALSE
POAG Cross-ancestry	chr2:69184385:C:A	chr2:69184385:A:C	rs6732795	-0.0540001	0.0540001	0.947432	3.47e-08	68603679	69714290	1110.61	126	sQTL	chr2_69071685_T_C_b38	C	rs13030844	ENSG00000169599.12	NFU1	chr2:69419604:69431902:clu_43651:ENSG00000169599.12	Colon_Sigmoid	0.0913706	0.003298	0.111757	0.0659807	-0.0278	OPPOSITE	0.724303	0.918856	FALSE	FALSE
POAG Cross-ancestry	chr2:69184385:C:A	chr2:69184385:A:C	rs6732795	-0.0540001	0.0540001	0.947432	3.47e-08	68603679	69714290	1110.61	126	sQTL	chr2_69072034_C_T_b38	T	rs68146531	ENSG00000169599.12	NFU1	chr2:69419604:69431902:clu_43651:ENSG00000169599.12	Colon_Sigmoid	0.1097	0.005511	0.106294	0.0662511	-0.0266	OPPOSITE	0.0270884	0.0343645	FALSE	FALSE
POAG Cross-ancestry	chr15:91788477:G:A	chr15:91788477:A:G	rs8038628	-0.0668997	0.0668997	0.935289	2.91e-08	90853242	92832922	1979.68	46	eQTL	chr15_91262486_C_T_b38	T	rs77643373	ENSG00000182768.8	NGRN		Nerve_Tibial	3.90162e-05	0.01487	-0.151196	0.0364024	0.0399	OPPOSITE	0.379908	0.0113314	TRUE	FALSE
POAG Cross-ancestry	chr2:152508013:G:A	chr2:152508013:A:G	rs1579050	-0.0902005	0.0902005	0.913748	1.59e-18	151525797	153557800	2032	368	eQTL	chr2_152123134_T_C_b38	C	rs12328066	ENSG00000123609.10	NMI		Artery_Aorta	0.113307	0.0001697	-0.0490612	0.030897	-0.0368	SAME	0.66973	0.0111317	FALSE	FALSE
POAG Cross-ancestry	chr17:45948522:C:A	chr17:45986357:A:G	rs242559/rs114919114	-0.0731999	0.0731999	0.929415	8.8e-10	45102277	46951939	1849.66	2308	eQTL	chr17_45949182_T_C_b38	C	rs242561	ENSG00000136448.11	NMT1		Prostate	0.00017788	4.824e-09	0.213911	0.0558817	-0.0729	OPPOSITE	0.220902	0.0120091	FALSE	FALSE
POAG Cross-ancestry	chr17:45948522:C:A	chr17:45986357:A:G	rs242559/rs114919114	-0.0731999	0.0731999	0.929415	8.8e-10	45102277	46951939	1849.66	2308	eQTL	chr17_45726951_A_G_b38	G	rs9897399	ENSG00000136448.11	NMT1		Brain_Caudate_basal_ganglia	0.00142164	4.023e-09	0.177104	0.0545089	-0.0729	OPPOSITE	0.957961	0.359129	FALSE	FALSE
POAG Cross-ancestry	chr17:45948522:C:A	chr17:45986357:A:G	rs242559/rs114919114	-0.0731999	0.0731999	0.929415	8.8e-10	45102277	46951939	1849.66	2308	eQTL	chr17_45949182_T_C_b38	C	rs242561	ENSG00000136448.11	NMT1		Small_Intestine_Terminal_Ileum	0.00351128	4.824e-09	0.201369	0.0677613	-0.0729	OPPOSITE	0.521627	0.070808	FALSE	FALSE
POAG Cross-ancestry	chr17:45948522:C:A	chr17:45986357:A:G	rs242559/rs114919114	-0.0731999	0.0731999	0.929415	8.8e-10	45102277	46951939	1849.66	2308	eQTL	chr17_45726951_A_G_b38	G	rs9897399	ENSG00000136448.11	NMT1		Colon_Transverse	0.00398482	4.023e-09	0.0880711	0.0303488	-0.0729	OPPOSITE	0.597358	0.0356946	FALSE	FALSE
POAG Cross-ancestry	chr17:45948522:C:A	chr17:45986357:A:G	rs242559/rs114919114	-0.0731999	0.0731999	0.929415	8.8e-10	45102277	46951939	1849.66	2308	eQTL	chr17_45949182_T_C_b38	C	rs242561	ENSG00000136448.11	NMT1		Colon_Transverse	0.00404583	4.824e-09	0.0860874	0.0297154	-0.0729	OPPOSITE	0.397447	0.0237491	FALSE	FALSE
POAG Cross-ancestry	chr17:45948522:C:A	chr17:45986357:A:G	rs242559/rs114919114	-0.0731999	0.0731999	0.929415	8.8e-10	45102277	46951939	1849.66	2308	eQTL	chr17_45726951_A_G_b38	G	rs9897399	ENSG00000136448.11	NMT1		Small_Intestine_Terminal_Ileum	0.00503577	4.023e-09	0.191931	0.0673003	-0.0729	OPPOSITE	0.469942	0.0637921	FALSE	FALSE
