## Supplementary Tables for "Integrating genetic regulation and single-cell expression with GWAS prioritizes causal genes and cell types for glaucoma" (part 3 of 3)

### Sheet: TableS7_eCAVIAR_POAG_CrossAnc (continued)
Supplementary Table 7. eCAVIAR colocalization results for POAG cross-ancestry GWAS loci.
POAG Cross-ancestry	chr17:45948522:C:A	chr17:45986357:A:G	rs242559/rs114919114	-0.0731999	0.0731999	0.929415	8.8e-10	45102277	46951939	1849.66	2308	eQTL	chr17_45949182_T_C_b38	C	rs242561	ENSG00000136448.11	NMT1		Brain_Caudate_basal_ganglia	0.011674	4.824e-09	0.140734	0.0551398	-0.0729	OPPOSITE	0.0402019	0.0150712	FALSE	FALSE
POAG Cross-ancestry	chr11:115168963:G:A	chr11:115168963:G:A	rs10444329	-0.0630996	0.0630996	0.93885	2.36e-08	114162234	116211911	2049.68	283	eQTL	chr11_115170243_C_T_b38	T	rs17118023	ENSG00000166741.7	NNMT		Artery_Tibial	0.0823619	6.044e-08	-0.0342786	0.0196942	0.059	OPPOSITE	0.462869	0.0978157	FALSE	FALSE
POAG Cross-ancestry	chr11:115168963:G:A	chr11:115168963:G:A	rs10444329	-0.0630996	0.0630996	0.93885	2.36e-08	114162234	116211911	2049.68	283	eQTL	chr11_115168963_G_A_b38	A	rs10444329	ENSG00000166741.7	NNMT		Artery_Tibial	0.125444	2.36e-08	0.0302178	0.0196882	-0.0631	OPPOSITE	0.537131	0.113509	FALSE	FALSE
POAG Cross-ancestry	chr10:94263320:C:T	chr10:94263320:T:C	rs57866767	-0.0676998	0.0676998	0.934541	3.77e-14	94161564	94916498	754.934	322	sQTL	chr10_94348940_ATAACCC_A_b38	A	rs779526031	ENSG00000173145.11	NOC3L	chr10:94358215:94361665:clu_11622:ENSG00000173145.11	Breast_Mammary_Tissue	0.00941505	7.196e-06	0.232865	0.0892131	0.0559	SAME	0.498469	0.0233115	FALSE	FALSE
POAG Cross-ancestry	chr10:94263320:C:T	chr10:94263320:T:C	rs57866767	-0.0676998	0.0676998	0.934541	3.77e-14	94161564	94916498	754.934	322	sQTL	chr10_94311804_G_A_b38	A	rs2077218	ENSG00000173145.11	NOC3L	chr10:94358215:94361665:clu_11622:ENSG00000173145.11	Breast_Mammary_Tissue	0.0183318	3.437e-09	-0.219998	0.0928525	-0.063	SAME	0.501531	0.0234547	FALSE	FALSE
POAG Cross-ancestry	chr14:74618126:G:A	chr14:74618126:G:A	rs754458	0.058599	0.058599	1.06035	3.08e-10	73668214	75373732	1705.52	785	eQTL	chr14_74618126_G_A_b38	A	rs754458	ENSG00000119655.10	NPC2		Heart_Left_Ventricle	0.00160374	3.083e-10	-0.0996886	0.0313211	0.0586	OPPOSITE	0.262945	0.0218807	FALSE	FALSE
POAG Cross-ancestry	chr14:74618126:G:A	chr14:74618126:G:A	rs754458	0.058599	0.058599	1.06035	3.08e-10	73668214	75373732	1705.52	785	eQTL	chr14_74620733_C_G_b38	G	rs4899527	ENSG00000119655.10	NPC2		Heart_Left_Ventricle	0.00210148	2.902e-09	-0.0952363	0.0307101	0.0554	OPPOSITE	0.717211	0.0596821	FALSE	FALSE
POAG Cross-ancestry	chr17:47617876:AT:A	chr17:47617869:A:C	rs1348518145	-0.0634	0.0634	0.938568	9.24e-09	47517876	47717876	200	380	eQTL	chr17_47642450_G_A_b38	A	rs55633793	ENSG00000141279.15	NPEPPS		Skin_Not_Sun_Exposed_Suprapubic	0.000501214	1.382e-06	-0.101108	0.0288403	0.0431	OPPOSITE	0.520695	0.0332455	FALSE	FALSE
POAG Cross-ancestry	chr17:47617876:AT:A	chr17:47617869:A:C	rs1348518145	-0.0634	0.0634	0.938568	9.24e-09	47517876	47717876	200	380	eQTL	chr17_47535540_G_A_b38	A	rs35794672	ENSG00000141279.15	NPEPPS		Brain_Cerebellum	0.0115837	1.025e-08	0.0878274	0.0344097	-0.0652	OPPOSITE	0.210936	0.0417269	FALSE	FALSE
POAG Cross-ancestry	chr17:47617876:AT:A	chr17:47617869:A:C	rs1348518145	-0.0634	0.0634	0.938568	9.24e-09	47517876	47717876	200	380	eQTL	chr17_47629845_C_T_b38	T	rs4289035	ENSG00000141279.15	NPEPPS		Pituitary	0.0129844	1.551e-06	-0.128514	0.0512622	0.043	OPPOSITE	0.0996463	0.0144991	FALSE	FALSE
POAG Cross-ancestry	chr17:47617876:AT:A	chr17:47617869:A:C	rs1348518145	-0.0634	0.0634	0.938568	9.24e-09	47517876	47717876	200	380	eQTL	chr17_47642450_G_A_b38	A	rs55633793	ENSG00000141279.15	NPEPPS		Pituitary	0.0145021	1.382e-06	-0.126871	0.0514396	0.0431	OPPOSITE	0.875319	0.127364	FALSE	FALSE
POAG Cross-ancestry	chr17:47617876:AT:A	chr17:47617869:A:C	rs1348518145	-0.0634	0.0634	0.938568	9.24e-09	47517876	47717876	200	380	eQTL	chr17_47642450_G_A_b38	A	rs55633793	ENSG00000141279.15	NPEPPS		Brain_Cerebellum	0.0263801	1.382e-06	-0.0761237	0.0339805	0.0431	OPPOSITE	0.761646	0.150667	FALSE	FALSE
POAG Cross-ancestry	chr15:73928957:C:T	chr15:73928957:C:T	rs1550437	-0.0903001	0.0903001	0.913657	4.62e-15	72888508	74978904	2090.4	692	eQTL	chr15_73937450_G_A_b38	A	rs4886785	ENSG00000156642.16	NPTN		Brain_Cerebellum	0.00698762	2.359e-08	-0.0887178	0.0324874	0.0535	OPPOSITE	0.0440307	0.0196428	FALSE	FALSE
POAG Cross-ancestry	chr15:73928957:C:T	chr15:73928957:C:T	rs1550437	-0.0903001	0.0903001	0.913657	4.62e-15	72888508	74978904	2090.4	692	eQTL	chr15_73937136_G_A_b38	A	rs67173550	ENSG00000156642.16	NPTN		Brain_Cerebellum	0.00698762	2.209e-08	-0.0887178	0.0324874	0.0535	OPPOSITE	0.0440307	0.0196428	FALSE	FALSE
POAG Cross-ancestry	chr15:73928957:C:T	chr15:73928957:C:T	rs1550437	-0.0903001	0.0903001	0.913657	4.62e-15	72888508	74978904	2090.4	692	eQTL	chr15_73936854_G_A_b38	A	rs893818	ENSG00000156642.16	NPTN		Brain_Cerebellum	0.00698762	2.225e-08	-0.0887178	0.0324874	0.0535	OPPOSITE	0.0440307	0.0196428	FALSE	FALSE
POAG Cross-ancestry	chr15:73928957:C:T	chr15:73928957:C:T	rs1550437	-0.0903001	0.0903001	0.913657	4.62e-15	72888508	74978904	2090.4	692	eQTL	chr15_73936050_A_G_b38	G	rs4077284	ENSG00000156642.16	NPTN		Brain_Cerebellum	0.0362419	3.805e-09	0.0693289	0.0328415	-0.0551	OPPOSITE	0.707156	0.315473	FALSE	FALSE
POAG Cross-ancestry	chr15:73928957:C:T	chr15:73928957:C:T	rs1550437	-0.0903001	0.0903001	0.913657	4.62e-15	72888508	74978904	2090.4	692	eQTL	chr15_73936724_G_A_b38	A	rs893817	ENSG00000156642.16	NPTN		Brain_Cerebellum	0.040892	2.126e-09	0.0672165	0.0326229	-0.0566	OPPOSITE	0.136581	0.060931	FALSE	FALSE
POAG Cross-ancestry	chr1:162709355:G:A	chr1:162709355:G:A	rs4542196	-0.0597999	0.0597999	0.941953	1.8e-09	161660468	163758219	2097.75	128	eQTL	chr1_162144737_T_C_b38	C	rs6427653	ENSG00000143257.11	NR1I3		Brain_Anterior_cingulate_cortex_BA24	0.0086459	0.001686	-0.609379	0.228328	-0.0686	SAME	0.917642	0.863473	FALSE	FALSE
POAG Cross-ancestry	chr1:162709355:G:A	chr1:162709355:G:A	rs4542196	-0.0597999	0.0597999	0.941953	1.8e-09	161660468	163758219	2097.75	128	eQTL	chr1_162144230_TG_T_b38	T	1:162114020	ENSG00000143257.11	NR1I3		Brain_Anterior_cingulate_cortex_BA24	0.0226722	0.01295	0.47765	0.206937	0.0595	SAME	0.0718641	0.067622	FALSE	FALSE
POAG Cross-ancestry	chr17:45948522:C:A	chr17:45986357:A:G	rs242559/rs114919114	-0.0731999	0.0731999	0.929415	8.8e-10	45102277	46951939	1849.66	3147	eQTL	chr17_45726951_A_G_b38	G	rs9897399	ENSG00000073969.18	NSF		Esophagus_Gastroesophageal_Junction	0.00050407	4.023e-09	0.169368	0.0481096	-0.0729	OPPOSITE	0.89553	0.223216	FALSE	FALSE
POAG Cross-ancestry	chr17:45948522:C:A	chr17:45986357:A:G	rs242559/rs114919114	-0.0731999	0.0731999	0.929415	8.8e-10	45102277	46951939	1849.66	3147	eQTL	chr17_45726951_A_G_b38	G	rs9897399	ENSG00000073969.18	NSF		Thyroid	0.00050771	4.023e-09	0.0960224	0.02744	-0.0729	OPPOSITE	0.409803	0.024519	FALSE	FALSE
POAG Cross-ancestry	chr17:45948522:C:A	chr17:45986357:A:G	rs242559/rs114919114	-0.0731999	0.0731999	0.929415	8.8e-10	45102277	46951939	1849.66	3147	eQTL	chr17_45726951_A_G_b38	G	rs9897399	ENSG00000073969.18	NSF		Nerve_Tibial	0.000659563	4.023e-09	0.114508	0.0333918	-0.0729	OPPOSITE	0.948623	0.0785317	FALSE	FALSE
POAG Cross-ancestry	chr17:45948522:C:A	chr17:45986357:A:G	rs242559/rs114919114	-0.0731999	0.0731999	0.929415	8.8e-10	45102277	46951939	1849.66	3147	eQTL	chr17_45949182_T_C_b38	C	rs242561	ENSG00000073969.18	NSF		Esophagus_Gastroesophageal_Junction	0.0018296	4.824e-09	0.152156	0.0483464	-0.0729	OPPOSITE	0.101997	0.0254234	FALSE	FALSE
POAG Cross-ancestry	chr17:45948522:C:A	chr17:45986357:A:G	rs242559/rs114919114	-0.0731999	0.0731999	0.929415	8.8e-10	45102277	46951939	1849.66	3147	eQTL	chr17_45726951_A_G_b38	G	rs9897399	ENSG00000073969.18	NSF		Skin_Not_Sun_Exposed_Suprapubic	0.00243705	4.023e-09	0.115421	0.0378625	-0.0729	OPPOSITE	0.710972	0.0301249	FALSE	FALSE
POAG Cross-ancestry	chr17:45948522:C:A	chr17:45986357:A:G	rs242559/rs114919114	-0.0731999	0.0731999	0.929415	8.8e-10	45102277	46951939	1849.66	3147	eQTL	chr17_45949182_T_C_b38	C	rs242561	ENSG00000073969.18	NSF		Skin_Not_Sun_Exposed_Suprapubic	0.00368298	4.824e-09	0.110338	0.0377934	-0.0729	OPPOSITE	0.278403	0.0117963	FALSE	FALSE
POAG Cross-ancestry	chr17:45948522:C:A	chr17:45986357:A:G	rs242559/rs114919114	-0.0731999	0.0731999	0.929415	8.8e-10	45102277	46951939	1849.66	2252	eQTL	chr17_45949182_T_C_b38	C	rs242561	ENSG00000073969.18	NSF		Colon_Sigmoid	0.00431219	4.824e-09	0.112948	0.0392263	-0.0729	OPPOSITE	0.996859	0.271164	FALSE	FALSE
POAG Cross-ancestry	chr17:45948522:C:A	chr17:45986357:A:G	rs242559/rs114919114	-0.0731999	0.0731999	0.929415	8.8e-10	45102277	46951939	1849.66	3147	sQTL	chr17_45726951_A_G_b38	G	rs9897399	ENSG00000073969.18	NSF	chr17:46728934:46749773:clu_15057:ENSG00000073969.18	Skin_Sun_Exposed_Lower_leg	0.00628164	4.023e-09	-0.198779	0.0724751	-0.0729	SAME	0.820731	0.0253612	FALSE	FALSE
POAG Cross-ancestry	chr17:45948522:C:A	chr17:45986357:A:G	rs242559/rs114919114	-0.0731999	0.0731999	0.929415	8.8e-10	45102277	46951939	1849.66	3147	eQTL	chr17_45726951_A_G_b38	G	rs9897399	ENSG00000073969.18	NSF		Pancreas	0.0180188	4.023e-09	0.12397	0.0520681	-0.0729	OPPOSITE	0.853317	0.0236183	FALSE	FALSE
POAG Cross-ancestry	chr14:74618126:G:A	chr14:74618126:G:A	rs754458	0.058599	0.058599	1.06035	3.08e-10	73668214	75373732	1705.52	283	eQTL	chr14_74421971_C_G_b38	G	rs8009781	ENSG00000258408.1	NT5CP2		Thyroid	0.0152138	0.0005776	0.127462	0.0523336	-0.0311	OPPOSITE	0.194079	0.216189	FALSE	FALSE
POAG Cross-ancestry	chr14:74618126:G:A	chr14:74618126:G:A	rs754458	0.058599	0.058599	1.06035	3.08e-10	73668214	75373732	1705.52	283	eQTL	chr14_74417673_G_A_b38	A	rs6574178	ENSG00000258408.1	NT5CP2		Thyroid	0.0299208	0.001852	0.115435	0.0530171	-0.028	OPPOSITE	0.792663	0.882967	FALSE	FALSE
POAG Cross-ancestry	chr14:74618126:G:A	chr14:74618126:G:A	rs754458	0.058599	0.058599	1.06035	3.08e-10	73668214	75373732	1705.52	283	eQTL	chr14_74421851_G_A_b38	A	rs8009761	ENSG00000258408.1	NT5CP2		Thyroid	0.030121	0.0006041	0.114817	0.052798	-0.031	OPPOSITE	0.0118646	0.0132162	FALSE	FALSE
POAG Cross-ancestry	chr2:12811195:C:T	chr2:12811195:C:T	rs12623251	-0.0703999	0.0703999	0.932021	1.43e-13	11767760	13857135	2089.38	253	sQTL	chr2_11988924_A_C_b38	C	rs1530145	ENSG00000169006.6	NTSR2	chr2:11658722:11669506:clu_35701:ENSG00000169006.6	Brain_Hypothalamus	0.0656548	1.132e-05	0.168281	0.0907268	-0.0398	OPPOSITE	0.969493	0.119791	FALSE	FALSE
POAG Cross-ancestry	chr7:151808612:C:T	chr7:151808612:C:T	rs62478245	0.158797	0.158797	1.1721	8.95e-09	151041507	152846285	1804.78	289	sQTL	chr7_151586906_T_G_b38	G	rs2538038	ENSG00000013374.15	NUB1	chr7:151351482:151352812:clu_37433:ENSG00000013374.15	Thyroid	0.00480339	0.01247	-0.119037	0.0420406	-0.0228	SAME	0.58612	0.0163453	FALSE	FALSE
POAG Cross-ancestry	chr7:151808612:C:T	chr7:151808612:C:T	rs62478245	0.158797	0.158797	1.1721	8.95e-09	151041507	152846285	1804.78	289	eQTL	chr7_151243571_T_C_b38	C	rs122815	ENSG00000013374.15	NUB1		Adipose_Subcutaneous	0.00863996	0.02996	0.156796	0.0594789	0.0392	SAME	0.301157	0.0521207	FALSE	FALSE
POAG Cross-ancestry	chr7:151808612:C:T	chr7:151808612:C:T	rs62478245	0.158797	0.158797	1.1721	8.95e-09	151041507	152846285	1804.78	289	eQTL	chr7_151244635_T_C_b38	C	rs219231	ENSG00000013374.15	NUB1		Adipose_Subcutaneous	0.00863996	0.04131	0.156796	0.0594789	0.0369	SAME	0.0928811	0.0160747	FALSE	FALSE
POAG Cross-ancestry	chr7:151808612:C:T	chr7:151808612:C:T	rs62478245	0.158797	0.158797	1.1721	8.95e-09	151041507	152846285	1804.78	289	eQTL	chr7_151224208_C_A_b38	A	rs75100208	ENSG00000013374.15	NUB1		Adipose_Subcutaneous	0.0156114	0.03089	-0.149157	0.0614828	-0.0422	SAME	0.595937	0.103138	FALSE	FALSE
POAG Cross-ancestry	chr7:151808612:C:T	chr7:151808612:C:T	rs62478245	0.158797	0.158797	1.1721	8.95e-09	151041507	152846285	1804.78	289	eQTL	chr7_151243571_T_C_b38	C	rs122815	ENSG00000013374.15	NUB1		Skin_Not_Sun_Exposed_Suprapubic	0.0499596	0.02996	0.101914	0.0518481	0.0392	SAME	0.616335	0.052064	FALSE	FALSE
POAG Cross-ancestry	chr7:151808612:C:T	chr7:151808612:C:T	rs62478245	0.158797	0.158797	1.1721	8.95e-09	151041507	152846285	1804.78	289	eQTL	chr7_151244635_T_C_b38	C	rs219231	ENSG00000013374.15	NUB1		Skin_Not_Sun_Exposed_Suprapubic	0.0499596	0.04131	0.101914	0.0518481	0.0369	SAME	0.190086	0.0160573	FALSE	FALSE
POAG Cross-ancestry	chr7:151808612:C:T	chr7:151808612:C:T	rs62478245	0.158797	0.158797	1.1721	8.95e-09	151041507	152846285	1804.78	289	sQTL	chr7_151243571_T_C_b38	C	rs122815	ENSG00000013374.15	NUB1	chr7:151341965:151345348:clu_35044:ENSG00000013374.15	Adipose_Subcutaneous	0.109209	0.02996	0.18775	0.117027	0.0392	SAME	0.663772	0.0477298	FALSE	FALSE
POAG Cross-ancestry	chr7:151808612:C:T	chr7:151808612:C:T	rs62478245	0.158797	0.158797	1.1721	8.95e-09	151041507	152846285	1804.78	289	sQTL	chr7_151244635_T_C_b38	C	rs219231	ENSG00000013374.15	NUB1	chr7:151341965:151345348:clu_35044:ENSG00000013374.15	Adipose_Subcutaneous	0.109209	0.04131	0.18775	0.117027	0.0369	SAME	0.204717	0.0147206	FALSE	FALSE
POAG Cross-ancestry	chr7:151808612:C:T	chr7:151808612:C:T	rs62478245	0.158797	0.158797	1.1721	8.95e-09	151041507	152846285	1804.78	269	eQTL	chr7_151224208_C_A_b38	A	rs75100208	ENSG00000013374.15	NUB1		Muscle_Skeletal	0.121301	0.03089	0.0684933	0.0441491	-0.0422	OPPOSITE	0.560274	0.0291634	FALSE	FALSE
POAG Cross-ancestry	chr7:151808612:C:T	chr7:151808612:C:T	rs62478245	0.158797	0.158797	1.1721	8.95e-09	151041507	152846285	1804.78	269	eQTL	chr7_151243571_T_C_b38	C	rs122815	ENSG00000013374.15	NUB1		Muscle_Skeletal	0.124672	0.02996	-0.0657181	0.0427439	0.0392	OPPOSITE	0.270426	0.0140762	FALSE	FALSE
POAG Cross-ancestry	chr16:77627835:C:T	chr16:77627835:C:T	rs280875	-0.1035	0.1035	0.901676	1.01e-08	77440231	77754818	314.587	414	sQTL	chr16_77605794_C_T_b38	T	rs12444341	ENSG00000140876.11	NUDT7	chr16:77725584:77736650:clu_17452:ENSG00000140876.11	Artery_Tibial	0.00717769	5.3e-08	0.259477	0.0961592	0.0966	SAME	0.0719814	0.0764456	FALSE	FALSE
POAG Cross-ancestry	chr16:77627835:C:T	chr16:77627835:C:T	rs280875	-0.1035	0.1035	0.901676	1.01e-08	77440231	77754818	314.587	414	sQTL	chr16_77605794_C_T_b38	T	rs12444341	ENSG00000140876.11	NUDT7	chr16:77725584:77736650:clu_17452:ENSG00000140876.11	Artery_Tibial	0.00717769	5.3e-08	0.259477	0.0961592	0.0966	SAME	0.0719814	0.0764456	FALSE	FALSE
POAG Cross-ancestry	chr16:77627835:C:T	chr16:77627835:C:T	rs280875	-0.1035	0.1035	0.901676	1.01e-08	77440231	77754818	314.587	414	sQTL	chr16_77605037_T_A_b38	A	rs74772336	ENSG00000140876.11	NUDT7	chr16:77725584:77736650:clu_17452:ENSG00000140876.11	Artery_Tibial	0.00717769	5.939e-08	0.259477	0.0961592	0.0963	SAME	0.0549964	0.0584073	FALSE	FALSE
POAG Cross-ancestry	chr16:77627835:C:T	chr16:77627835:C:T	rs280875	-0.1035	0.1035	0.901676	1.01e-08	77440231	77754818	314.587	414	sQTL	chr16_77605037_T_A_b38	A	rs74772336	ENSG00000140876.11	NUDT7	chr16:77725584:77736650:clu_17452:ENSG00000140876.11	Artery_Tibial	0.00717769	5.939e-08	0.259477	0.0961592	0.0963	SAME	0.0549964	0.0584073	FALSE	FALSE
POAG Cross-ancestry	chr16:77627835:C:T	chr16:77627835:C:T	rs280875	-0.1035	0.1035	0.901676	1.01e-08	77440231	77754818	314.587	414	sQTL	chr16_77605794_C_T_b38	T	rs12444341	ENSG00000140876.11	NUDT7	chr16:77725584:77741582:clu_32327:ENSG00000140876.11	Testis	0.0158025	5.3e-08	0.312654	0.128805	0.0966	SAME	0.560298	0.025582	FALSE	FALSE
POAG Cross-ancestry	chr16:77627835:C:T	chr16:77627835:C:T	rs280875	-0.1035	0.1035	0.901676	1.01e-08	77440231	77754818	314.587	414	sQTL	chr16_77605037_T_A_b38	A	rs74772336	ENSG00000140876.11	NUDT7	chr16:77725584:77741582:clu_32327:ENSG00000140876.11	Testis	0.0158025	5.939e-08	0.312654	0.128805	0.0963	SAME	0.428088	0.0195456	FALSE	FALSE
POAG Cross-ancestry	chr16:77627835:C:T	chr16:77627835:C:T	rs280875	-0.1035	0.1035	0.901676	1.01e-08	77440231	77754818	314.587	414	sQTL	chr16_77627835_C_T_b38	T	rs280875	ENSG00000140876.11	NUDT7	chr16:77725584:77736650:clu_17452:ENSG00000140876.11	Artery_Tibial	0.0222362	1.013e-08	-0.221712	0.0967038	-0.1035	SAME	0.872918	0.927055	FALSE	FALSE
POAG Cross-ancestry	chr16:77627835:C:T	chr16:77627835:C:T	rs280875	-0.1035	0.1035	0.901676	1.01e-08	77440231	77754818	314.587	414	sQTL	chr16_77627835_C_T_b38	T	rs280875	ENSG00000140876.11	NUDT7	chr16:77725584:77736650:clu_17452:ENSG00000140876.11	Artery_Tibial	0.0222362	1.013e-08	-0.221712	0.0967038	-0.1035	SAME	0.872918	0.927055	FALSE	FALSE
POAG Cross-ancestry	chr16:77627835:C:T	chr16:77627835:C:T	rs280875	-0.1035	0.1035	0.901676	1.01e-08	77440231	77754818	314.587	414	eQTL	chr16_77627835_C_T_b38	T	rs280875	ENSG00000140876.11	NUDT7		Artery_Aorta	0.0387523	1.013e-08	0.170069	0.0819435	-0.1035	OPPOSITE	0.839666	0.539822	FALSE	FALSE
POAG Cross-ancestry	chr16:77627835:C:T	chr16:77627835:C:T	rs280875	-0.1035	0.1035	0.901676	1.01e-08	77440231	77754818	314.587	414	eQTL	chr16_77605794_C_T_b38	T	rs12444341	ENSG00000140876.11	NUDT7		Artery_Aorta	0.0460171	5.3e-08	-0.1597	0.0797263	0.0966	OPPOSITE	0.090872	0.0584217	FALSE	FALSE
POAG Cross-ancestry	chr16:77627835:C:T	chr16:77627835:C:T	rs280875	-0.1035	0.1035	0.901676	1.01e-08	77440231	77754818	314.587	414	eQTL	chr16_77605037_T_A_b38	A	rs74772336	ENSG00000140876.11	NUDT7		Artery_Aorta	0.0460171	5.939e-08	-0.1597	0.0797263	0.0963	OPPOSITE	0.0694296	0.0446363	FALSE	FALSE
POAG Cross-ancestry	chr16:77627835:C:T	chr16:77627835:C:T	rs280875	-0.1035	0.1035	0.901676	1.01e-08	77440231	77754818	314.587	414	sQTL	chr16_77627835_C_T_b38	T	rs280875	ENSG00000140876.11	NUDT7	chr16:77725584:77741582:clu_17438:ENSG00000140876.11	Esophagus_Muscularis	0.0652245	1.013e-08	-0.210046	0.113641	-0.1035	SAME	0.976379	0.288563	FALSE	FALSE
POAG Cross-ancestry	chr16:77627835:C:T	chr16:77627835:C:T	rs280875	-0.1035	0.1035	0.901676	1.01e-08	77440231	77754818	314.587	414	eQTL	chr16_77627835_C_T_b38	T	rs280875	ENSG00000140876.11	NUDT7		Esophagus_Muscularis	0.121045	1.013e-08	0.0974357	0.0627101	-0.1035	OPPOSITE	0.909754	0.0680197	FALSE	FALSE
POAG Cross-ancestry	chr16:77627835:C:T	chr16:77627835:C:T	rs280875	-0.1035	0.1035	0.901676	1.01e-08	77440231	77754818	314.587	414	sQTL	chr16_77627835_C_T_b38	T	rs280875	ENSG00000140876.11	NUDT7	chr16:77725584:77741582:clu_16684:ENSG00000140876.11	Esophagus_Gastroesophageal_Junction	0.194598	1.013e-08	-0.18024	0.138651	-0.1035	SAME	0.725264	0.0127907	FALSE	FALSE
POAG Cross-ancestry	chr16:77627835:C:T	chr16:77627835:C:T	rs280875	-0.1035	0.1035	0.901676	1.01e-08	77440231	77754818	314.587	414	sQTL	chr16_77627835_C_T_b38	T	rs280875	ENSG00000140876.11	NUDT7	chr16:77725584:77736650:clu_14985:ENSG00000140876.11	Heart_Left_Ventricle	0.253134	1.013e-08	-0.0881412	0.0770063	-0.1035	SAME	0.763708	0.0107481	FALSE	FALSE
POAG Cross-ancestry	chr16:77627835:C:T	chr16:77627835:C:T	rs280875	-0.1035	0.1035	0.901676	1.01e-08	77440231	77754818	314.587	414	sQTL	chr16_77627835_C_T_b38	T	rs280875	ENSG00000140876.11	NUDT7	chr16:77725584:77736650:clu_14985:ENSG00000140876.11	Heart_Left_Ventricle	0.253134	1.013e-08	-0.0881412	0.0770063	-0.1035	SAME	0.763708	0.0107481	FALSE	FALSE
POAG Cross-ancestry	chr14:74618126:G:A	chr14:74618126:G:A	rs754458	0.058599	0.058599	1.06035	3.08e-10	73668214	75373732	1705.52	180	eQTL	chr14_74417673_G_A_b38	A	rs6574178	ENSG00000133961.19	NUMB		Nerve_Tibial	0.234416	0.001852	-0.0367585	0.0308735	-0.028	SAME	0.624031	0.0109538	FALSE	FALSE
POAG Cross-ancestry	chr17:2298650:G:A	chr17:2298650:A:G	rs216197	-0.0602002	0.0602002	0.941576	3.08e-10	1250897	3347607	2096.71	254	eQTL	chr17_1493036_C_T_b38	T	rs55857956	ENSG00000167693.16	NXN		Lung	0.269417	0.005882	-0.0388417	0.0351259	-0.0275	SAME	0.826412	0.0337026	FALSE	FALSE
POAG Cross-ancestry	chr9:133255801:C:T	chr9:133255801:C:T	rs8176749	0.0969997	0.0969997	1.10186	5.52e-11	133170383	133367691	197.308	159	eQTL	chr9_133233892_G_A_b38	A	rs11244041	ENSG00000171102.14	OBP2B		Skin_Sun_Exposed_Lower_leg	1.21512e-41	0.005436	0.50159	0.0339658	-0.0316	OPPOSITE	0.990224	0.0684338	TRUE	FALSE
POAG Cross-ancestry	chr9:133255801:C:T	chr9:133255801:C:T	rs8176749	0.0969997	0.0969997	1.10186	5.52e-11	133170383	133367691	197.308	159	eQTL	chr9_133233892_G_A_b38	A	rs11244041	ENSG00000171102.14	OBP2B		Skin_Not_Sun_Exposed_Suprapubic	9.87629e-17	0.005436	0.273637	0.0316619	-0.0316	OPPOSITE	0.989469	0.0683898	TRUE	FALSE
POAG Cross-ancestry	chr9:133255801:C:T	chr9:133255801:C:T	rs8176749	0.0969997	0.0969997	1.10186	5.52e-11	133170383	133367691	197.308	159	sQTL	chr9_133233892_G_A_b38	A	rs11244041	ENSG00000171102.14	OBP2B	chr9:133207945:133208133:clu_62030:ENSG00000171102.14	Skin_Sun_Exposed_Lower_leg	1.27483e-09	0.005436	-0.353929	0.0573537	-0.0316	SAME	0.987219	0.0682145	TRUE	FALSE
POAG Cross-ancestry	chr17:2298650:G:A	chr17:2298650:A:G	rs216197	-0.0602002	0.0602002	0.941576	3.08e-10	1250897	3347607	2096.71	169	eQTL	chr17_3012295_T_C_b38	C	rs12943009	ENSG00000221882.2	OR3A2		Brain_Nucleus_accumbens_basal_ganglia	0.00352819	0.006765	-0.611599	0.206556	0.0421	OPPOSITE	0.499853	0.999331	FALSE	FALSE
POAG Cross-ancestry	chr17:2298650:G:A	chr17:2298650:A:G	rs216197	-0.0602002	0.0602002	0.941576	3.08e-10	1250897	3347607	2096.71	169	eQTL	chr17_3009061_T_C_b38	C	rs75841461	ENSG00000221882.2	OR3A2		Brain_Nucleus_accumbens_basal_ganglia	0.00905174	0.02936	0.556829	0.210767	-0.0321	OPPOSITE	0.500147	0.999919	FALSE	FALSE
POAG Cross-ancestry	chr7:103984366:G:A	chr7:103984366:A:G	rs12667675	0.0716041	0.0716041	1.07423	6.62e-09	102940129	105033445	2093.32	115	eQTL	chr7_103175146_CTG_C_b38	C	7:102815593	ENSG00000160991.15	ORAI2		Whole_Blood	1.86982e-05	0.02686	-0.127187	0.0294783	-0.0372	SAME	0.195598	0.168026	TRUE	FALSE
POAG Cross-ancestry	chr7:103984366:G:A	chr7:103984366:A:G	rs12667675	0.0716041	0.0716041	1.07423	6.62e-09	102940129	105033445	2093.32	115	eQTL	chr7_103228442_C_CTA_b38	CTA	rs139998172	ENSG00000160991.15	ORAI2		Whole_Blood	0.000371614	0.02318	0.103315	0.0288603	0.0373	SAME	0.802488	0.689365	FALSE	FALSE
POAG Cross-ancestry	chr7:103984366:G:A	chr7:103984366:A:G	rs12667675	0.0716041	0.0716041	1.07423	6.62e-09	102940129	105033445	2093.32	795	eQTL	chr7_103985875_C_T_b38	T	rs6952315	ENSG00000164815.10	ORC5		Artery_Aorta	0.041224	6.366e-06	0.0691854	0.0337552	0.0451	SAME	0.370768	0.0104979	FALSE	FALSE
POAG Cross-ancestry	chr7:103984366:G:A	chr7:103984366:A:G	rs12667675	0.0716041	0.0716041	1.07423	6.62e-09	102940129	105033445	2093.32	795	eQTL	chr7_103991728_A_G_b38	G	rs6951875	ENSG00000164815.10	ORC5		Artery_Aorta	0.0491354	2.622e-06	-0.0669331	0.0338902	-0.0471	SAME	0.6292	0.0178151	FALSE	FALSE
POAG Cross-ancestry	chr7:103984366:G:A	chr7:103984366:A:G	rs12667675	0.0716041	0.0716041	1.07423	6.62e-09	102940129	105033445	2093.32	795	eQTL	chr7_103985875_C_T_b38	T	rs6952315	ENSG00000164815.10	ORC5		Skin_Sun_Exposed_Lower_leg	0.0576783	6.366e-06	0.0451583	0.0237397	0.0451	SAME	0.505388	0.011228	FALSE	FALSE
POAG Cross-ancestry	chr7:103984366:G:A	chr7:103984366:A:G	rs12667675	0.0716041	0.0716041	1.07423	6.62e-09	102940129	105033445	2093.32	795	eQTL	chr7_103991728_A_G_b38	G	rs6951875	ENSG00000164815.10	ORC5		Skin_Sun_Exposed_Lower_leg	0.0576783	2.622e-06	-0.0451583	0.0237397	-0.0471	SAME	0.494481	0.0109857	FALSE	FALSE
POAG Cross-ancestry	chr1:36147354:C:A	chr1:36147354:C:A	rs4652902	0.0763034	0.0763034	1.07929	1.8e-11	35661511	36256504	594.993	957	eQTL	chr1_36126011_G_A_b38	A	rs12123086	ENSG00000116885.18	OSCP1		Pancreas	0.00116415	1.584e-05	-0.274986	0.0836989	-0.0624	SAME	0.923186	0.389368	FALSE	FALSE
POAG Cross-ancestry	chr1:37611020:C:T	chr1:37611020:C:T	rs10908363	0.050503	0.050503	1.0518	4.89e-08	36570985	38655816	2084.83	60	eQTL	chr1_37208097_A_G_b38	G	rs218411	ENSG00000116885.18	OSCP1		Adipose_Subcutaneous	0.161685	0.01144	-0.0570684	0.0407208	0.0325	OPPOSITE	0.543447	0.0179166	FALSE	FALSE
POAG Cross-ancestry	chr1:37611020:C:T	chr1:37611020:C:T	rs10908363	0.050503	0.050503	1.0518	4.89e-08	36570985	38655816	2084.83	60	eQTL	chr1_37236448_GAGA_G_b38	G	1:37702049	ENSG00000116885.18	OSCP1		Adipose_Subcutaneous	0.218316	0.02994	0.0498893	0.040477	-0.0294	OPPOSITE	0.45652	0.0150507	FALSE	FALSE
POAG Cross-ancestry	chr11:65569780:T:A	chr11:65569780:A:T	rs1346	0.0881024	0.0881024	1.0921	5.05e-13	65339768	65836021	496.253	462	eQTL	chr11_65577974_G_C_b38	C	rs1151517	ENSG00000172818.9	OVOL1		Esophagus_Gastroesophageal_Junction	0.0249258	5.998e-08	0.156402	0.0693609	-0.0549	OPPOSITE	0.381435	0.435074	FALSE	FALSE
POAG Cross-ancestry	chr11:65569780:T:A	chr11:65569780:A:T	rs1346	0.0881024	0.0881024	1.0921	5.05e-13	65339768	65836021	496.253	462	eQTL	chr11_65567797_AAAAC_A_b38	A	11:65335268	ENSG00000172818.9	OVOL1		Esophagus_Gastroesophageal_Junction	0.0347866	1.814e-08	-0.146925	0.0692599	0.0661	OPPOSITE	0.618563	0.705549	FALSE	FALSE
POAG Cross-ancestry	chr11:65569780:T:A	chr11:65569780:A:T	rs1346	0.0881024	0.0881024	1.0921	5.05e-13	65339768	65836021	496.253	462	eQTL	chr11_65567797_AAAAC_A_b38	A	11:65335268	ENSG00000255120.5	OVOL1-AS1		Brain_Anterior_cingulate_cortex_BA24	0.00328419	1.814e-08	-0.307834	0.102647	0.0661	OPPOSITE	0.51712	0.995877	FALSE	FALSE
POAG Cross-ancestry	chr11:65569780:T:A	chr11:65569780:A:T	rs1346	0.0881024	0.0881024	1.0921	5.05e-13	65339768	65836021	496.253	462	eQTL	chr11_65577974_G_C_b38	C	rs1151517	ENSG00000255120.5	OVOL1-AS1		Brain_Anterior_cingulate_cortex_BA24	0.00405497	5.998e-08	0.302136	0.103141	-0.0549	OPPOSITE	0.48288	0.929937	FALSE	FALSE
POAG Cross-ancestry	chr17:2298650:G:A	chr17:2298650:A:G	rs216197	-0.0602002	0.0602002	0.941576	3.08e-10	1250897	3347607	2096.71	166	sQTL	chr17_3012295_T_C_b38	C	rs12943009	ENSG00000083454.21	P2RX5	chr17:3681978:3688012:clu_10222:ENSG00000083454.21	Brain_Cerebellar_Hemisphere	0.00694905	0.006765	0.284435	0.103921	0.0421	SAME	0.499863	0.999406	FALSE	FALSE
POAG Cross-ancestry	chr17:2298650:G:A	chr17:2298650:A:G	rs216197	-0.0602002	0.0602002	0.941576	3.08e-10	1250897	3347607	2096.71	166	sQTL	chr17_3009061_T_C_b38	C	rs75841461	ENSG00000083454.21	P2RX5	chr17:3681978:3688012:clu_10222:ENSG00000083454.21	Brain_Cerebellar_Hemisphere	0.00886802	0.02936	-0.280743	0.10587	-0.0321	SAME	0.500137	0.999953	FALSE	FALSE
POAG Cross-ancestry	chr17:2298650:G:A	chr17:2298650:A:G	rs216197	-0.0602002	0.0602002	0.941576	3.08e-10	1250897	3347607	2096.71	166	sQTL	chr17_3009061_T_C_b38	C	rs75841461	ENSG00000083454.21	P2RX5	chr17:3681978:3688012:clu_10675:ENSG00000083454.21	Brain_Cerebellum	0.0368807	0.02936	-0.209159	0.0994869	-0.0321	SAME	0.500178	0.999898	FALSE	FALSE
POAG Cross-ancestry	chr17:2298650:G:A	chr17:2298650:A:G	rs216197	-0.0602002	0.0602002	0.941576	3.08e-10	1250897	3347607	2096.71	166	sQTL	chr17_3012295_T_C_b38	C	rs12943009	ENSG00000083454.21	P2RX5	chr17:3681978:3688012:clu_10675:ENSG00000083454.21	Brain_Cerebellum	0.045138	0.006765	0.198744	0.0985292	0.0421	SAME	0.499822	0.999188	FALSE	FALSE
POAG Cross-ancestry	chr17:2298650:G:A	chr17:2298650:A:G	rs216197	-0.0602002	0.0602002	0.941576	3.08e-10	1250897	3347607	2096.71	166	sQTL	chr17_3009061_T_C_b38	C	rs75841461	ENSG00000083454.21	P2RX5	chr17:3681978:3688012:clu_9653:ENSG00000083454.21	Brain_Hypothalamus	0.222057	0.02936	-0.16878	0.137628	-0.0321	SAME	0.537753	0.0107671	FALSE	FALSE
POAG Cross-ancestry	chr17:2298650:G:A	chr17:2298650:A:G	rs216197	-0.0602002	0.0602002	0.941576	3.08e-10	1250897	3347607	2096.71	166	sQTL	chr17_3009061_T_C_b38	C	rs75841461	ENSG00000083454.21	P2RX5	chr17:3681978:3688012:clu_10113:ENSG00000083454.21	Brain_Nucleus_accumbens_basal_ganglia	0.263333	0.02936	-0.138736	0.123638	-0.0321	SAME	0.493537	0.0120794	FALSE	FALSE
POAG Cross-ancestry	chr17:2298650:G:A	chr17:2298650:A:G	rs216197	-0.0602002	0.0602002	0.941576	3.08e-10	1250897	3347607	2096.71	166	sQTL	chr17_3012295_T_C_b38	C	rs12943009	ENSG00000083454.21	P2RX5	chr17:3681978:3688012:clu_10113:ENSG00000083454.21	Brain_Nucleus_accumbens_basal_ganglia	0.28252	0.006765	0.130502	0.121064	0.0421	SAME	0.50637	0.0123935	FALSE	FALSE
POAG Cross-ancestry	chr2:69184385:C:A	chr2:69184385:A:C	rs6732795	-0.0540001	0.0540001	0.947432	3.47e-08	68603679	69714290	1110.61	298	eQTL	chr2_69180600_T_C_b38	C	rs11126221	ENSG00000179818.13	PCBP1-AS1		Whole_Blood	0.0567749	2.513e-05	-0.043877	0.0229877	0.0397	OPPOSITE	0.707292	0.134572	FALSE	FALSE
POAG Cross-ancestry	chr2:69184385:C:A	chr2:69184385:A:C	rs6732795	-0.0540001	0.0540001	0.947432	3.47e-08	68603679	69714290	1110.61	298	eQTL	chr2_69180588_T_G_b38	G	rs10173269	ENSG00000179818.13	PCBP1-AS1		Whole_Blood	0.148682	4.136e-05	-0.0335608	0.0232084	0.039	OPPOSITE	0.260815	0.0496237	FALSE	FALSE
POAG Cross-ancestry	chr12:111494996:C:T	chr12:111494996:C:T	rs7137828	0.067696	0.067696	1.07004	3.32e-10	110486939	112540647	2053.71	271	eQTL	chr12_111762346_T_C_b38	C	rs2013002	ENSG00000258359.1	PCNPP1		Cells_Cultured_fibroblasts	0.279581	3.908e-07	-0.0735268	0.0679116	0.0563	OPPOSITE	0.718577	0.0136274	FALSE	FALSE
POAG Cross-ancestry	chr11:65569780:T:A	chr11:65569780:A:T	rs1346	0.0881024	0.0881024	1.0921	5.05e-13	65339768	65836021	496.253	462	eQTL	chr11_65577974_G_C_b38	C	rs1151517	ENSG00000197136.4	PCNX3		Colon_Sigmoid	0.00117105	5.998e-08	-0.0977783	0.0297942	-0.0549	SAME	0.512717	0.118219	FALSE	FALSE
POAG Cross-ancestry	chr11:65569780:T:A	chr11:65569780:A:T	rs1346	0.0881024	0.0881024	1.0921	5.05e-13	65339768	65836021	496.253	462	eQTL	chr11_65567797_AAAAC_A_b38	A	11:65335268	ENSG00000197136.4	PCNX3		Colon_Sigmoid	0.00179627	1.814e-08	0.0935726	0.0296661	0.0661	SAME	0.487282	0.112354	FALSE	FALSE
POAG Cross-ancestry	chr2:69184385:C:A	chr2:69184385:A:C	rs6732795	-0.0540001	0.0540001	0.947432	3.47e-08	68603679	69714290	1110.61	208	eQTL	chr2_69305668_C_G_b38	G	rs4074786	ENSG00000116005.11	PCYOX1		Heart_Atrial_Appendage	0.222483	0.01327	0.0323033	0.0264246	0.0232	SAME	0.34523	0.0394805	FALSE	FALSE
POAG Cross-ancestry	chr2:69184385:C:A	chr2:69184385:A:C	rs6732795	-0.0540001	0.0540001	0.947432	3.47e-08	68603679	69714290	1110.61	208	eQTL	chr2_69298589_A_G_b38	G	rs7370877	ENSG00000116005.11	PCYOX1		Heart_Atrial_Appendage	0.244377	0.01026	0.0306208	0.0262526	0.0241	SAME	0.477041	0.0545544	FALSE	FALSE
POAG Cross-ancestry	chr10:93169359:C:T	chr10:93169359:C:T	rs10882167	0.0687982	0.0687982	1.07122	5.17e-12	92361094	93560908	1199.81	715	eQTL	chr10_93182912_T_C_b38	C	rs12260218	ENSG00000095464.9	PDE6C		Esophagus_Gastroesophageal_Junction	0.000169947	1.52e-08	0.181182	0.0475252	0.0556	SAME	0.257986	0.0348966	FALSE	FALSE
POAG Cross-ancestry	chr6:136141606:G:T	chr6:136141606:T:G	rs4612174	0.0903981	0.0903981	1.09461	7.29e-22	135999520	136235061	235.541	472	sQTL	chr6_136160253_A_G_b38	G	rs509342	ENSG00000171408.13	PDE7B	chr6:135947524:136108731:clu_30233:ENSG00000171408.13	Cells_Cultured_fibroblasts	0.0145156	4.135e-15	-0.128241	0.0522667	0.0798	OPPOSITE	0.705314	0.0202768	FALSE	FALSE
POAG Cross-ancestry	chr11:65569780:T:A	chr11:65569780:A:T	rs1346	0.0881024	0.0881024	1.0921	5.05e-13	65339768	65836021	496.253	462	eQTL	chr11_65567797_AAAAC_A_b38	A	11:65335268	ENSG00000255200.1	PGAM1P8		Colon_Sigmoid	0.0031452	1.814e-08	-0.128036	0.0429548	0.0661	OPPOSITE	0.446381	0.180786	FALSE	FALSE
POAG Cross-ancestry	chr11:65569780:T:A	chr11:65569780:A:T	rs1346	0.0881024	0.0881024	1.0921	5.05e-13	65339768	65836021	496.253	462	eQTL	chr11_65577974_G_C_b38	C	rs1151517	ENSG00000255200.1	PGAM1P8		Colon_Sigmoid	0.00433357	5.998e-08	0.124473	0.0432532	-0.0549	OPPOSITE	0.553612	0.224215	FALSE	FALSE
POAG Cross-ancestry	chr11:65569780:T:A	chr11:65569780:A:T	rs1346	0.0881024	0.0881024	1.0921	5.05e-13	65339768	65836021	496.253	462	eQTL	chr11_65577974_G_C_b38	C	rs1151517	ENSG00000255200.1	PGAM1P8		Cells_Cultured_fibroblasts	0.0107606	5.998e-08	0.127362	0.0497115	-0.0549	OPPOSITE	0.788429	0.0268605	FALSE	FALSE
POAG Cross-ancestry	chr11:65569780:T:A	chr11:65569780:A:T	rs1346	0.0881024	0.0881024	1.0921	5.05e-13	65339768	65836021	496.253	462	eQTL	chr11_65567797_AAAAC_A_b38	A	11:65335268	ENSG00000255200.1	PGAM1P8		Esophagus_Gastroesophageal_Junction	0.0150798	1.814e-08	-0.119195	0.0487342	0.0661	OPPOSITE	0.853522	0.914986	FALSE	FALSE
POAG Cross-ancestry	chr11:65569780:T:A	chr11:65569780:A:T	rs1346	0.0881024	0.0881024	1.0921	5.05e-13	65339768	65836021	496.253	462	eQTL	chr11_65577974_G_C_b38	C	rs1151517	ENSG00000255200.1	PGAM1P8		Pituitary	0.0179052	5.998e-08	0.147856	0.0619273	-0.0549	OPPOSITE	0.627093	0.151851	FALSE	FALSE
POAG Cross-ancestry	chr11:65569780:T:A	chr11:65569780:A:T	rs1346	0.0881024	0.0881024	1.0921	5.05e-13	65339768	65836021	496.253	462	eQTL	chr11_65577974_G_C_b38	C	rs1151517	ENSG00000255200.1	PGAM1P8		Esophagus_Gastroesophageal_Junction	0.0204166	5.998e-08	0.114049	0.0489035	-0.0549	OPPOSITE	0.146473	0.157021	FALSE	FALSE
POAG Cross-ancestry	chr11:65569780:T:A	chr11:65569780:A:T	rs1346	0.0881024	0.0881024	1.0921	5.05e-13	65339768	65836021	496.253	462	eQTL	chr11_65567797_AAAAC_A_b38	A	11:65335268	ENSG00000255200.1	PGAM1P8		Pituitary	0.0208251	1.814e-08	-0.143981	0.0617976	0.0661	OPPOSITE	0.372894	0.0902963	FALSE	FALSE
POAG Cross-ancestry	chr11:65569780:T:A	chr11:65569780:A:T	rs1346	0.0881024	0.0881024	1.0921	5.05e-13	65339768	65836021	496.253	462	eQTL	chr11_65577974_G_C_b38	C	rs1151517	ENSG00000255200.1	PGAM1P8		Pancreas	0.0244125	5.998e-08	0.127364	0.0562486	-0.0549	OPPOSITE	0.500366	0.122537	FALSE	FALSE
POAG Cross-ancestry	chr11:65569780:T:A	chr11:65569780:A:T	rs1346	0.0881024	0.0881024	1.0921	5.05e-13	65339768	65836021	496.253	462	eQTL	chr11_65567797_AAAAC_A_b38	A	11:65335268	ENSG00000255200.1	PGAM1P8		Pancreas	0.0244125	1.814e-08	-0.127364	0.0562486	0.0661	OPPOSITE	0.499629	0.122356	FALSE	FALSE
POAG Cross-ancestry	chr1:171636338:G:A	chr1:171636338:G:A	rs74315329	1.6992	1.6992	5.46957	3.76e-52	170587755	172636017	2048.26	539	sQTL	chr1_172380781_G_A_b38	A	rs3213564	ENSG00000135845.9	PIGC	chr1:172394410:172399819:clu_58464:ENSG00000135845.9	Nerve_Tibial	3.13437e-24	0.0004076	-0.816409	0.0762987	-0.0455	SAME	0.770492	0.0164497	TRUE	FALSE
POAG Cross-ancestry	chr1:171636338:G:A	chr1:171636338:G:A	rs74315329	1.6992	1.6992	5.46957	3.76e-52	170587755	172636017	2048.26	539	sQTL	chr1_172380781_G_A_b38	A	rs3213564	ENSG00000135845.9	PIGC	chr1:172394410:172399819:clu_50245:ENSG00000135845.9	Muscle_Skeletal	1.07083e-21	0.0004076	-0.634271	0.0640379	-0.0455	SAME	0.808337	0.0164497	TRUE	FALSE
POAG Cross-ancestry	chr1:171636338:G:A	chr1:171636338:G:A	rs74315329	1.6992	1.6992	5.46957	3.76e-52	170587755	172636017	2048.26	539	eQTL	chr1_172380781_G_A_b38	A	rs3213564	ENSG00000135845.9	PIGC		Nerve_Tibial	1.01238e-19	0.0004076	-0.389797	0.0409675	-0.0455	SAME	0.747973	0.0164497	TRUE	FALSE
POAG Cross-ancestry	chr1:171636338:G:A	chr1:171636338:G:A	rs74315329	1.6992	1.6992	5.46957	3.76e-52	170587755	172636017	2048.26	539	sQTL	chr1_172380781_G_A_b38	A	rs3213564	ENSG00000135845.9	PIGC	chr1:172394410:172399819:clu_56608:ENSG00000135845.9	Adipose_Subcutaneous	3.63751e-19	0.0004076	-0.708773	0.0763447	-0.0455	SAME	0.716065	0.0164497	TRUE	FALSE
POAG Cross-ancestry	chr1:171636338:G:A	chr1:171636338:G:A	rs74315329	1.6992	1.6992	5.46957	3.76e-52	170587755	172636017	2048.26	539	sQTL	chr1_172380781_G_A_b38	A	rs3213564	ENSG00000135845.9	PIGC	chr1:172394410:172399819:clu_49882:ENSG00000135845.9	Heart_Atrial_Appendage	5.64544e-17	0.0004076	-0.808031	0.0916086	-0.0455	SAME	0.717614	0.0164497	TRUE	FALSE
POAG Cross-ancestry	chr1:171636338:G:A	chr1:171636338:G:A	rs74315329	1.6992	1.6992	5.46957	3.76e-52	170587755	172636017	2048.26	539	sQTL	chr1_172380781_G_A_b38	A	rs3213564	ENSG00000135845.9	PIGC	chr1:172394410:172399819:clu_55116:ENSG00000135845.9	Adipose_Visceral_Omentum	1.40961e-15	0.0004076	-0.689871	0.083268	-0.0455	SAME	0.816636	0.0164497	TRUE	FALSE
POAG Cross-ancestry	chr1:171636338:G:A	chr1:171636338:G:A	rs74315329	1.6992	1.6992	5.46957	3.76e-52	170587755	172636017	2048.26	539	sQTL	chr1_172380781_G_A_b38	A	rs3213564	ENSG00000135845.9	PIGC	chr1:172394410:172399819:clu_44956:ENSG00000135845.9	Heart_Left_Ventricle	2.5174e-15	0.0004076	-0.728585	0.0880494	-0.0455	SAME	0.936693	0.0164497	TRUE	FALSE
POAG Cross-ancestry	chr1:171636338:G:A	chr1:171636338:G:A	rs74315329	1.6992	1.6992	5.46957	3.76e-52	170587755	172636017	2048.26	539	sQTL	chr1_172380781_G_A_b38	A	rs3213564	ENSG00000135845.9	PIGC	chr1:172394410:172399819:clu_52196:ENSG00000135845.9	Artery_Tibial	2.76162e-15	0.0004076	-0.619513	0.0761928	-0.0455	SAME	0.855276	0.0164497	TRUE	FALSE
POAG Cross-ancestry	chr1:171636338:G:A	chr1:171636338:G:A	rs74315329	1.6992	1.6992	5.46957	3.76e-52	170587755	172636017	2048.26	539	sQTL	chr1_172380781_G_A_b38	A	rs3213564	ENSG00000135845.9	PIGC	chr1:172394410:172399819:clu_60409:ENSG00000135845.9	Thyroid	2.5988e-14	0.0004076	-0.557049	0.0711762	-0.0455	SAME	0.894435	0.0164497	TRUE	FALSE
POAG Cross-ancestry	chr1:171636338:G:A	chr1:171636338:G:A	rs74315329	1.6992	1.6992	5.46957	3.76e-52	170587755	172636017	2048.26	539	sQTL	chr1_172380781_G_A_b38	A	rs3213564	ENSG00000135845.9	PIGC	chr1:172394410:172399819:clu_52038:ENSG00000135845.9	Esophagus_Muscularis	3.68885e-14	0.0004076	-0.575876	0.0735505	-0.0455	SAME	0.755248	0.0164497	TRUE	FALSE
POAG Cross-ancestry	chr1:171636338:G:A	chr1:171636338:G:A	rs74315329	1.6992	1.6992	5.46957	3.76e-52	170587755	172636017	2048.26	539	eQTL	chr1_172380781_G_A_b38	A	rs3213564	ENSG00000135845.9	PIGC		Muscle_Skeletal	4.9637e-13	0.0004076	-0.243154	0.0329469	-0.0455	SAME	0.798834	0.0164497	TRUE	FALSE
POAG Cross-ancestry	chr1:171636338:G:A	chr1:171636338:G:A	rs74315329	1.6992	1.6992	5.46957	3.76e-52	170587755	172636017	2048.26	539	sQTL	chr1_172380781_G_A_b38	A	rs3213564	ENSG00000135845.9	PIGC	chr1:172394410:172399819:clu_49626:ENSG00000135845.9	Esophagus_Gastroesophageal_Junction	7.62366e-13	0.0004076	-0.680952	0.0909507	-0.0455	SAME	0.791436	0.0164497	TRUE	FALSE
POAG Cross-ancestry	chr1:171636338:G:A	chr1:171636338:G:A	rs74315329	1.6992	1.6992	5.46957	3.76e-52	170587755	172636017	2048.26	539	sQTL	chr1_172380781_G_A_b38	A	rs3213564	ENSG00000135845.9	PIGC	chr1:172394410:172399819:clu_56855:ENSG00000135845.9	Skin_Not_Sun_Exposed_Suprapubic	9.66217e-13	0.0004076	-0.504849	0.0688955	-0.0455	SAME	0.711429	0.0164497	TRUE	FALSE
POAG Cross-ancestry	chr1:171636338:G:A	chr1:171636338:G:A	rs74315329	1.6992	1.6992	5.46957	3.76e-52	170587755	172636017	2048.26	539	sQTL	chr1_172380781_G_A_b38	A	rs3213564	ENSG00000135845.9	PIGC	chr1:172394410:172399819:clu_49996:ENSG00000135845.9	Artery_Aorta	3.08803e-10	0.0004076	-0.594193	0.0917647	-0.0455	SAME	0.795759	0.0164497	TRUE	FALSE
POAG Cross-ancestry	chr1:171636338:G:A	chr1:171636338:G:A	rs74315329	1.6992	1.6992	5.46957	3.76e-52	170587755	172636017	2048.26	539	sQTL	chr1_172380781_G_A_b38	A	rs3213564	ENSG00000135845.9	PIGC	chr1:172394410:172399819:clu_49996:ENSG00000135845.9	Artery_Aorta	3.08803e-10	0.0004076	-0.594193	0.0917647	-0.0455	SAME	0.795759	0.0164497	TRUE	FALSE
POAG Cross-ancestry	chr1:171636338:G:A	chr1:171636338:G:A	rs74315329	1.6992	1.6992	5.46957	3.76e-52	170587755	172636017	2048.26	539	eQTL	chr1_172380781_G_A_b38	A	rs3213564	ENSG00000135845.9	PIGC		Thyroid	4.07003e-10	0.0004076	-0.230578	0.0361536	-0.0455	SAME	0.768142	0.0164497	TRUE	FALSE
POAG Cross-ancestry	chr1:171636338:G:A	chr1:171636338:G:A	rs74315329	1.6992	1.6992	5.46957	3.76e-52	170587755	172636017	2048.26	539	sQTL	chr1_172380781_G_A_b38	A	rs3213564	ENSG00000135845.9	PIGC	chr1:172394410:172399819:clu_58150:ENSG00000135845.9	Skin_Sun_Exposed_Lower_leg	4.08155e-10	0.0004076	-0.423042	0.0665113	-0.0455	SAME	0.750415	0.0164497	TRUE	FALSE
POAG Cross-ancestry	chr1:171636338:G:A	chr1:171636338:G:A	rs74315329	1.6992	1.6992	5.46957	3.76e-52	170587755	172636017	2048.26	539	eQTL	chr1_172380781_G_A_b38	A	rs3213564	ENSG00000135845.9	PIGC		Artery_Tibial	1.1383e-09	0.0004076	-0.210956	0.0340073	-0.0455	SAME	0.800523	0.0164497	TRUE	FALSE
POAG Cross-ancestry	chr1:171636338:G:A	chr1:171636338:G:A	rs74315329	1.6992	1.6992	5.46957	3.76e-52	170587755	172636017	2048.26	539	sQTL	chr1_172380781_G_A_b38	A	rs3213564	ENSG00000135845.9	PIGC	chr1:172394410:172399819:clu_59844:ENSG00000135845.9	Lung	1.70368e-09	0.0004076	-0.472474	0.0769465	-0.0455	SAME	0.819327	0.0164497	TRUE	FALSE
POAG Cross-ancestry	chr1:171636338:G:A	chr1:171636338:G:A	rs74315329	1.6992	1.6992	5.46957	3.76e-52	170587755	172636017	2048.26	539	sQTL	chr1_172380781_G_A_b38	A	rs3213564	ENSG00000135845.9	PIGC	chr1:172394410:172399819:clu_50786:ENSG00000135845.9	Colon_Sigmoid	2.74179e-09	0.0004076	-0.648871	0.105751	-0.0455	SAME	0.893946	0.0164497	TRUE	FALSE
POAG Cross-ancestry	chr1:171636338:G:A	chr1:171636338:G:A	rs74315329	1.6992	1.6992	5.46957	3.76e-52	170587755	172636017	2048.26	539	sQTL	chr1_172380781_G_A_b38	A	rs3213564	ENSG00000135845.9	PIGC	chr1:172394410:172399819:clu_57311:ENSG00000135845.9	Breast_Mammary_Tissue	7.3891e-09	0.0004076	-0.545081	0.0920948	-0.0455	SAME	0.841818	0.0164497	TRUE	FALSE
POAG Cross-ancestry	chr1:171636338:G:A	chr1:171636338:G:A	rs74315329	1.6992	1.6992	5.46957	3.76e-52	170587755	172636017	2048.26	539	sQTL	chr1_172380781_G_A_b38	A	rs3213564	ENSG00000135845.9	PIGC	chr1:172394410:172399819:clu_50629:ENSG00000135845.9	Stomach	1.68908e-08	0.0004076	-0.487896	0.0841243	-0.0455	SAME	0.823406	0.0164497	TRUE	FALSE
POAG Cross-ancestry	chr1:171636338:G:A	chr1:171636338:G:A	rs74315329	1.6992	1.6992	5.46957	3.76e-52	170587755	172636017	2048.26	539	sQTL	chr1_172380781_G_A_b38	A	rs3213564	ENSG00000135845.9	PIGC	chr1:172394410:172399819:clu_54934:ENSG00000135845.9	Colon_Transverse	2.75682e-08	0.0004076	-0.48978	0.0861089	-0.0455	SAME	0.789067	0.0164497	TRUE	FALSE
POAG Cross-ancestry	chr1:171636338:G:A	chr1:171636338:G:A	rs74315329	1.6992	1.6992	5.46957	3.76e-52	170587755	172636017	2048.26	539	sQTL	chr1_172380781_G_A_b38	A	rs3213564	ENSG00000135845.9	PIGC	chr1:172394410:172399819:clu_44915:ENSG00000135845.9	Vagina	9.12821e-08	0.0004076	-0.782303	0.137249	-0.0455	SAME	0.779269	0.0164497	TRUE	FALSE
POAG Cross-ancestry	chr1:171636338:G:A	chr1:171636338:G:A	rs74315329	1.6992	1.6992	5.46957	3.76e-52	170587755	172636017	2048.26	539	sQTL	chr1_172380781_G_A_b38	A	rs3213564	ENSG00000135845.9	PIGC	chr1:172370311:172376554:clu_46765:ENSG00000135845.9	Artery_Coronary	4.96659e-07	0.0004076	0.594584	0.114151	-0.0455	OPPOSITE	0.98476	0.0164017	TRUE	FALSE
POAG Cross-ancestry	chr1:171636338:G:A	chr1:171636338:G:A	rs74315329	1.6992	1.6992	5.46957	3.76e-52	170587755	172636017	2048.26	539	sQTL	chr1_172380781_G_A_b38	A	rs3213564	ENSG00000135845.9	PIGC	chr1:172370311:172376554:clu_46765:ENSG00000135845.9	Artery_Coronary	4.96659e-07	0.0004076	0.594584	0.114151	-0.0455	OPPOSITE	0.98476	0.0164017	TRUE	FALSE
POAG Cross-ancestry	chr1:171636338:G:A	chr1:171636338:G:A	rs74315329	1.6992	1.6992	5.46957	3.76e-52	170587755	172636017	2048.26	539	sQTL	chr1_172380781_G_A_b38	A	rs3213564	ENSG00000135845.9	PIGC	chr1:172394410:172399819:clu_42486:ENSG00000135845.9	Brain_Hypothalamus	1.07558e-06	0.0004076	-0.796146	0.1563	-0.0455	SAME	0.776426	0.0164497	TRUE	FALSE
POAG Cross-ancestry	chr1:171636338:G:A	chr1:171636338:G:A	rs74315329	1.6992	1.6992	5.46957	3.76e-52	170587755	172636017	2048.26	539	sQTL	chr1_172380781_G_A_b38	A	rs3213564	ENSG00000135845.9	PIGC	chr1:172394410:172399819:clu_47752:ENSG00000135845.9	Brain_Cerebellum	1.76341e-06	0.0004076	-0.779649	0.157886	-0.0455	SAME	0.763243	0.0164497	TRUE	FALSE
POAG Cross-ancestry	chr1:171636338:G:A	chr1:171636338:G:A	rs74315329	1.6992	1.6992	5.46957	3.76e-52	170587755	172636017	2048.26	539	sQTL	chr1_172380781_G_A_b38	A	rs3213564	ENSG00000135845.9	PIGC	chr1:172394410:172399819:clu_50267:ENSG00000135845.9	Small_Intestine_Terminal_Ileum	1.90856e-06	0.0004076	-0.687147	0.138569	-0.0455	SAME	0.913257	0.0164497	TRUE	FALSE
POAG Cross-ancestry	chr1:171636338:G:A	chr1:171636338:G:A	rs74315329	1.6992	1.6992	5.46957	3.76e-52	170587755	172636017	2048.26	539	sQTL	chr1_172380781_G_A_b38	A	rs3213564	ENSG00000135845.9	PIGC	chr1:172394410:172399819:clu_44546:ENSG00000135845.9	Brain_Nucleus_accumbens_basal_ganglia	2.06493e-06	0.0004076	-0.689112	0.140365	-0.0455	SAME	0.815118	0.0164497	TRUE	FALSE
POAG Cross-ancestry	chr1:171636338:G:A	chr1:171636338:G:A	rs74315329	1.6992	1.6992	5.46957	3.76e-52	170587755	172636017	2048.26	539	sQTL	chr1_172380781_G_A_b38	A	rs3213564	ENSG00000135845.9	PIGC	chr1:172394410:172399819:clu_45121:ENSG00000135845.9	Pancreas	7.19659e-06	0.0004076	-0.438664	0.0959055	-0.0455	SAME	0.806297	0.0164497	TRUE	FALSE
POAG Cross-ancestry	chr1:171636338:G:A	chr1:171636338:G:A	rs74315329	1.6992	1.6992	5.46957	3.76e-52	170587755	172636017	2048.26	539	sQTL	chr1_172380781_G_A_b38	A	rs3213564	ENSG00000135845.9	PIGC	chr1:172394410:172399819:clu_38813:ENSG00000135845.9	Brain_Putamen_basal_ganglia	1.05463e-05	0.0004076	-0.743687	0.162889	-0.0455	SAME	0.81325	0.0164356	FALSE	FALSE
POAG Cross-ancestry	chr1:171636338:G:A	chr1:171636338:G:A	rs74315329	1.6992	1.6992	5.46957	3.76e-52	170587755	172636017	2048.26	539	sQTL	chr1_172380781_G_A_b38	A	rs3213564	ENSG00000135845.9	PIGC	chr1:172394410:172399819:clu_52534:ENSG00000135845.9	Esophagus_Mucosa	3.54686e-05	0.0004076	-0.321888	0.0770961	-0.0455	SAME	0.885672	0.0164495	FALSE	FALSE
POAG Cross-ancestry	chr1:171636338:G:A	chr1:171636338:G:A	rs74315329	1.6992	1.6992	5.46957	3.76e-52	170587755	172636017	2048.26	539	sQTL	chr1_172365678_T_C_b38	C	rs4504922	ENSG00000135845.9	PIGC	chr1:172370311:172376554:clu_44746:ENSG00000135845.9	Brain_Cortex	0.000237551	4.918e-06	-0.46036	0.122739	0.0595	OPPOSITE	0.391042	0.0934701	FALSE	FALSE
POAG Cross-ancestry	chr1:171636338:G:A	chr1:171636338:G:A	rs74315329	1.6992	1.6992	5.46957	3.76e-52	170587755	172636017	2048.26	539	sQTL	chr1_172373059_G_A_b38	A	rs7539972	ENSG00000135845.9	PIGC	chr1:172370311:172376554:clu_44746:ENSG00000135845.9	Brain_Cortex	0.000237551	7.239e-06	-0.46036	0.122739	0.0583	OPPOSITE	0.16935	0.0404794	FALSE	FALSE
POAG Cross-ancestry	chr1:171636338:G:A	chr1:171636338:G:A	rs74315329	1.6992	1.6992	5.46957	3.76e-52	170587755	172636017	2048.26	539	sQTL	chr1_172367952_C_T_b38	T	rs9425579	ENSG00000135845.9	PIGC	chr1:172370311:172376554:clu_44746:ENSG00000135845.9	Brain_Cortex	0.000237551	7.483e-06	-0.46036	0.122739	0.0582	OPPOSITE	0.159611	0.0381515	FALSE	FALSE
POAG Cross-ancestry	chr1:171636338:G:A	chr1:171636338:G:A	rs74315329	1.6992	1.6992	5.46957	3.76e-52	170587755	172636017	2048.26	539	sQTL	chr1_172373190_C_A_b38	A	rs7518039	ENSG00000135845.9	PIGC	chr1:172370311:172376554:clu_44746:ENSG00000135845.9	Brain_Cortex	0.000237551	9.306e-06	-0.46036	0.122739	0.0576	OPPOSITE	0.112022	0.0267765	FALSE	FALSE
POAG Cross-ancestry	chr1:171636338:G:A	chr1:171636338:G:A	rs74315329	1.6992	1.6992	5.46957	3.76e-52	170587755	172636017	2048.26	539	sQTL	chr1_172380781_G_A_b38	A	rs3213564	ENSG00000135845.9	PIGC	chr1:172394410:172399819:clu_101212:ENSG00000135845.9	Testis	0.000293715	0.0004076	-0.399788	0.10911	-0.0455	SAME	0.861418	0.0164494	FALSE	FALSE
POAG Cross-ancestry	chr1:171636338:G:A	chr1:171636338:G:A	rs74315329	1.6992	1.6992	5.46957	3.76e-52	170587755	172636017	2048.26	539	eQTL	chr1_172380781_G_A_b38	A	rs3213564	ENSG00000135845.9	PIGC		Esophagus_Gastroesophageal_Junction	0.000313203	0.0004076	-0.161294	0.0441841	-0.0455	SAME	0.785822	0.0164497	FALSE	FALSE
POAG Cross-ancestry	chr1:171636338:G:A	chr1:171636338:G:A	rs74315329	1.6992	1.6992	5.46957	3.76e-52	170587755	172636017	2048.26	539	eQTL	chr1_172380781_G_A_b38	A	rs3213564	ENSG00000135845.9	PIGC		Artery_Aorta	0.000475394	0.0004076	-0.129368	0.0366378	-0.0455	SAME	0.359987	0.0150912	FALSE	FALSE
POAG Cross-ancestry	chr1:171636338:G:A	chr1:171636338:G:A	rs74315329	1.6992	1.6992	5.46957	3.76e-52	170587755	172636017	2048.26	539	eQTL	chr1_172365678_T_C_b38	C	rs4504922	ENSG00000135845.9	PIGC		Adipose_Visceral_Omentum	0.00199504	4.918e-06	0.134272	0.0431528	0.0595	SAME	0.426642	0.0618627	FALSE	FALSE
POAG Cross-ancestry	chr1:171636338:G:A	chr1:171636338:G:A	rs74315329	1.6992	1.6992	5.46957	3.76e-52	170587755	172636017	2048.26	539	eQTL	chr1_172373059_G_A_b38	A	rs7539972	ENSG00000135845.9	PIGC		Adipose_Visceral_Omentum	0.00199504	7.239e-06	0.134272	0.0431528	0.0583	SAME	0.186355	0.0270212	FALSE	FALSE
POAG Cross-ancestry	chr1:171636338:G:A	chr1:171636338:G:A	rs74315329	1.6992	1.6992	5.46957	3.76e-52	170587755	172636017	2048.26	539	eQTL	chr1_172367952_C_T_b38	T	rs9425579	ENSG00000135845.9	PIGC		Adipose_Visceral_Omentum	0.00199504	7.483e-06	0.134272	0.0431528	0.0582	SAME	0.175638	0.0254673	FALSE	FALSE
POAG Cross-ancestry	chr1:171636338:G:A	chr1:171636338:G:A	rs74315329	1.6992	1.6992	5.46957	3.76e-52	170587755	172636017	2048.26	539	eQTL	chr1_172373190_C_A_b38	A	rs7518039	ENSG00000135845.9	PIGC		Adipose_Visceral_Omentum	0.00199504	9.306e-06	0.134272	0.0431528	0.0576	SAME	0.123271	0.0178741	FALSE	FALSE
POAG Cross-ancestry	chr1:171636338:G:A	chr1:171636338:G:A	rs74315329	1.6992	1.6992	5.46957	3.76e-52	170587755	172636017	2048.26	539	eQTL	chr1_172365678_T_C_b38	C	rs4504922	ENSG00000135845.9	PIGC		Brain_Hypothalamus	0.012987	4.918e-06	0.212397	0.0843237	0.0595	SAME	0.422142	0.0166504	FALSE	FALSE
POAG Cross-ancestry	chr1:171636338:G:A	chr1:171636338:G:A	rs74315329	1.6992	1.6992	5.46957	3.76e-52	170587755	172636017	2048.26	507	eQTL	chr1_172365678_T_C_b38	C	rs4504922	ENSG00000135845.9	PIGC		Testis	0.0851919	4.918e-06	0.115026	0.0665763	0.0595	SAME	0.423588	0.0104561	FALSE	FALSE
POAG Cross-ancestry	chr4:88831125:G:A	chr4:88831125:G:A	rs57400569	-0.0574003	0.0574003	0.944216	4.22e-08	87785093	89765338	1980.24	589	eQTL	chr4_88996412_C_T_b38	T	rs4693981	ENSG00000118762.7	PKD2		Artery_Tibial	0.0430373	0.003392	0.0407259	0.0200781	0.0286	SAME	0.560746	0.0629119	FALSE	FALSE
POAG Cross-ancestry	chr4:88831125:G:A	chr4:88831125:G:A	rs57400569	-0.0574003	0.0574003	0.944216	4.22e-08	87785093	89765338	1980.24	589	eQTL	chr4_88958337_C_T_b38	T	rs34749134	ENSG00000118762.7	PKD2		Artery_Tibial	0.126169	0.004392	0.0302103	0.0197211	0.0272	SAME	0.188941	0.0211979	FALSE	FALSE
POAG Cross-ancestry	chr4:88831125:G:A	chr4:88831125:G:A	rs57400569	-0.0574003	0.0574003	0.944216	4.22e-08	87785093	89765338	1980.24	589	eQTL	chr4_88956216_C_T_b38	T	rs6532091	ENSG00000118762.7	PKD2		Artery_Tibial	0.126169	0.004206	0.0302103	0.0197211	0.0274	SAME	0.176901	0.0198471	FALSE	FALSE
POAG Cross-ancestry	chr6:122324153:C:A	chr6:122324153:A:C	rs7760346	-0.0500004	0.0500004	0.951229	4.71e-08	122000183	122650026	649.843	1006	eQTL	chr6_122564316_T_C_b38	C	rs9388097	ENSG00000135549.14	PKIB		Skin_Not_Sun_Exposed_Suprapubic	0.00207194	7.677e-07	0.11322	0.0365475	0.0476	SAME	0.197883	0.0167451	FALSE	FALSE
POAG Cross-ancestry	chr6:122324153:C:A	chr6:122324153:A:C	rs7760346	-0.0500004	0.0500004	0.951229	4.71e-08	122000183	122650026	649.843	1006	eQTL	chr6_122508326_A_G_b38	G	rs155464	ENSG00000135549.14	PKIB		Skin_Not_Sun_Exposed_Suprapubic	0.00297031	1.184e-07	-0.110021	0.0368308	-0.0495	SAME	0.225337	0.0190682	FALSE	FALSE
POAG Cross-ancestry	chr6:122324153:C:A	chr6:122324153:A:C	rs7760346	-0.0500004	0.0500004	0.951229	4.71e-08	122000183	122650026	649.843	1006	eQTL	chr6_122524487_A_G_b38	G	rs197695	ENSG00000135549.14	PKIB		Skin_Not_Sun_Exposed_Suprapubic	0.00297031	1.203e-07	-0.110021	0.0368308	-0.0495	SAME	0.152399	0.0128961	FALSE	FALSE
POAG Cross-ancestry	chr6:122324153:C:A	chr6:122324153:A:C	rs7760346	-0.0500004	0.0500004	0.951229	4.71e-08	122000183	122650026	649.843	1006	eQTL	chr6_122524444_C_T_b38	T	rs690861	ENSG00000135549.14	PKIB		Skin_Not_Sun_Exposed_Suprapubic	0.00297031	1.288e-07	-0.110021	0.0368308	-0.0494	SAME	0.139119	0.0117724	FALSE	FALSE
POAG Cross-ancestry	chr6:122324153:C:A	chr6:122324153:A:C	rs7760346	-0.0500004	0.0500004	0.951229	4.71e-08	122000183	122650026	649.843	1006	eQTL	chr6_122501127_C_G_b38	G	rs155462	ENSG00000135549.14	PKIB		Skin_Not_Sun_Exposed_Suprapubic	0.00297031	1.17e-07	-0.110021	0.0368308	-0.0495	SAME	0.138585	0.0117272	FALSE	FALSE
POAG Cross-ancestry	chr17:45948522:C:A	chr17:45986357:A:G	rs242559/rs114919114	-0.0731999	0.0731999	0.929415	8.8e-10	45102277	46951939	1849.66	2721	eQTL	chr17_45726951_A_G_b38	G	rs9897399	ENSG00000161714.11	PLCD3		Lung	0.000457344	4.023e-09	0.138077	0.0391054	-0.0729	OPPOSITE	0.929479	0.274531	FALSE	FALSE
POAG Cross-ancestry	chr17:45948522:C:A	chr17:45986357:A:G	rs242559/rs114919114	-0.0731999	0.0731999	0.929415	8.8e-10	45102277	46951939	1849.66	2721	eQTL	chr17_45949182_T_C_b38	C	rs242561	ENSG00000161714.11	PLCD3		Lung	0.0024712	4.824e-09	0.118519	0.0389325	-0.0729	OPPOSITE	0.0681903	0.0201407	FALSE	FALSE
POAG Cross-ancestry	chr10:94263320:C:T	chr10:94263320:T:C	rs57866767	-0.0676998	0.0676998	0.934541	3.77e-14	94161564	94916498	754.934	322	eQTL	chr10_94311804_G_A_b38	A	rs2077218	ENSG00000138193.15	PLCE1		Nerve_Tibial	0.00137506	3.437e-09	-0.137851	0.0428187	-0.063	SAME	0.88483	0.0409497	FALSE	FALSE
POAG Cross-ancestry	chr10:94263320:C:T	chr10:94263320:T:C	rs57866767	-0.0676998	0.0676998	0.934541	3.77e-14	94161564	94916498	754.934	322	eQTL	chr10_94311804_G_A_b38	A	rs2077218	ENSG00000138193.15	PLCE1		Lung	0.00374916	3.437e-09	-0.107486	0.0368873	-0.063	SAME	0.995129	0.0580029	FALSE	FALSE
POAG Cross-ancestry	chr10:94263320:C:T	chr10:94263320:T:C	rs57866767	-0.0676998	0.0676998	0.934541	3.77e-14	94161564	94916498	754.934	322	sQTL	chr10_94311804_G_A_b38	A	rs2077218	ENSG00000138193.15	PLCE1	chr10:94325104:94327968:clu_10335:ENSG00000138193.15	Artery_Aorta	0.00576857	3.437e-09	-0.250423	0.0901716	-0.063	SAME	0.468418	0.732716	FALSE	FALSE
POAG Cross-ancestry	chr10:94263320:C:T	chr10:94263320:T:C	rs57866767	-0.0676998	0.0676998	0.934541	3.77e-14	94161564	94916498	754.934	322	sQTL	chr10_94311804_G_A_b38	A	rs2077218	ENSG00000138193.15	PLCE1	chr10:94325104:94327968:clu_10194:ENSG00000138193.15	Muscle_Skeletal	0.0223783	3.437e-09	-0.156997	0.0685844	-0.063	SAME	0.416505	0.153303	FALSE	FALSE
POAG Cross-ancestry	chr10:94263320:C:T	chr10:94263320:T:C	rs57866767	-0.0676998	0.0676998	0.934541	3.77e-14	94161564	94916498	754.934	322	sQTL	chr10_94348940_ATAACCC_A_b38	A	rs779526031	ENSG00000138193.15	PLCE1	chr10:94325104:94327968:clu_10194:ENSG00000138193.15	Muscle_Skeletal	0.0258099	7.196e-06	0.147313	0.0659427	0.0559	SAME	0.583495	0.214767	FALSE	FALSE
POAG Cross-ancestry	chr10:94263320:C:T	chr10:94263320:T:C	rs57866767	-0.0676998	0.0676998	0.934541	3.77e-14	94161564	94916498	754.934	322	sQTL	chr10_94348940_ATAACCC_A_b38	A	rs779526031	ENSG00000138193.15	PLCE1	chr10:94325104:94327968:clu_10335:ENSG00000138193.15	Artery_Aorta	0.0318157	7.196e-06	0.185514	0.0860829	0.0559	SAME	0.531582	0.831519	FALSE	FALSE
POAG Cross-ancestry	chr10:94263320:C:T	chr10:94263320:T:C	rs57866767	-0.0676998	0.0676998	0.934541	3.77e-14	94161564	94916498	754.934	322	sQTL	chr10_94311804_G_A_b38	A	rs2077218	ENSG00000138193.15	PLCE1	chr10:94325104:94327968:clu_10617:ENSG00000138193.15	Esophagus_Muscularis	0.0753515	3.437e-09	-0.146856	0.0823858	-0.063	SAME	0.835822	0.0142918	FALSE	FALSE
POAG Cross-ancestry	chr11:16989629:C:A	chr11:16989629:C:A	rs4141194	0.0648978	0.0648978	1.06705	4.53e-11	16778384	18038174	1259.79	700	eQTL	chr11_16991409_T_C_b38	C	rs10832710	ENSG00000166689.15	PLEKHA7		Artery_Tibial	2.4333e-06	3.13e-05	-0.164193	0.0344407	0.0391	OPPOSITE	0.865808	0.84381	TRUE	FALSE
POAG Cross-ancestry	chr17:45948522:C:A	chr17:45986357:A:G	rs242559/rs114919114	-0.0731999	0.0731999	0.929415	8.8e-10	45102277	46951939	1849.66	3158	sQTL	chr17_45726951_A_G_b38	G	rs9897399	ENSG00000225190.10	PLEKHM1	chr17:45458439:45475100:clu_12269:ENSG00000225190.10	Artery_Coronary	0.000112583	4.023e-09	0.453414	0.114933	-0.0729	OPPOSITE	0.350804	0.0169865	FALSE	FALSE
POAG Cross-ancestry	chr17:45948522:C:A	chr17:45986357:A:G	rs242559/rs114919114	-0.0731999	0.0731999	0.929415	8.8e-10	45102277	46951939	1849.66	3158	eQTL	chr17_45726951_A_G_b38	G	rs9897399	ENSG00000225190.10	PLEKHM1		Artery_Aorta	0.000351903	4.023e-09	-0.134476	0.0372207	-0.0729	SAME	0.62199	0.114317	FALSE	FALSE
POAG Cross-ancestry	chr17:45948522:C:A	chr17:45986357:A:G	rs242559/rs114919114	-0.0731999	0.0731999	0.929415	8.8e-10	45102277	46951939	1849.66	3158	eQTL	chr17_45949182_T_C_b38	C	rs242561	ENSG00000225190.10	PLEKHM1		Artery_Aorta	0.000372558	4.824e-09	-0.135162	0.037571	-0.0729	SAME	0.374204	0.0687758	FALSE	FALSE
POAG Cross-ancestry	chr17:45948522:C:A	chr17:45986357:A:G	rs242559/rs114919114	-0.0731999	0.0731999	0.929415	8.8e-10	45102277	46951939	1849.66	3158	eQTL	chr17_45949182_T_C_b38	C	rs242561	ENSG00000225190.10	PLEKHM1		Artery_Tibial	0.000426108	4.824e-09	-0.0830882	0.0234283	-0.0729	SAME	0.127439	0.0124341	FALSE	FALSE
POAG Cross-ancestry	chr17:45948522:C:A	chr17:45986357:A:G	rs242559/rs114919114	-0.0731999	0.0731999	0.929415	8.8e-10	45102277	46951939	1849.66	3158	eQTL	chr17_45726951_A_G_b38	G	rs9897399	ENSG00000225190.10	PLEKHM1		Colon_Transverse	0.00100662	4.023e-09	-0.102624	0.0308964	-0.0729	SAME	0.873813	0.0854595	FALSE	FALSE
POAG Cross-ancestry	chr17:45948522:C:A	chr17:45986357:A:G	rs242559/rs114919114	-0.0731999	0.0731999	0.929415	8.8e-10	45102277	46951939	1849.66	3158	eQTL	chr17_45726951_A_G_b38	G	rs9897399	ENSG00000225190.10	PLEKHM1		Heart_Left_Ventricle	0.00294839	4.023e-09	-0.107358	0.0358291	-0.0729	SAME	0.782386	0.143115	FALSE	FALSE
POAG Cross-ancestry	chr17:45948522:C:A	chr17:45986357:A:G	rs242559/rs114919114	-0.0731999	0.0731999	0.929415	8.8e-10	45102277	46951939	1849.66	3158	eQTL	chr17_45949182_T_C_b38	C	rs242561	ENSG00000225190.10	PLEKHM1		Colon_Transverse	0.00345205	4.824e-09	-0.0895154	0.0303655	-0.0729	SAME	0.117597	0.011501	FALSE	FALSE
POAG Cross-ancestry	chr17:45948522:C:A	chr17:45986357:A:G	rs242559/rs114919114	-0.0731999	0.0731999	0.929415	8.8e-10	45102277	46951939	1849.66	3158	eQTL	chr17_45949182_T_C_b38	C	rs242561	ENSG00000225190.10	PLEKHM1		Heart_Left_Ventricle	0.00637834	4.824e-09	-0.0989254	0.0360253	-0.0729	SAME	0.216121	0.0395331	FALSE	FALSE
POAG Cross-ancestry	chr17:45948522:C:A	chr17:45986357:A:G	rs242559/rs114919114	-0.0731999	0.0731999	0.929415	8.8e-10	45102277	46951939	1849.66	3158	eQTL	chr17_45949182_T_C_b38	C	rs242561	ENSG00000225190.10	PLEKHM1		Nerve_Tibial	0.0205601	4.824e-09	-0.0657635	0.0282979	-0.0729	SAME	0.649511	0.025443	FALSE	FALSE
POAG Cross-ancestry	chr17:45948522:C:A	chr17:45986357:A:G	rs242559/rs114919114	-0.0731999	0.0731999	0.929415	8.8e-10	45102277	46951939	1849.66	3158	eQTL	chr17_45726951_A_G_b38	G	rs9897399	ENSG00000225190.10	PLEKHM1		Skin_Sun_Exposed_Lower_leg	0.0225821	4.023e-09	-0.0526168	0.0230063	-0.0729	SAME	0.764525	0.0166175	FALSE	FALSE
POAG Cross-ancestry	chr17:45948522:C:A	chr17:45986357:A:G	rs242559/rs114919114	-0.0731999	0.0731999	0.929415	8.8e-10	45102277	46951939	1849.66	3158	eQTL	chr17_45726951_A_G_b38	G	rs9897399	ENSG00000225190.10	PLEKHM1		Nerve_Tibial	0.0466563	4.023e-09	-0.0567557	0.0284524	-0.0729	SAME	0.337516	0.0132214	FALSE	FALSE
POAG Cross-ancestry	chr17:45948522:C:A	chr17:45986357:A:G	rs242559/rs114919114	-0.0731999	0.0731999	0.929415	8.8e-10	45102277	46951939	1849.66	3158	eQTL	chr17_45726951_A_G_b38	G	rs9897399	ENSG00000225190.10	PLEKHM1		Thyroid	0.065717	4.023e-09	-0.0510126	0.0276587	-0.0729	SAME	0.760175	0.0259335	FALSE	FALSE
POAG Cross-ancestry	chr14:74618126:G:A	chr14:74618126:G:A	rs754458	0.058599	0.058599	1.06035	3.08e-10	73668214	75373732	1705.52	490	eQTL	chr14_74618126_G_A_b38	A	rs754458	ENSG00000176903.4	PNMA1		Adipose_Subcutaneous	0.00657823	3.083e-10	0.0683735	0.0250575	0.0586	SAME	0.407698	0.0280083	FALSE	FALSE
POAG Cross-ancestry	chr14:74618126:G:A	chr14:74618126:G:A	rs754458	0.058599	0.058599	1.06035	3.08e-10	73668214	75373732	1705.52	490	eQTL	chr14_74620733_C_G_b38	G	rs4899527	ENSG00000176903.4	PNMA1		Adipose_Subcutaneous	0.00773136	2.902e-09	0.0663961	0.0248287	0.0554	SAME	0.579351	0.0398006	FALSE	FALSE
POAG Cross-ancestry	chr14:74618126:G:A	chr14:74618126:G:A	rs754458	0.058599	0.058599	1.06035	3.08e-10	73668214	75373732	1705.52	490	eQTL	chr14_74618126_G_A_b38	A	rs754458	ENSG00000176903.4	PNMA1		Esophagus_Gastroesophageal_Junction	0.040103	3.083e-10	0.051705	0.0250696	0.0586	SAME	0.57422	0.0474771	FALSE	FALSE
POAG Cross-ancestry	chr14:74618126:G:A	chr14:74618126:G:A	rs754458	0.058599	0.058599	1.06035	3.08e-10	73668214	75373732	1705.52	490	eQTL	chr14_74620733_C_G_b38	G	rs4899527	ENSG00000176903.4	PNMA1		Esophagus_Gastroesophageal_Junction	0.0637502	2.902e-09	0.0464272	0.0249417	0.0554	SAME	0.416526	0.0344388	FALSE	FALSE
POAG Cross-ancestry	chr14:74618126:G:A	chr14:74618126:G:A	rs754458	0.058599	0.058599	1.06035	3.08e-10	73668214	75373732	1705.52	490	eQTL	chr14_74618126_G_A_b38	A	rs754458	ENSG00000176903.4	PNMA1		Colon_Sigmoid	0.0799787	3.083e-10	0.0496434	0.028245	0.0586	SAME	0.264753	0.0411582	FALSE	FALSE
POAG Cross-ancestry	chr14:74618126:G:A	chr14:74618126:G:A	rs754458	0.058599	0.058599	1.06035	3.08e-10	73668214	75373732	1705.52	490	eQTL	chr14_74620733_C_G_b38	G	rs4899527	ENSG00000176903.4	PNMA1		Colon_Sigmoid	0.0807526	2.902e-09	0.0489867	0.0279432	0.0554	SAME	0.730257	0.113525	FALSE	FALSE
POAG Cross-ancestry	chr14:74618126:G:A	chr14:74618126:G:A	rs754458	0.058599	0.058599	1.06035	3.08e-10	73668214	75373732	1705.52	490	eQTL	chr14_74620733_C_G_b38	G	rs4899527	ENSG00000176903.4	PNMA1		Skin_Not_Sun_Exposed_Suprapubic	0.144675	2.902e-09	0.0398853	0.027297	0.0554	SAME	0.749753	0.0115551	FALSE	FALSE
POAG Cross-ancestry	chr6:36602589:C:T	chr6:36602589:T:C	rs7344	-0.0857997	0.0857997	0.917778	5.72e-17	36326941	37450089	1123.15	684	eQTL	chr6_36431462_G_A_b38	A	rs9470278	ENSG00000180316.12	PNPLA1		Skin_Sun_Exposed_Lower_leg	0.0017216	0.0003512	-0.0591786	0.0187844	-0.0343	SAME	0.253671	0.0162428	FALSE	FALSE
POAG Cross-ancestry	chr6:36602589:C:T	chr6:36602589:T:C	rs7344	-0.0857997	0.0857997	0.917778	5.72e-17	36326941	37450089	1123.15	684	eQTL	chr6_36431309_G_A_b38	A	rs10440841	ENSG00000180316.12	PNPLA1		Skin_Sun_Exposed_Lower_leg	0.0017216	0.0003528	-0.0591786	0.0187844	-0.0343	SAME	0.253671	0.0162428	FALSE	FALSE
POAG Cross-ancestry	chr11:65569780:T:A	chr11:65569780:A:T	rs1346	0.0881024	0.0881024	1.0921	5.05e-13	65339768	65836021	496.253	462	eQTL	chr11_65577974_G_C_b38	C	rs1151517	ENSG00000014138.8	POLA2		Esophagus_Mucosa	0.0121897	5.998e-08	0.0601842	0.0239079	-0.0549	OPPOSITE	0.888355	0.360162	FALSE	FALSE
POAG Cross-ancestry	chr11:65569780:T:A	chr11:65569780:A:T	rs1346	0.0881024	0.0881024	1.0921	5.05e-13	65339768	65836021	496.253	462	eQTL	chr11_65567797_AAAAC_A_b38	A	11:65335268	ENSG00000014138.8	POLA2		Esophagus_Mucosa	0.0209419	1.814e-08	-0.0554348	0.0239189	0.0661	OPPOSITE	0.111644	0.0452632	FALSE	FALSE
POAG Cross-ancestry	chr11:65569780:T:A	chr11:65569780:A:T	rs1346	0.0881024	0.0881024	1.0921	5.05e-13	65339768	65836021	496.253	462	eQTL	chr11_65567797_AAAAC_A_b38	A	11:65335268	ENSG00000014138.8	POLA2		Brain_Cerebellum	0.114411	1.814e-08	-0.105889	0.0667282	0.0661	OPPOSITE	0.600637	0.0106503	FALSE	FALSE
POAG Cross-ancestry	chr11:65569780:T:A	chr11:65569780:A:T	rs1346	0.0881024	0.0881024	1.0921	5.05e-13	65339768	65836021	496.253	462	eQTL	chr11_65567797_AAAAC_A_b38	A	11:65335268	ENSG00000014138.8	POLA2		Colon_Sigmoid	0.148044	1.814e-08	-0.0590755	0.040721	0.0661	OPPOSITE	0.653962	0.0119489	FALSE	FALSE
POAG Cross-ancestry	chr22:37780972:G:T	chr22:37780972:T:G	rs5750494	0.0773961	0.0773961	1.08047	2.42e-16	37534731	38103701	568.97	574	eQTL	chr22_37783113_T_A_b38	A	rs5750495	ENSG00000100142.14	POLR2F		Nerve_Tibial	0.00135011	3.267e-15	-0.0772934	0.0239686	-0.0764	SAME	0.985295	0.490082	FALSE	FALSE
POAG Cross-ancestry	chr7:103984366:G:A	chr7:103984366:A:G	rs12667675	0.0716041	0.0716041	1.07423	6.62e-09	102940129	105033445	2093.32	121	sQTL	chr7_103215541_G_A_b38	A	rs566586280	ENSG00000005075.15	POLR2J	chr7:102476270:102478811:clu_36466:ENSG00000005075.15	Thyroid	9.37545e-06	0.0003863	0.889918	0.19895	0.2414	SAME	0.872016	0.0495875	TRUE	FALSE
POAG Cross-ancestry	chr7:103984366:G:A	chr7:103984366:A:G	rs12667675	0.0716041	0.0716041	1.07423	6.62e-09	102940129	105033445	2093.32	121	eQTL	chr7_103214416_T_C_b38	C	rs6975970	ENSG00000005075.15	POLR2J		Thyroid	0.0492221	0.03493	-0.0599115	0.03039	-0.0348	SAME	0.0414771	0.011551	FALSE	FALSE
POAG Cross-ancestry	chr7:103984366:G:A	chr7:103984366:A:G	rs12667675	0.0716041	0.0716041	1.07423	6.62e-09	102940129	105033445	2093.32	121	eQTL	chr7_103228442_C_CTA_b38	CTA	rs139998172	ENSG00000005075.15	POLR2J		Thyroid	0.0695413	0.02318	0.0533026	0.0293071	0.0373	SAME	0.931428	0.259395	FALSE	FALSE
POAG Cross-ancestry	chr7:103984366:G:A	chr7:103984366:A:G	rs12667675	0.0716041	0.0716041	1.07423	6.62e-09	102940129	105033445	2093.32	224	eQTL	chr7_103521822_A_G_b38	G	rs11976900	ENSG00000228049.7	POLR2J2		Artery_Aorta	0.000112017	0.01357	-0.308214	0.0787863	0.0266	OPPOSITE	0.4818	0.0274792	TRUE	FALSE
POAG Cross-ancestry	chr7:103984366:G:A	chr7:103984366:A:G	rs12667675	0.0716041	0.0716041	1.07423	6.62e-09	102940129	105033445	2093.32	224	eQTL	chr7_103521923_C_T_b38	T	rs10282605	ENSG00000228049.7	POLR2J2		Artery_Aorta	0.000112017	0.01763	0.308214	0.0787863	-0.0256	OPPOSITE	0.481797	0.0274791	TRUE	FALSE
POAG Cross-ancestry	chr7:103984366:G:A	chr7:103984366:A:G	rs12667675	0.0716041	0.0716041	1.07423	6.62e-09	102940129	105033445	2093.32	281	eQTL	chr7_103521822_A_G_b38	G	rs11976900	ENSG00000228049.7	POLR2J2		Brain_Amygdala	0.000141392	0.01357	-0.571641	0.144639	0.0266	OPPOSITE	0.50001	0.0173935	FALSE	FALSE
POAG Cross-ancestry	chr7:103984366:G:A	chr7:103984366:A:G	rs12667675	0.0716041	0.0716041	1.07423	6.62e-09	102940129	105033445	2093.32	281	eQTL	chr7_103521923_C_T_b38	T	rs10282605	ENSG00000228049.7	POLR2J2		Brain_Amygdala	0.000141392	0.01763	0.571641	0.144639	-0.0256	OPPOSITE	0.49999	0.0173928	FALSE	FALSE
POAG Cross-ancestry	chr7:103984366:G:A	chr7:103984366:A:G	rs12667675	0.0716041	0.0716041	1.07423	6.62e-09	102940129	105033445	2093.32	281	eQTL	chr7_103521923_C_T_b38	T	rs10282605	ENSG00000228049.7	POLR2J2		Muscle_Skeletal	0.000909955	0.01763	0.204495	0.0613601	-0.0256	OPPOSITE	0.49637	0.0163804	FALSE	FALSE
POAG Cross-ancestry	chr7:103984366:G:A	chr7:103984366:A:G	rs12667675	0.0716041	0.0716041	1.07423	6.62e-09	102940129	105033445	2093.32	281	eQTL	chr7_103521822_A_G_b38	G	rs11976900	ENSG00000228049.7	POLR2J2		Muscle_Skeletal	0.00101633	0.01357	-0.202573	0.0613622	0.0266	OPPOSITE	0.496389	0.0163811	FALSE	FALSE
POAG Cross-ancestry	chr7:103984366:G:A	chr7:103984366:A:G	rs12667675	0.0716041	0.0716041	1.07423	6.62e-09	102940129	105033445	2093.32	281	eQTL	chr7_103521923_C_T_b38	T	rs10282605	ENSG00000228049.7	POLR2J2		Artery_Coronary	0.00911127	0.01763	0.290806	0.110256	-0.0256	OPPOSITE	0.499988	0.0173922	FALSE	FALSE
POAG Cross-ancestry	chr7:103984366:G:A	chr7:103984366:A:G	rs12667675	0.0716041	0.0716041	1.07423	6.62e-09	102940129	105033445	2093.32	281	eQTL	chr7_103550024_A_G_b38	G	rs362720	ENSG00000228049.7	POLR2J2		Liver	0.010457	0.001848	0.274529	0.106019	-0.031	OPPOSITE	0.697084	0.0904154	FALSE	FALSE
POAG Cross-ancestry	chr7:103984366:G:A	chr7:103984366:A:G	rs12667675	0.0716041	0.0716041	1.07423	6.62e-09	102940129	105033445	2093.32	281	eQTL	chr7_103521822_A_G_b38	G	rs11976900	ENSG00000228049.7	POLR2J2		Artery_Coronary	0.0114541	0.01357	-0.282562	0.110556	0.0266	OPPOSITE	0.500008	0.0173929	FALSE	FALSE
POAG Cross-ancestry	chr7:103984366:G:A	chr7:103984366:A:G	rs12667675	0.0716041	0.0716041	1.07423	6.62e-09	102940129	105033445	2093.32	281	eQTL	chr7_103521923_C_T_b38	T	rs10282605	ENSG00000228049.7	POLR2J2		Brain_Putamen_basal_ganglia	0.0179548	0.01763	0.354739	0.147996	-0.0256	OPPOSITE	0.499561	0.0172638	FALSE	FALSE
POAG Cross-ancestry	chr7:103984366:G:A	chr7:103984366:A:G	rs12667675	0.0716041	0.0716041	1.07423	6.62e-09	102940129	105033445	2093.32	281	eQTL	chr7_103521822_A_G_b38	G	rs11976900	ENSG00000228049.7	POLR2J2		Brain_Putamen_basal_ganglia	0.0179548	0.01357	-0.354739	0.147996	0.0266	OPPOSITE	0.499561	0.0172638	FALSE	FALSE
POAG Cross-ancestry	chr7:103984366:G:A	chr7:103984366:A:G	rs12667675	0.0716041	0.0716041	1.07423	6.62e-09	102940129	105033445	2093.32	281	eQTL	chr7_103521822_A_G_b38	G	rs11976900	ENSG00000228049.7	POLR2J2		Colon_Sigmoid	0.0201081	0.01357	-0.196085	0.083849	0.0266	OPPOSITE	0.499962	0.017349	FALSE	FALSE
POAG Cross-ancestry	chr7:103984366:G:A	chr7:103984366:A:G	rs12667675	0.0716041	0.0716041	1.07423	6.62e-09	102940129	105033445	2093.32	281	eQTL	chr7_103521923_C_T_b38	T	rs10282605	ENSG00000228049.7	POLR2J2		Colon_Sigmoid	0.0262983	0.01763	0.187351	0.083849	-0.0256	OPPOSITE	0.49997	0.0173493	FALSE	FALSE
POAG Cross-ancestry	chr7:103984366:G:A	chr7:103984366:A:G	rs12667675	0.0716041	0.0716041	1.07423	6.62e-09	102940129	105033445	2093.32	281	eQTL	chr7_103551653_G_C_b38	C	rs34712248	ENSG00000228049.7	POLR2J2		Liver	0.0289597	0.0007991	0.226938	0.103016	-0.033	OPPOSITE	0.242212	0.0314161	FALSE	FALSE
POAG Cross-ancestry	chr7:103984366:G:A	chr7:103984366:A:G	rs12667675	0.0716041	0.0716041	1.07423	6.62e-09	102940129	105033445	2093.32	281	eQTL	chr7_103521923_C_T_b38	T	rs10282605	ENSG00000228049.7	POLR2J2		Brain_Caudate_basal_ganglia	0.0339943	0.01763	0.278577	0.130224	-0.0256	OPPOSITE	0.492795	0.0157416	FALSE	FALSE
POAG Cross-ancestry	chr7:103984366:G:A	chr7:103984366:A:G	rs12667675	0.0716041	0.0716041	1.07423	6.62e-09	102940129	105033445	2093.32	281	eQTL	chr7_103521822_A_G_b38	G	rs11976900	ENSG00000228049.7	POLR2J2		Brain_Caudate_basal_ganglia	0.0339943	0.01357	-0.278577	0.130224	0.0266	OPPOSITE	0.492597	0.0157353	FALSE	FALSE
POAG Cross-ancestry	chr7:103984366:G:A	chr7:103984366:A:G	rs12667675	0.0716041	0.0716041	1.07423	6.62e-09	102940129	105033445	2093.32	281	eQTL	chr7_103521923_C_T_b38	T	rs10282605	ENSG00000228049.7	POLR2J2		Heart_Atrial_Appendage	0.0914805	0.01763	0.159006	0.0939176	-0.0256	OPPOSITE	0.444295	0.0105817	FALSE	FALSE
POAG Cross-ancestry	chr7:103984366:G:A	chr7:103984366:A:G	rs12667675	0.0716041	0.0716041	1.07423	6.62e-09	102940129	105033445	2093.32	281	eQTL	chr7_103521822_A_G_b38	G	rs11976900	ENSG00000228049.7	POLR2J2		Heart_Atrial_Appendage	0.0989056	0.01357	-0.154981	0.0936281	0.0266	OPPOSITE	0.446335	0.0106303	FALSE	FALSE
POAG Cross-ancestry	chr7:103984366:G:A	chr7:103984366:A:G	rs12667675	0.0716041	0.0716041	1.07423	6.62e-09	102940129	105033445	2093.32	179	sQTL	chr7_103521923_C_T_b38	T	rs10282605	ENSG00000168255.19	POLR2J3	chr7:102544776:102566997:clu_35215:ENSG00000168255.19	Nerve_Tibial	3.37469e-05	0.01763	-0.280093	0.0669424	-0.0256	SAME	0.499999	0.0424242	FALSE	FALSE
POAG Cross-ancestry	chr7:103984366:G:A	chr7:103984366:A:G	rs12667675	0.0716041	0.0716041	1.07423	6.62e-09	102940129	105033445	2093.32	179	sQTL	chr7_103521923_C_T_b38	T	rs10282605	ENSG00000168255.19	POLR2J3	chr7:102541662:102566997:clu_31744:ENSG00000168255.19	Esophagus_Mucosa	3.83633e-05	0.01763	-0.31404	0.0755522	-0.0256	SAME	0.499999	0.0424242	FALSE	FALSE
POAG Cross-ancestry	chr7:103984366:G:A	chr7:103984366:A:G	rs12667675	0.0716041	0.0716041	1.07423	6.62e-09	102940129	105033445	2093.32	179	sQTL	chr7_103521822_A_G_b38	G	rs11976900	ENSG00000168255.19	POLR2J3	chr7:102544776:102566997:clu_35215:ENSG00000168255.19	Nerve_Tibial	4.80973e-05	0.01357	0.274621	0.0669794	0.0266	SAME	0.500001	0.0424244	FALSE	FALSE
POAG Cross-ancestry	chr7:103984366:G:A	chr7:103984366:A:G	rs12667675	0.0716041	0.0716041	1.07423	6.62e-09	102940129	105033445	2093.32	179	sQTL	chr7_103521822_A_G_b38	G	rs11976900	ENSG00000168255.19	POLR2J3	chr7:102541662:102566997:clu_31744:ENSG00000168255.19	Esophagus_Mucosa	5.86787e-05	0.01357	0.306749	0.07565	0.0266	SAME	0.500001	0.0424244	FALSE	FALSE
POAG Cross-ancestry	chr7:103984366:G:A	chr7:103984366:A:G	rs12667675	0.0716041	0.0716041	1.07423	6.62e-09	102940129	105033445	2093.32	179	sQTL	chr7_103521923_C_T_b38	T	rs10282605	ENSG00000168255.19	POLR2J3	chr7:102541662:102566997:clu_33356:ENSG00000168255.19	Colon_Transverse	0.00029333	0.01763	-0.261645	0.0715127	-0.0256	SAME	0.499998	0.0424234	FALSE	FALSE
POAG Cross-ancestry	chr7:103984366:G:A	chr7:103984366:A:G	rs12667675	0.0716041	0.0716041	1.07423	6.62e-09	102940129	105033445	2093.32	179	sQTL	chr7_103521923_C_T_b38	T	rs10282605	ENSG00000168255.19	POLR2J3	chr7:102541662:102566997:clu_33356:ENSG00000168255.19	Colon_Transverse	0.00029333	0.01763	-0.261645	0.0715127	-0.0256	SAME	0.499998	0.0424234	FALSE	FALSE
POAG Cross-ancestry	chr7:103984366:G:A	chr7:103984366:A:G	rs12667675	0.0716041	0.0716041	1.07423	6.62e-09	102940129	105033445	2093.32	179	sQTL	chr7_103521822_A_G_b38	G	rs11976900	ENSG00000168255.19	POLR2J3	chr7:102541662:102566997:clu_33356:ENSG00000168255.19	Colon_Transverse	0.000316298	0.01357	0.260139	0.0714946	0.0266	SAME	0.500001	0.0424236	FALSE	FALSE
POAG Cross-ancestry	chr7:103984366:G:A	chr7:103984366:A:G	rs12667675	0.0716041	0.0716041	1.07423	6.62e-09	102940129	105033445	2093.32	179	sQTL	chr7_103521822_A_G_b38	G	rs11976900	ENSG00000168255.19	POLR2J3	chr7:102541662:102566997:clu_33356:ENSG00000168255.19	Colon_Transverse	0.000316298	0.01357	0.260139	0.0714946	0.0266	SAME	0.500001	0.0424236	FALSE	FALSE
POAG Cross-ancestry	chr7:103984366:G:A	chr7:103984366:A:G	rs12667675	0.0716041	0.0716041	1.07423	6.62e-09	102940129	105033445	2093.32	179	sQTL	chr7_103521923_C_T_b38	T	rs10282605	ENSG00000168255.19	POLR2J3	chr7:102544776:102566997:clu_35024:ENSG00000168255.19	Skin_Sun_Exposed_Lower_leg	0.0531399	0.01763	-0.126207	0.0651308	-0.0256	SAME	0.499994	0.0424164	FALSE	FALSE
POAG Cross-ancestry	chr7:103984366:G:A	chr7:103984366:A:G	rs12667675	0.0716041	0.0716041	1.07423	6.62e-09	102940129	105033445	2093.32	179	sQTL	chr7_103521822_A_G_b38	G	rs11976900	ENSG00000168255.19	POLR2J3	chr7:102544776:102566997:clu_35024:ENSG00000168255.19	Skin_Sun_Exposed_Lower_leg	0.0531399	0.01357	0.126207	0.0651308	0.0266	SAME	0.499991	0.0424162	FALSE	FALSE
POAG Cross-ancestry	chr7:103984366:G:A	chr7:103984366:A:G	rs12667675	0.0716041	0.0716041	1.07423	6.62e-09	102940129	105033445	2093.32	179	sQTL	chr7_103521923_C_T_b38	T	rs10282605	ENSG00000168255.19	POLR2J3	chr7:102544776:102566997:clu_27415:ENSG00000168255.19	Whole_Blood	0.0902633	0.01763	-0.108434	0.0639144	-0.0256	SAME	0.49931	0.0392628	FALSE	FALSE
POAG Cross-ancestry	chr7:103984366:G:A	chr7:103984366:A:G	rs12667675	0.0716041	0.0716041	1.07423	6.62e-09	102940129	105033445	2093.32	179	sQTL	chr7_103521822_A_G_b38	G	rs11976900	ENSG00000168255.19	POLR2J3	chr7:102544776:102566997:clu_27415:ENSG00000168255.19	Whole_Blood	0.100058	0.01357	0.105298	0.0639355	0.0266	SAME	0.495931	0.0389971	FALSE	FALSE
POAG Cross-ancestry	chr11:120327384:G:A	chr11:120327384:G:A	rs1893261	0.0852966	0.0852966	1.08904	4.34e-20	120274980	120550944	275.964	676	eQTL	chr11_120335454_A_T_b38	T	rs3809059	ENSG00000137709.9	POU2F3		Thyroid	0.0019476	1.442e-09	0.0933886	0.0299854	0.0556	SAME	0.926798	0.0443646	FALSE	FALSE
POAG Cross-ancestry	chr6:29839124:G:C	chr6:29839124:C:G	rs407238/rs115586772	-0.0680005	0.0680005	0.93426	2.71e-12	29586906	30467421	880.515	516	eQTL	chr6_30317873_T_A_b38	A	rs1264585	ENSG00000204531.17	POU5F1		Skin_Sun_Exposed_Lower_leg	0.000677419	3.241e-06	0.191299	0.0559583	0.0497	SAME	0.0330647	0.0165096	FALSE	FALSE
POAG Cross-ancestry	chr6:29839124:G:C	chr6:29839124:C:G	rs407238/rs115586772	-0.0680005	0.0680005	0.93426	2.71e-12	29586906	30467421	880.515	516	eQTL	chr6_30299562_T_C_b38	C	rs261954	ENSG00000204531.17	POU5F1		Skin_Sun_Exposed_Lower_leg	0.000903433	2.881e-06	0.186536	0.0558873	0.05	SAME	0.023778	0.0118726	FALSE	FALSE
POAG Cross-ancestry	chr6:29839124:G:C	chr6:29839124:C:G	rs407238/rs115586772	-0.0680005	0.0680005	0.93426	2.71e-12	29586906	30467421	880.515	516	eQTL	chr6_30286901_G_A_b38	A	rs9261647	ENSG00000204531.17	POU5F1		Skin_Sun_Exposed_Lower_leg	0.000903433	3.573e-06	0.186536	0.0558873	0.0494	SAME	0.0237133	0.0118403	FALSE	FALSE
POAG Cross-ancestry	chr6:29839124:G:C	chr6:29839124:C:G	rs407238/rs115586772	-0.0680005	0.0680005	0.93426	2.71e-12	29586906	30467421	880.515	516	eQTL	chr6_30304640_C_G_b38	G	rs261945	ENSG00000204531.17	POU5F1		Skin_Sun_Exposed_Lower_leg	0.00743444	0.003754	-0.136001	0.0506148	-0.0278	SAME	0.85298	0.425904	FALSE	FALSE
POAG Cross-ancestry	chr6:29839124:G:C	chr6:29839124:C:G	rs407238/rs115586772	-0.0680005	0.0680005	0.93426	2.71e-12	29586906	30467421	880.515	516	eQTL	chr6_30304640_C_G_b38	G	rs261945	ENSG00000204531.17	POU5F1		Artery_Aorta	0.0148328	0.003754	0.157984	0.0644877	-0.0278	OPPOSITE	0.804331	0.0224338	FALSE	FALSE
POAG Cross-ancestry	chr15:73928957:C:T	chr15:73928957:C:T	rs1550437	-0.0903001	0.0903001	0.913657	4.62e-15	72888508	74978904	2090.4	308	eQTL	chr15_74180375_G_A_b38	A	rs351242	ENSG00000138621.11	PPCDC		Esophagus_Gastroesophageal_Junction	0.00183044	0.00252	0.12923	0.0410635	-0.0356	OPPOSITE	0.976586	0.636199	FALSE	FALSE
POAG Cross-ancestry	chr15:73928957:C:T	chr15:73928957:C:T	rs1550437	-0.0903001	0.0903001	0.913657	4.62e-15	72888508	74978904	2090.4	308	eQTL	chr15_74194103_C_T_b38	T	rs974456	ENSG00000138621.11	PPCDC		Whole_Blood	0.00332088	0.001474	0.0717903	0.0243508	0.0322	SAME	0.245853	0.0180802	FALSE	FALSE
POAG Cross-ancestry	chr15:73928957:C:T	chr15:73928957:C:T	rs1550437	-0.0903001	0.0903001	0.913657	4.62e-15	72888508	74978904	2090.4	308	eQTL	chr15_74180375_G_A_b38	A	rs351242	ENSG00000138621.11	PPCDC		Whole_Blood	0.125225	0.00252	-0.0380595	0.0247888	-0.0356	SAME	0.497783	0.0366072	FALSE	FALSE
POAG Cross-ancestry	chr1:112699500:G:T	chr1:112699500:T:G	rs1106287	-0.0637005	0.0637005	0.938286	5.66e-10	111786404	113729894	1943.49	613	eQTL	chr1_112617108_G_T_b38	T	rs7415988	ENSG00000155367.15	PPM1J		Skin_Sun_Exposed_Lower_leg	0.00229223	5.26e-05	0.0728136	0.0237624	0.0456	SAME	0.675772	0.0238214	FALSE	FALSE
POAG Cross-ancestry	chr1:112699500:G:T	chr1:112699500:T:G	rs1106287	-0.0637005	0.0637005	0.938286	5.66e-10	111786404	113729894	1943.49	613	eQTL	chr1_112662904_CTGT_C_b38	C	1:113205526	ENSG00000155367.15	PPM1J		Heart_Atrial_Appendage	0.00671316	0.0001293	0.111017	0.0406715	-0.0437	OPPOSITE	0.938919	0.0463036	FALSE	FALSE
POAG Cross-ancestry	chr1:112699500:G:T	chr1:112699500:T:G	rs1106287	-0.0637005	0.0637005	0.938286	5.66e-10	111786404	113729894	1943.49	613	eQTL	chr1_112662904_CTGT_C_b38	C	1:113205526	ENSG00000155367.15	PPM1J		Adipose_Visceral_Omentum	0.109337	0.0001293	0.0620846	0.0386877	-0.0437	OPPOSITE	0.734352	0.011323	FALSE	FALSE
POAG Cross-ancestry	chr12:111494996:C:T	chr12:111494996:C:T	rs7137828	0.067696	0.067696	1.07004	3.32e-10	110486939	112540647	2053.71	241	eQTL	chr12_111621753_C_T_b38	T	rs11065979	ENSG00000186298.11	PPP1CC		Colon_Sigmoid	0.101438	3.314e-05	-0.0626317	0.0381047	-0.0434	SAME	0.76131	0.0665739	FALSE	FALSE
POAG Cross-ancestry	chr12:111494996:C:T	chr12:111494996:C:T	rs7137828	0.067696	0.067696	1.07004	3.32e-10	110486939	112540647	2053.71	241	eQTL	chr12_111494996_C_T_b38	T	rs7137828	ENSG00000186298.11	PPP1CC		Colon_Sigmoid	0.249659	3.324e-10	0.0440036	0.0381403	0.0677	SAME	0.236618	0.0206914	FALSE	FALSE
POAG Cross-ancestry	chr2:69184385:C:A	chr2:69184385:A:C	rs6732795	-0.0540001	0.0540001	0.947432	3.47e-08	68603679	69714290	1110.61	206	eQTL	chr2_69180588_T_G_b38	G	rs10173269	ENSG00000221823.10	PPP3R1		Esophagus_Gastroesophageal_Junction	0.0129825	4.136e-05	-0.0922121	0.0368768	0.039	OPPOSITE	0.493001	0.66411	FALSE	FALSE
POAG Cross-ancestry	chr2:69184385:C:A	chr2:69184385:A:C	rs6732795	-0.0540001	0.0540001	0.947432	3.47e-08	68603679	69714290	1110.61	206	eQTL	chr2_69180600_T_C_b38	C	rs11126221	ENSG00000221823.10	PPP3R1		Esophagus_Gastroesophageal_Junction	0.0394397	2.513e-05	-0.0770345	0.037225	0.0397	OPPOSITE	0.506999	0.682968	FALSE	FALSE
POAG Cross-ancestry	chr2:55705879:C:T	chr2:55705879:C:T	rs2627761	-0.0967003	0.0967003	0.907828	1.37e-18	54656040	56748963	2092.92	1384	eQTL	chr2_55706533_A_G_b38	G	rs6743072	ENSG00000275052.4	PPP4R3B		Nerve_Tibial	0.000426959	2.953e-18	-0.0949968	0.0267705	-0.096	SAME	0.334853	0.0172536	FALSE	FALSE
POAG Cross-ancestry	chr2:55705879:C:T	chr2:55705879:C:T	rs2627761	-0.0967003	0.0967003	0.907828	1.37e-18	54656040	56748963	2092.92	1384	eQTL	chr2_55709901_C_T_b38	T	rs6705570	ENSG00000275052.4	PPP4R3B		Nerve_Tibial	0.000426959	4.201e-18	-0.0949968	0.0267705	-0.0954	SAME	0.222028	0.0114402	FALSE	FALSE
POAG Cross-ancestry	chr2:55705879:C:T	chr2:55705879:C:T	rs2627761	-0.0967003	0.0967003	0.907828	1.37e-18	54656040	56748963	2092.92	1384	eQTL	chr2_55709657_G_A_b38	A	rs1084523	ENSG00000275052.4	PPP4R3B		Thyroid	0.000666948	4.233e-18	-0.107624	0.0314307	-0.0954	SAME	0.231507	0.0100178	FALSE	FALSE
POAG Cross-ancestry	chr2:55705879:C:T	chr2:55705879:C:T	rs2627761	-0.0967003	0.0967003	0.907828	1.37e-18	54656040	56748963	2092.92	1384	eQTL	chr2_55709901_C_T_b38	T	rs6705570	ENSG00000275052.4	PPP4R3B		Thyroid	0.000838119	4.201e-18	-0.105382	0.0313625	-0.0954	SAME	0.248658	0.01076	FALSE	FALSE
POAG Cross-ancestry	chr2:55705879:C:T	chr2:55705879:C:T	rs2627761	-0.0967003	0.0967003	0.907828	1.37e-18	54656040	56748963	2092.92	1384	eQTL	chr2_55706533_A_G_b38	G	rs6743072	ENSG00000275052.4	PPP4R3B		Thyroid	0.0011179	2.953e-18	-0.102966	0.031412	-0.096	SAME	0.279283	0.0120852	FALSE	FALSE
POAG Cross-ancestry	chr2:55705879:C:T	chr2:55705879:C:T	rs2627761	-0.0967003	0.0967003	0.907828	1.37e-18	54656040	56748963	2092.92	1384	eQTL	chr2_55709657_G_A_b38	A	rs1084523	ENSG00000275052.4	PPP4R3B		Heart_Left_Ventricle	0.00202407	4.233e-18	-0.118588	0.0380997	-0.0954	SAME	0.198536	0.0288479	FALSE	FALSE
POAG Cross-ancestry	chr2:55705879:C:T	chr2:55705879:C:T	rs2627761	-0.0967003	0.0967003	0.907828	1.37e-18	54656040	56748963	2092.92	1384	eQTL	chr2_55706533_A_G_b38	G	rs6743072	ENSG00000275052.4	PPP4R3B		Artery_Tibial	0.00225714	2.953e-18	-0.0643678	0.0209698	-0.096	SAME	0.150035	0.0209685	FALSE	FALSE
POAG Cross-ancestry	chr2:55705879:C:T	chr2:55705879:C:T	rs2627761	-0.0967003	0.0967003	0.907828	1.37e-18	54656040	56748963	2092.92	1384	eQTL	chr2_55706533_A_G_b38	G	rs6743072	ENSG00000275052.4	PPP4R3B		Heart_Left_Ventricle	0.00241065	2.953e-18	-0.115961	0.0379078	-0.096	SAME	0.336188	0.0488492	FALSE	FALSE
POAG Cross-ancestry	chr2:55705879:C:T	chr2:55705879:C:T	rs2627761	-0.0967003	0.0967003	0.907828	1.37e-18	54656040	56748963	2092.92	1384	eQTL	chr2_55708935_A_C_b38	C	rs782609	ENSG00000275052.4	PPP4R3B		Heart_Left_Ventricle	0.00241065	5.898e-18	-0.115961	0.0379078	-0.0951	SAME	0.121258	0.0176192	FALSE	FALSE
POAG Cross-ancestry	chr2:55705879:C:T	chr2:55705879:C:T	rs2627761	-0.0967003	0.0967003	0.907828	1.37e-18	54656040	56748963	2092.92	1384	eQTL	chr2_55709901_C_T_b38	T	rs6705570	ENSG00000275052.4	PPP4R3B		Heart_Left_Ventricle	0.00243725	4.201e-18	-0.115407	0.0377686	-0.0954	SAME	0.218792	0.0317912	FALSE	FALSE
POAG Cross-ancestry	chr2:55705879:C:T	chr2:55705879:C:T	rs2627761	-0.0967003	0.0967003	0.907828	1.37e-18	54656040	56748963	2092.92	1384	eQTL	chr2_55709823_CT_C_b38	C	2:55936958	ENSG00000275052.4	PPP4R3B		Artery_Tibial	0.00273273	7.737e-17	0.0631088	0.02096	0.1037	SAME	0.589433	0.0823779	FALSE	FALSE
POAG Cross-ancestry	chr2:55705879:C:T	chr2:55705879:C:T	rs2627761	-0.0967003	0.0967003	0.907828	1.37e-18	54656040	56748963	2092.92	1384	eQTL	chr2_55709901_C_T_b38	T	rs6705570	ENSG00000275052.4	PPP4R3B		Artery_Tibial	0.00273273	4.201e-18	-0.0631088	0.02096	-0.0954	SAME	0.0825312	0.0115344	FALSE	FALSE
POAG Cross-ancestry	chr2:55705879:C:T	chr2:55705879:C:T	rs2627761	-0.0967003	0.0967003	0.907828	1.37e-18	54656040	56748963	2092.92	1384	eQTL	chr2_55709823_CT_C_b38	C	2:55936958	ENSG00000275052.4	PPP4R3B		Small_Intestine_Terminal_Ileum	0.00287633	7.737e-17	0.243846	0.0803031	0.1037	SAME	0.747481	0.0601589	FALSE	FALSE
POAG Cross-ancestry	chr2:55705879:C:T	chr2:55705879:C:T	rs2627761	-0.0967003	0.0967003	0.907828	1.37e-18	54656040	56748963	2092.92	1384	eQTL	chr2_55709088_G_A_b38	A	rs782608	ENSG00000275052.4	PPP4R3B		Heart_Left_Ventricle	0.0039117	4.473e-18	-0.110207	0.0379158	-0.0956	SAME	0.0944106	0.0137182	FALSE	FALSE
POAG Cross-ancestry	chr2:12811195:C:T	chr2:12811195:C:T	rs12623251	-0.0703999	0.0703999	0.932021	1.43e-13	11767760	13857135	2089.38	153	eQTL	chr2_11988924_A_C_b38	C	rs1530145	ENSG00000162976.12	PQLC3		Brain_Cerebellar_Hemisphere	0.0917866	1.132e-05	0.113194	0.0666577	-0.0398	OPPOSITE	0.859564	0.0307061	FALSE	FALSE
POAG Cross-ancestry	chr15:91788477:G:A	chr15:91788477:A:G	rs8038628	-0.0668997	0.0668997	0.935289	2.91e-08	90853242	92832922	1979.68	331	sQTL	chr15_91536062_G_A_b38	A	rs10852150	ENSG00000258725.1	PRC1-AS1	chr15:90961774:90965988:clu_22102:ENSG00000258725.1	Nerve_Tibial	0.00878532	0.03192	-0.183983	0.0699421	-0.0199	SAME	0.144087	0.0378587	FALSE	FALSE
POAG Cross-ancestry	chr15:91788477:G:A	chr15:91788477:A:G	rs8038628	-0.0668997	0.0668997	0.935289	2.91e-08	90853242	92832922	1979.68	331	sQTL	chr15_91528728_G_C_b38	C	rs4932551	ENSG00000258725.1	PRC1-AS1	chr15:90961774:90965988:clu_22102:ENSG00000258725.1	Nerve_Tibial	0.00936631	0.02367	-0.182897	0.0701197	-0.0207	SAME	0.582952	0.15317	FALSE	FALSE
POAG Cross-ancestry	chr15:91788477:G:A	chr15:91788477:A:G	rs8038628	-0.0668997	0.0668997	0.935289	2.91e-08	90853242	92832922	1979.68	331	sQTL	chr15_91525684_T_A_b38	A	rs4299128	ENSG00000258725.1	PRC1-AS1	chr15:90961774:90965988:clu_22102:ENSG00000258725.1	Nerve_Tibial	0.0158289	0.02049	0.170889	0.0705868	0.0213	SAME	0.14053	0.0369242	FALSE	FALSE
POAG Cross-ancestry	chr15:91788477:G:A	chr15:91788477:A:G	rs8038628	-0.0668997	0.0668997	0.935289	2.91e-08	90853242	92832922	1979.68	331	eQTL	chr15_91520983_T_A_b38	A	rs8032406	ENSG00000258725.1	PRC1-AS1		Colon_Transverse	0.0232412	0.006234	0.140792	0.061718	0.0255	SAME	0.102598	0.0120587	FALSE	FALSE
POAG Cross-ancestry	chr15:91788477:G:A	chr15:91788477:A:G	rs8038628	-0.0668997	0.0668997	0.935289	2.91e-08	90853242	92832922	1979.68	331	sQTL	chr15_91528526_T_C_b38	C	rs11630312	ENSG00000258725.1	PRC1-AS1	chr15:90961774:90965988:clu_22102:ENSG00000258725.1	Nerve_Tibial	0.0240137	0.007993	0.157212	0.0694487	0.0244	SAME	0.0492238	0.0129335	FALSE	FALSE
POAG Cross-ancestry	chr15:91788477:G:A	chr15:91788477:A:G	rs8038628	-0.0668997	0.0668997	0.935289	2.91e-08	90853242	92832922	1979.68	331	eQTL	chr15_91535568_C_A_b38	A	rs6496819	ENSG00000258725.1	PRC1-AS1		Colon_Transverse	0.0250227	0.03171	-0.143356	0.0636453	-0.0197	SAME	0.142445	0.0167419	FALSE	FALSE
POAG Cross-ancestry	chr15:91788477:G:A	chr15:91788477:A:G	rs8038628	-0.0668997	0.0668997	0.935289	2.91e-08	90853242	92832922	1979.68	331	eQTL	chr15_91521069_C_T_b38	T	rs8027507	ENSG00000258725.1	PRC1-AS1		Colon_Transverse	0.0294451	0.007505	0.13525	0.0618139	0.0249	SAME	0.135195	0.0158898	FALSE	FALSE
POAG Cross-ancestry	chr15:91788477:G:A	chr15:91788477:A:G	rs8038628	-0.0668997	0.0668997	0.935289	2.91e-08	90853242	92832922	1979.68	331	eQTL	chr15_91522766_C_G_b38	G	rs4932549	ENSG00000258725.1	PRC1-AS1		Colon_Transverse	0.034713	0.005562	0.129965	0.0612637	0.0255	SAME	0.0858366	0.0100886	FALSE	FALSE
POAG Cross-ancestry	chr15:91788477:G:A	chr15:91788477:A:G	rs8038628	-0.0668997	0.0668997	0.935289	2.91e-08	90853242	92832922	1979.68	331	eQTL	chr15_91521069_C_T_b38	T	rs8027507	ENSG00000258725.1	PRC1-AS1		Cells_Cultured_fibroblasts	0.0379939	0.007505	-0.132459	0.063633	0.0249	OPPOSITE	0.0912148	0.0192156	FALSE	FALSE
POAG Cross-ancestry	chr15:91788477:G:A	chr15:91788477:A:G	rs8038628	-0.0668997	0.0668997	0.935289	2.91e-08	90853242	92832922	1979.68	331	eQTL	chr15_91528526_T_C_b38	C	rs11630312	ENSG00000258725.1	PRC1-AS1		Cells_Cultured_fibroblasts	0.0470189	0.007993	-0.126939	0.0637216	0.0244	OPPOSITE	0.550337	0.115936	FALSE	FALSE
POAG Cross-ancestry	chr15:91788477:G:A	chr15:91788477:A:G	rs8038628	-0.0668997	0.0668997	0.935289	2.91e-08	90853242	92832922	1979.68	331	eQTL	chr15_91528728_G_C_b38	C	rs4932551	ENSG00000258725.1	PRC1-AS1		Colon_Transverse	0.0512181	0.02367	-0.124736	0.0637209	-0.0207	SAME	0.0951116	0.0111787	FALSE	FALSE
POAG Cross-ancestry	chr15:91788477:G:A	chr15:91788477:A:G	rs8038628	-0.0668997	0.0668997	0.935289	2.91e-08	90853242	92832922	1979.68	331	eQTL	chr15_91525684_T_A_b38	A	rs4299128	ENSG00000258725.1	PRC1-AS1		Colon_Transverse	0.0547594	0.02049	0.121919	0.063224	0.0213	SAME	0.107993	0.0126927	FALSE	FALSE
POAG Cross-ancestry	chr15:91788477:G:A	chr15:91788477:A:G	rs8038628	-0.0668997	0.0668997	0.935289	2.91e-08	90853242	92832922	1979.68	331	eQTL	chr15_91535568_C_A_b38	A	rs6496819	ENSG00000258725.1	PRC1-AS1		Cells_Cultured_fibroblasts	0.0649563	0.03171	0.119961	0.0648264	-0.0197	OPPOSITE	0.0597525	0.0125876	FALSE	FALSE
POAG Cross-ancestry	chr15:91788477:G:A	chr15:91788477:A:G	rs8038628	-0.0668997	0.0668997	0.935289	2.91e-08	90853242	92832922	1979.68	331	eQTL	chr15_91535233_A_T_b38	T	rs7166681	ENSG00000258725.1	PRC1-AS1		Cells_Cultured_fibroblasts	0.0720265	0.02787	0.116547	0.0646202	-0.0202	OPPOSITE	0.0714681	0.0150557	FALSE	FALSE
POAG Cross-ancestry	chr15:91788477:G:A	chr15:91788477:A:G	rs8038628	-0.0668997	0.0668997	0.935289	2.91e-08	90853242	92832922	1979.68	329	eQTL	chr15_91536062_G_A_b38	A	rs10852150	ENSG00000258725.1	PRC1-AS1		Ovary	0.109009	0.03192	-0.113709	0.0704514	-0.0199	SAME	0.335205	0.0290183	FALSE	FALSE
POAG Cross-ancestry	chr15:91788477:G:A	chr15:91788477:A:G	rs8038628	-0.0668997	0.0668997	0.935289	2.91e-08	90853242	92832922	1979.68	329	eQTL	chr15_91525684_T_A_b38	A	rs4299128	ENSG00000258725.1	PRC1-AS1		Ovary	0.110541	0.02049	0.114183	0.0710544	0.0213	SAME	0.440898	0.038168	FALSE	FALSE
POAG Cross-ancestry	chr15:91788477:G:A	chr15:91788477:A:G	rs8038628	-0.0668997	0.0668997	0.935289	2.91e-08	90853242	92832922	1979.68	331	eQTL	chr15_91536062_G_A_b38	A	rs10852150	ENSG00000258725.1	PRC1-AS1		Esophagus_Mucosa	0.14558	0.03192	0.0878944	0.0602849	-0.0199	OPPOSITE	0.156562	0.0108049	FALSE	FALSE
POAG Cross-ancestry	chr15:91788477:G:A	chr15:91788477:A:G	rs8038628	-0.0668997	0.0668997	0.935289	2.91e-08	90853242	92832922	1979.68	331	eQTL	chr15_91528728_G_C_b38	C	rs4932551	ENSG00000258725.1	PRC1-AS1		Esophagus_Mucosa	0.17207	0.02367	0.0822494	0.0601293	-0.0207	OPPOSITE	0.448336	0.0309412	FALSE	FALSE
POAG Cross-ancestry	chr7:151808612:C:T	chr7:151808612:C:T	rs62478245	0.158797	0.158797	1.1721	8.95e-09	151041507	152846285	1804.78	297	eQTL	chr7_151586906_T_G_b38	G	rs2538038	ENSG00000106617.13	PRKAG2		Thyroid	0.000272956	0.01247	0.130541	0.0356127	-0.0228	OPPOSITE	0.345384	0.0106967	FALSE	FALSE
POAG Cross-ancestry	chr7:151808612:C:T	chr7:151808612:C:T	rs62478245	0.158797	0.158797	1.1721	8.95e-09	151041507	152846285	1804.78	297	eQTL	chr7_151601160_C_T_b38	T	rs2727572	ENSG00000106617.13	PRKAG2		Thyroid	0.000504766	0.01177	0.124821	0.0356536	-0.0232	OPPOSITE	0.412273	0.0127682	FALSE	FALSE
POAG Cross-ancestry	chr7:151808612:C:T	chr7:151808612:C:T	rs62478245	0.158797	0.158797	1.1721	8.95e-09	151041507	152846285	1804.78	423	eQTL	chr7_151808612_C_T_b38	T	rs62478245	ENSG00000106617.13	PRKAG2		Brain_Cerebellar_Hemisphere	0.000771219	8.952e-09	0.646119	0.18776	0.1588	SAME	0.756063	0.0131595	FALSE	FALSE
POAG Cross-ancestry	chr7:151808612:C:T	chr7:151808612:C:T	rs62478245	0.158797	0.158797	1.1721	8.95e-09	151041507	152846285	1804.78	423	sQTL	chr7_152657053_G_A_b38	A	rs3218488	ENSG00000239911.2	PRKAG2-AS1	chr7:151877866:151878860:clu_26119:ENSG00000239911.2	Brain_Frontal_Cortex_BA9	0.0416666	0.0238	-0.30413	0.148034	-0.0323	SAME	0.0288546	0.0151457	FALSE	FALSE
POAG Cross-ancestry	chr7:151808612:C:T	chr7:151808612:C:T	rs62478245	0.158797	0.158797	1.1721	8.95e-09	151041507	152846285	1804.78	423	sQTL	chr7_152677078_C_A_b38	A	rs3218373	ENSG00000239911.2	PRKAG2-AS1	chr7:151877866:151878860:clu_26119:ENSG00000239911.2	Brain_Frontal_Cortex_BA9	0.0476052	0.02823	0.298158	0.149283	0.0304	SAME	0.648006	0.340135	FALSE	FALSE
POAG Cross-ancestry	chr7:151808612:C:T	chr7:151808612:C:T	rs62478245	0.158797	0.158797	1.1721	8.95e-09	151041507	152846285	1804.78	423	sQTL	chr7_152678095_C_T_b38	T	rs6967826	ENSG00000239911.2	PRKAG2-AS1	chr7:151877866:151878860:clu_26119:ENSG00000239911.2	Brain_Frontal_Cortex_BA9	0.0476052	0.03912	0.298158	0.149283	0.0297	SAME	0.188807	0.099104	FALSE	FALSE
POAG Cross-ancestry	chr7:151808612:C:T	chr7:151808612:C:T	rs62478245	0.158797	0.158797	1.1721	8.95e-09	151041507	152846285	1804.78	423	sQTL	chr7_152671193_C_T_b38	T	rs3094408	ENSG00000239911.2	PRKAG2-AS1	chr7:151877866:151878860:clu_26119:ENSG00000239911.2	Brain_Frontal_Cortex_BA9	0.0752897	0.01736	-0.265552	0.14826	-0.0341	SAME	0.0452658	0.0237598	FALSE	FALSE
POAG Cross-ancestry	chr7:151808612:C:T	chr7:151808612:C:T	rs62478245	0.158797	0.158797	1.1721	8.95e-09	151041507	152846285	1804.78	423	sQTL	chr7_152667196_T_C_b38	C	rs3094405	ENSG00000239911.2	PRKAG2-AS1	chr7:151877866:151878860:clu_26119:ENSG00000239911.2	Brain_Frontal_Cortex_BA9	0.0752897	0.01839	-0.265552	0.14826	-0.0337	SAME	0.0340682	0.0178823	FALSE	FALSE
POAG Cross-ancestry	chr7:151808612:C:T	chr7:151808612:C:T	rs62478245	0.158797	0.158797	1.1721	8.95e-09	151041507	152846285	1804.78	423	sQTL	chr7_152665780_C_G_b38	G	rs3094406	ENSG00000239911.2	PRKAG2-AS1	chr7:151877866:151878860:clu_26119:ENSG00000239911.2	Brain_Frontal_Cortex_BA9	0.0752897	0.01869	-0.265552	0.14826	-0.0336	SAME	0.0317414	0.0166609	FALSE	FALSE
POAG Cross-ancestry	chr2:45651621:G:T	chr2:45651621:G:T	rs687914	-0.0742	0.0742	0.928486	8.89e-10	44832725	45981729	1149	802	eQTL	chr2_45652983_G_C_b38	C	rs650508	ENSG00000171132.13	PRKCE		Cells_Cultured_fibroblasts	0.000157526	1.582e-09	0.108483	0.0284422	-0.0666	OPPOSITE	0.446617	0.807189	FALSE	FALSE
POAG Cross-ancestry	chr2:45651621:G:T	chr2:45651621:G:T	rs687914	-0.0742	0.0742	0.928486	8.89e-10	44832725	45981729	1149	802	eQTL	chr2_45637439_A_G_b38	G	rs938662	ENSG00000171132.13	PRKCE		Cells_Cultured_fibroblasts	0.00112454	1.782e-08	-0.0955773	0.0291359	0.063	OPPOSITE	0.553293	0.999989	FALSE	FALSE
POAG Cross-ancestry	chr2:45651621:G:T	chr2:45651621:G:T	rs687914	-0.0742	0.0742	0.928486	8.89e-10	44832725	45981729	1149	802	eQTL	chr2_45637439_A_G_b38	G	rs938662	ENSG00000171132.13	PRKCE		Skin_Sun_Exposed_Lower_leg	0.00607742	1.782e-08	-0.107401	0.0389903	0.063	OPPOSITE	0.601232	0.0658485	FALSE	FALSE
POAG Cross-ancestry	chr2:45651621:G:T	chr2:45651621:G:T	rs687914	-0.0742	0.0742	0.928486	8.89e-10	44832725	45981729	1149	802	eQTL	chr2_45652983_G_C_b38	C	rs650508	ENSG00000171132.13	PRKCE		Skin_Sun_Exposed_Lower_leg	0.00842082	1.582e-09	0.0993607	0.0375722	-0.0666	OPPOSITE	0.3987	0.0436667	FALSE	FALSE
POAG Cross-ancestry	chr2:45651621:G:T	chr2:45651621:G:T	rs687914	-0.0742	0.0742	0.928486	8.89e-10	44832725	45981729	1149	802	sQTL	chr2_45652983_G_C_b38	C	rs650508	ENSG00000171132.13	PRKCE	chr2:45843063:45845395:clu_38254:ENSG00000171132.13	Whole_Blood	0.0161496	1.582e-09	-0.151117	0.062656	-0.0666	SAME	0.486883	0.0223521	FALSE	FALSE
POAG Cross-ancestry	chr2:45651621:G:T	chr2:45651621:G:T	rs687914	-0.0742	0.0742	0.928486	8.89e-10	44832725	45981729	1149	802	sQTL	chr2_45652983_G_C_b38	C	rs650508	ENSG00000171132.13	PRKCE	chr2:45843063:45845395:clu_48902:ENSG00000171132.13	Breast_Mammary_Tissue	0.0266226	1.582e-09	0.164824	0.0740489	-0.0666	OPPOSITE	0.45808	0.0213869	FALSE	FALSE
POAG Cross-ancestry	chr2:45651621:G:T	chr2:45651621:G:T	rs687914	-0.0742	0.0742	0.928486	8.89e-10	44832725	45981729	1149	802	sQTL	chr2_45637439_A_G_b38	G	rs938662	ENSG00000171132.13	PRKCE	chr2:45843063:45845395:clu_48902:ENSG00000171132.13	Breast_Mammary_Tissue	0.0496045	1.782e-08	-0.154484	0.078426	0.063	OPPOSITE	0.541739	0.0252928	FALSE	FALSE
POAG Cross-ancestry	chr2:45651621:G:T	chr2:45651621:G:T	rs687914	-0.0742	0.0742	0.928486	8.89e-10	44832725	45981729	1149	802	sQTL	chr2_45637439_A_G_b38	G	rs938662	ENSG00000171132.13	PRKCE	chr2:45843063:45845395:clu_38254:ENSG00000171132.13	Whole_Blood	0.0551736	1.782e-08	0.124243	0.0646764	0.063	SAME	0.512856	0.0235445	FALSE	FALSE
POAG Cross-ancestry	chr2:152508013:G:A	chr2:152508013:A:G	rs1579050	-0.0902005	0.0902005	0.913748	1.59e-18	151525797	153557800	2032	301	eQTL	chr2_152923561_G_A_b38	A	rs6714714	ENSG00000196504.15	PRPF40A		Skin_Not_Sun_Exposed_Suprapubic	0.0483717	0.0004888	-0.0353263	0.017846	0.0355	OPPOSITE	0.534585	0.208835	FALSE	FALSE
POAG Cross-ancestry	chr2:152508013:G:A	chr2:152508013:A:G	rs1579050	-0.0902005	0.0902005	0.913748	1.59e-18	151525797	153557800	2032	301	eQTL	chr2_152922739_AT_A_b38	A	2:153779253	ENSG00000196504.15	PRPF40A		Skin_Not_Sun_Exposed_Suprapubic	0.0641069	0.0002417	0.0334636	0.0180296	-0.0419	OPPOSITE	0.465415	0.181814	FALSE	FALSE
POAG Cross-ancestry	chr17:47617876:AT:A	chr17:47617869:A:C	rs1348518145	-0.0634	0.0634	0.938568	9.24e-09	47517876	47717876	200	380	eQTL	chr17_47642450_G_A_b38	A	rs55633793	ENSG00000167183.2	PRR15L		Testis	0.0115927	1.382e-06	-0.121978	0.047988	0.0431	OPPOSITE	0.899312	0.126643	FALSE	FALSE
POAG Cross-ancestry	chr1:171636338:G:A	chr1:171636338:G:A	rs74315329	1.6992	1.6992	5.46957	3.76e-52	170587755	172636017	2048.26	508	eQTL	chr1_171474677_A_T_b38	T	rs11576735	ENSG00000117523.15	PRRC2C		Adipose_Visceral_Omentum	0.0853013	0.002764	0.0555465	0.0322008	0.0469	SAME	0.40102	0.0228776	FALSE	FALSE
POAG Cross-ancestry	chr1:171636338:G:A	chr1:171636338:G:A	rs74315329	1.6992	1.6992	5.46957	3.76e-52	170587755	172636017	2048.26	508	eQTL	chr1_171471446_C_A_b38	A	rs6700512	ENSG00000117523.15	PRRC2C		Adipose_Visceral_Omentum	0.101204	0.00211	0.052351	0.0318662	0.0481	SAME	0.499083	0.028472	FALSE	FALSE
POAG Cross-ancestry	chr1:171636338:G:A	chr1:171636338:G:A	rs74315329	1.6992	1.6992	5.46957	3.76e-52	170587755	172636017	2048.26	416	eQTL	chr1_170639345_C_G_b38	G	rs535330	ENSG00000116132.11	PRRX1		Brain_Cortex	0.000997715	0.01804	-0.211874	0.0632244	0.0301	OPPOSITE	0.500395	0.051833	FALSE	FALSE
POAG Cross-ancestry	chr1:171636338:G:A	chr1:171636338:G:A	rs74315329	1.6992	1.6992	5.46957	3.76e-52	170587755	172636017	2048.26	416	eQTL	chr1_170596615_G_T_b38	T	rs34879535	ENSG00000116132.11	PRRX1		Brain_Cortex	0.00105213	0.0205	0.211121	0.0632971	-0.0301	OPPOSITE	0.499588	0.0517493	FALSE	FALSE
POAG Cross-ancestry	chr11:86657064:C:T	chr11:86657064:T:C	rs10792871	0.114596	0.114596	1.12142	6.49e-16	86535246	86749863	214.617	957	eQTL	chr11_86650466_G_A_b38	A	rs686768	ENSG00000150687.11	PRSS23		Muscle_Skeletal	0.000379134	4.913e-15	0.146561	0.0410152	-0.1114	OPPOSITE	0.165609	0.0138225	FALSE	FALSE
POAG Cross-ancestry	chr11:86657064:C:T	chr11:86657064:T:C	rs10792871	0.114596	0.114596	1.12142	6.49e-16	86535246	86749863	214.617	957	eQTL	chr11_86657064_T_C_b38	C	rs10792871	ENSG00000150687.11	PRSS23		Muscle_Skeletal	0.000384348	6.488e-16	0.14133	0.0395917	-0.1146	OPPOSITE	0.169808	0.014173	FALSE	FALSE
POAG Cross-ancestry	chr11:47447887:G:A	chr11:47432720:A:C	rs7111873	0.0735014	0.0735014	1.07627	4.36e-14	46398350	48482126	2083.78	1404	eQTL	chr11_47431179_C_CA_b38	CA	rs112462677	ENSG00000165916.8	PSMC3		Colon_Sigmoid	0.00069826	2.108e-13	-0.0942362	0.0274664	0.0811	OPPOSITE	0.676897	0.0196842	FALSE	FALSE
POAG Cross-ancestry	chr6:29839124:G:C	chr6:29839124:C:G	rs407238/rs115586772	-0.0680005	0.0680005	0.93426	2.71e-12	29586906	30467421	880.515	516	eQTL	chr6_30304640_C_G_b38	G	rs261945	ENSG00000204540.10	PSORS1C1		Esophagus_Mucosa	3.81094e-06	0.003754	0.29841	0.0637269	-0.0278	OPPOSITE	0.97661	0.442483	TRUE	FALSE
POAG Cross-ancestry	chr6:29839124:G:C	chr6:29839124:C:G	rs407238/rs115586772	-0.0680005	0.0680005	0.93426	2.71e-12	29586906	30467421	880.515	516	eQTL	chr6_30287093_T_TTC_b38	TTC	rs35988543	ENSG00000204540.10	PSORS1C1		Esophagus_Mucosa	3.81094e-06	0.02683	0.29841	0.0637269	-0.0329	OPPOSITE	0.0224652	0.0101785	TRUE	FALSE
POAG Cross-ancestry	chr6:29839124:G:C	chr6:29839124:C:G	rs407238/rs115586772	-0.0680005	0.0680005	0.93426	2.71e-12	29586906	30467421	880.515	661	eQTL	chr6_30304640_C_G_b38	G	rs261945	ENSG00000204538.3	PSORS1C2		Colon_Transverse	7.20807e-06	0.003754	0.320493	0.0701563	-0.0278	OPPOSITE	0.850509	0.3694	TRUE	FALSE
POAG Cross-ancestry	chr6:29839124:G:C	chr6:29839124:C:G	rs407238/rs115586772	-0.0680005	0.0680005	0.93426	2.71e-12	29586906	30467421	880.515	661	eQTL	chr6_30287093_T_TTC_b38	TTC	rs35988543	ENSG00000204538.3	PSORS1C2		Colon_Transverse	7.20807e-06	0.02683	0.320493	0.0701563	-0.0329	OPPOSITE	0.033797	0.014679	TRUE	FALSE
POAG Cross-ancestry	chr6:29839124:G:C	chr6:29839124:C:G	rs407238/rs115586772	-0.0680005	0.0680005	0.93426	2.71e-12	29586906	30467421	880.515	660	eQTL	chr6_30304640_C_G_b38	G	rs261945	ENSG00000204538.3	PSORS1C2		Uterus	2.79552e-05	0.003754	0.493473	0.112564	-0.0278	OPPOSITE	0.82104	0.40734	TRUE	FALSE
POAG Cross-ancestry	chr6:29839124:G:C	chr6:29839124:C:G	rs407238/rs115586772	-0.0680005	0.0680005	0.93426	2.71e-12	29586906	30467421	880.515	660	eQTL	chr6_30287093_T_TTC_b38	TTC	rs35988543	ENSG00000204538.3	PSORS1C2		Uterus	2.79552e-05	0.02683	0.493473	0.112564	-0.0329	OPPOSITE	0.0329903	0.0163674	TRUE	FALSE
POAG Cross-ancestry	chr6:29839124:G:C	chr6:29839124:C:G	rs407238/rs115586772	-0.0680005	0.0680005	0.93426	2.71e-12	29586906	30467421	880.515	661	eQTL	chr6_30304640_C_G_b38	G	rs261945	ENSG00000204538.3	PSORS1C2		Artery_Coronary	0.00523529	0.003754	0.281687	0.0996026	-0.0278	OPPOSITE	0.937286	0.0372489	FALSE	FALSE
POAG Cross-ancestry	chr6:29839124:G:C	chr6:29839124:C:G	rs407238/rs115586772	-0.0680005	0.0680005	0.93426	2.71e-12	29586906	30467421	880.515	661	eQTL	chr6_30304640_C_G_b38	G	rs261945	ENSG00000204538.3	PSORS1C2		Colon_Sigmoid	0.00692516	0.003754	0.222825	0.0818647	-0.0278	OPPOSITE	0.759411	0.022041	FALSE	FALSE
POAG Cross-ancestry	chr6:29839124:G:C	chr6:29839124:C:G	rs407238/rs115586772	-0.0680005	0.0680005	0.93426	2.71e-12	29586906	30467421	880.515	660	eQTL	chr6_30270082_G_A_b38	A	rs9261639	ENSG00000204538.3	PSORS1C2		Uterus	0.0086699	4.118e-06	-0.363238	0.135765	0.049	OPPOSITE	0.0493997	0.0245085	FALSE	FALSE
POAG Cross-ancestry	chr6:29839124:G:C	chr6:29839124:C:G	rs407238/rs115586772	-0.0680005	0.0680005	0.93426	2.71e-12	29586906	30467421	880.515	660	eQTL	chr6_30286901_G_A_b38	A	rs9261647	ENSG00000204538.3	PSORS1C2		Uterus	0.0108807	3.573e-06	-0.355996	0.137285	0.0494	OPPOSITE	0.0377432	0.0187254	FALSE	FALSE
POAG Cross-ancestry	chr6:29839124:G:C	chr6:29839124:C:G	rs407238/rs115586772	-0.0680005	0.0680005	0.93426	2.71e-12	29586906	30467421	880.515	661	eQTL	chr6_30270082_G_A_b38	A	rs9261639	ENSG00000204538.3	PSORS1C2		Colon_Transverse	0.036174	4.118e-06	-0.175068	0.0831884	0.049	OPPOSITE	0.0370461	0.0160902	FALSE	FALSE
POAG Cross-ancestry	chr6:29839124:G:C	chr6:29839124:C:G	rs407238/rs115586772	-0.0680005	0.0680005	0.93426	2.71e-12	29586906	30467421	880.515	661	eQTL	chr6_30286901_G_A_b38	A	rs9261647	ENSG00000204538.3	PSORS1C2		Colon_Transverse	0.0472387	3.573e-06	-0.166211	0.0834223	0.0494	OPPOSITE	0.0260529	0.0113155	FALSE	FALSE
POAG Cross-ancestry	chr6:29839124:G:C	chr6:29839124:C:G	rs407238/rs115586772	-0.0680005	0.0680005	0.93426	2.71e-12	29586906	30467421	880.515	524	eQTL	chr6_30304640_C_G_b38	G	rs261945	ENSG00000204528.3	PSORS1C3		Cells_Cultured_fibroblasts	0.0100155	0.003754	-0.168378	0.0650801	-0.0278	SAME	0.945883	0.0855699	FALSE	FALSE
POAG Cross-ancestry	chr6:29839124:G:C	chr6:29839124:C:G	rs407238/rs115586772	-0.0680005	0.0680005	0.93426	2.71e-12	29586906	30467421	880.515	215	eQTL	chr6_30461716_G_T_b38	T	rs2021367	ENSG00000204528.3	PSORS1C3		Lung	0.0108295	0.0003406	0.170088	0.0664687	0.0435	SAME	0.605971	0.0218783	FALSE	FALSE
POAG Cross-ancestry	chr6:29839124:G:C	chr6:29839124:C:G	rs407238/rs115586772	-0.0680005	0.0680005	0.93426	2.71e-12	29586906	30467421	880.515	215	eQTL	chr6_30456551_CA_C_b38	C	6:30424328	ENSG00000204528.3	PSORS1C3		Lung	0.0116409	0.0003051	0.182501	0.0720401	0.0472	SAME	0.278173	0.0100433	FALSE	FALSE
POAG Cross-ancestry	chr6:29839124:G:C	chr6:29839124:C:G	rs407238/rs115586772	-0.0680005	0.0680005	0.93426	2.71e-12	29586906	30467421	880.515	524	eQTL	chr6_30304640_C_G_b38	G	rs261945	ENSG00000204528.3	PSORS1C3		Pancreas	0.0152353	0.003754	-0.206091	0.0843401	-0.0278	SAME	0.828039	0.370553	FALSE	FALSE
POAG Cross-ancestry	chr6:29839124:G:C	chr6:29839124:C:G	rs407238/rs115586772	-0.0680005	0.0680005	0.93426	2.71e-12	29586906	30467421	880.515	524	eQTL	chr6_30304640_C_G_b38	G	rs261945	ENSG00000204528.3	PSORS1C3		Artery_Tibial	0.0601536	0.003754	-0.108992	0.0578568	-0.0278	SAME	0.916866	0.0164505	FALSE	FALSE
POAG Cross-ancestry	chr6:29839124:G:C	chr6:29839124:C:G	rs407238/rs115586772	-0.0680005	0.0680005	0.93426	2.71e-12	29586906	30467421	880.515	524	eQTL	chr6_30304640_C_G_b38	G	rs261945	ENSG00000204528.3	PSORS1C3		Whole_Blood	0.0706565	0.003754	-0.0674232	0.0372319	-0.0278	SAME	0.878961	0.0592115	FALSE	FALSE
POAG Cross-ancestry	chr9:110549951:G:C	chr9:110549951:G:C	rs61751937	0.168696	0.168696	1.18376	1.05e-08	109611276	111598350	1987.07	300	sQTL	chr9_111083524_G_A_b38	A	rs9632894	ENSG00000106853.18	PTGR1	chr9:111597432:111599339:clu_56388:ENSG00000106853.18	Pituitary	0.000145538	0.004124	0.442003	0.114248	0.0353	SAME	0.710748	0.682561	FALSE	FALSE
POAG Cross-ancestry	chr9:110549951:G:C	chr9:110549951:G:C	rs61751937	0.168696	0.168696	1.18376	1.05e-08	109611276	111598350	1987.07	300	sQTL	chr9_111085626_C_T_b38	T	rs10817146	ENSG00000106853.18	PTGR1	chr9:111597432:111599339:clu_56388:ENSG00000106853.18	Pituitary	0.000145538	0.0002911	-0.442003	0.114248	-0.0443	SAME	0.122041	0.117201	FALSE	FALSE
POAG Cross-ancestry	chr9:110549951:G:C	chr9:110549951:G:C	rs61751937	0.168696	0.168696	1.18376	1.05e-08	109611276	111598350	1987.07	300	sQTL	chr9_111086583_G_C_b38	C	rs7863301	ENSG00000106853.18	PTGR1	chr9:111597432:111599339:clu_56388:ENSG00000106853.18	Pituitary	0.000145538	0.0003249	-0.442003	0.114248	-0.0461	SAME	0.0754926	0.0724988	FALSE	FALSE
POAG Cross-ancestry	chr9:110549951:G:C	chr9:110549951:G:C	rs61751937	0.168696	0.168696	1.18376	1.05e-08	109611276	111598350	1987.07	300	sQTL	chr9_111086569_C_A_b38	A	rs7863097	ENSG00000106853.18	PTGR1	chr9:111597432:111599339:clu_56388:ENSG00000106853.18	Pituitary	0.000145538	0.000339	-0.442003	0.114248	-0.0438	SAME	0.0627789	0.0602893	FALSE	FALSE
POAG Cross-ancestry	chr9:110549951:G:C	chr9:110549951:G:C	rs61751937	0.168696	0.168696	1.18376	1.05e-08	109611276	111598350	1987.07	300	sQTL	chr9_111077967_G_C_b38	C	rs10980733	ENSG00000106853.18	PTGR1	chr9:111597432:111599339:clu_56388:ENSG00000106853.18	Pituitary	0.000145538	0.004947	0.442003	0.114248	0.0346	SAME	0.0289399	0.0277922	FALSE	FALSE
POAG Cross-ancestry	chr9:110549951:G:C	chr9:110549951:G:C	rs61751937	0.168696	0.168696	1.18376	1.05e-08	109611276	111598350	1987.07	300	sQTL	chr9_111083524_G_A_b38	A	rs9632894	ENSG00000106853.18	PTGR1	chr9:111597432:111599603:clu_44623:ENSG00000106853.18	Brain_Hypothalamus	0.00160072	0.004124	-0.39719	0.123487	0.0353	OPPOSITE	0.681772	0.617265	FALSE	FALSE
POAG Cross-ancestry	chr9:110549951:G:C	chr9:110549951:G:C	rs61751937	0.168696	0.168696	1.18376	1.05e-08	109611276	111598350	1987.07	300	sQTL	chr9_111085626_C_T_b38	T	rs10817146	ENSG00000106853.18	PTGR1	chr9:111597432:111599603:clu_44623:ENSG00000106853.18	Brain_Hypothalamus	0.00160072	0.0002911	0.39719	0.123487	-0.0443	OPPOSITE	0.129447	0.117199	FALSE	FALSE
POAG Cross-ancestry	chr9:110549951:G:C	chr9:110549951:G:C	rs61751937	0.168696	0.168696	1.18376	1.05e-08	109611276	111598350	1987.07	300	sQTL	chr9_111086583_G_C_b38	C	rs7863301	ENSG00000106853.18	PTGR1	chr9:111597432:111599603:clu_44623:ENSG00000106853.18	Brain_Hypothalamus	0.00160072	0.0003249	0.39719	0.123487	-0.0461	OPPOSITE	0.0800742	0.0724979	FALSE	FALSE
POAG Cross-ancestry	chr9:110549951:G:C	chr9:110549951:G:C	rs61751937	0.168696	0.168696	1.18376	1.05e-08	109611276	111598350	1987.07	300	sQTL	chr9_111086569_C_A_b38	A	rs7863097	ENSG00000106853.18	PTGR1	chr9:111597432:111599603:clu_44623:ENSG00000106853.18	Brain_Hypothalamus	0.00160072	0.000339	0.39719	0.123487	-0.0438	OPPOSITE	0.0665889	0.0602885	FALSE	FALSE
POAG Cross-ancestry	chr9:110549951:G:C	chr9:110549951:G:C	rs61751937	0.168696	0.168696	1.18376	1.05e-08	109611276	111598350	1987.07	300	sQTL	chr9_111077967_G_C_b38	C	rs10980733	ENSG00000106853.18	PTGR1	chr9:111597432:111599603:clu_44623:ENSG00000106853.18	Brain_Hypothalamus	0.00160072	0.004947	-0.39719	0.123487	0.0346	OPPOSITE	0.0421181	0.038133	FALSE	FALSE
POAG Cross-ancestry	chr9:110549951:G:C	chr9:110549951:G:C	rs61751937	0.168696	0.168696	1.18376	1.05e-08	109611276	111598350	1987.07	300	sQTL	chr9_111085626_C_T_b38	T	rs10817146	ENSG00000106853.18	PTGR1	chr9:111597432:111599339:clu_63704:ENSG00000106853.18	Thyroid	0.00733334	0.0002911	-0.200945	0.0746633	-0.0443	SAME	0.118686	0.117171	FALSE	FALSE
POAG Cross-ancestry	chr9:110549951:G:C	chr9:110549951:G:C	rs61751937	0.168696	0.168696	1.18376	1.05e-08	109611276	111598350	1987.07	300	sQTL	chr9_111085626_C_T_b38	T	rs10817146	ENSG00000106853.18	PTGR1	chr9:111597432:111599339:clu_63704:ENSG00000106853.18	Thyroid	0.00733334	0.0002911	-0.200945	0.0746633	-0.0443	SAME	0.118686	0.117171	FALSE	FALSE
POAG Cross-ancestry	chr9:110549951:G:C	chr9:110549951:G:C	rs61751937	0.168696	0.168696	1.18376	1.05e-08	109611276	111598350	1987.07	300	sQTL	chr9_111086583_G_C_b38	C	rs7863301	ENSG00000106853.18	PTGR1	chr9:111597432:111599339:clu_63704:ENSG00000106853.18	Thyroid	0.00733334	0.0003249	-0.200945	0.0746633	-0.0461	SAME	0.0734176	0.0724802	FALSE	FALSE
POAG Cross-ancestry	chr9:110549951:G:C	chr9:110549951:G:C	rs61751937	0.168696	0.168696	1.18376	1.05e-08	109611276	111598350	1987.07	300	sQTL	chr9_111086583_G_C_b38	C	rs7863301	ENSG00000106853.18	PTGR1	chr9:111597432:111599339:clu_63704:ENSG00000106853.18	Thyroid	0.00733334	0.0003249	-0.200945	0.0746633	-0.0461	SAME	0.0734176	0.0724802	FALSE	FALSE
POAG Cross-ancestry	chr9:110549951:G:C	chr9:110549951:G:C	rs61751937	0.168696	0.168696	1.18376	1.05e-08	109611276	111598350	1987.07	300	sQTL	chr9_111086569_C_A_b38	A	rs7863097	ENSG00000106853.18	PTGR1	chr9:111597432:111599339:clu_63704:ENSG00000106853.18	Thyroid	0.00733334	0.000339	-0.200945	0.0746633	-0.0438	SAME	0.0610534	0.0602738	FALSE	FALSE
POAG Cross-ancestry	chr9:110549951:G:C	chr9:110549951:G:C	rs61751937	0.168696	0.168696	1.18376	1.05e-08	109611276	111598350	1987.07	300	sQTL	chr9_111086569_C_A_b38	A	rs7863097	ENSG00000106853.18	PTGR1	chr9:111597432:111599339:clu_63704:ENSG00000106853.18	Thyroid	0.00733334	0.000339	-0.200945	0.0746633	-0.0438	SAME	0.0610534	0.0602738	FALSE	FALSE
POAG Cross-ancestry	chr9:110549951:G:C	chr9:110549951:G:C	rs61751937	0.168696	0.168696	1.18376	1.05e-08	109611276	111598350	1987.07	300	sQTL	chr9_111083524_G_A_b38	A	rs9632894	ENSG00000106853.18	PTGR1	chr9:111597432:111599339:clu_63704:ENSG00000106853.18	Thyroid	0.00760303	0.004124	0.200624	0.0748842	0.0353	SAME	0.72405	0.714805	FALSE	FALSE
POAG Cross-ancestry	chr9:110549951:G:C	chr9:110549951:G:C	rs61751937	0.168696	0.168696	1.18376	1.05e-08	109611276	111598350	1987.07	300	sQTL	chr9_111083524_G_A_b38	A	rs9632894	ENSG00000106853.18	PTGR1	chr9:111597432:111599339:clu_63704:ENSG00000106853.18	Thyroid	0.00760303	0.004124	0.200624	0.0748842	0.0353	SAME	0.72405	0.714805	FALSE	FALSE
POAG Cross-ancestry	chr9:110549951:G:C	chr9:110549951:G:C	rs61751937	0.168696	0.168696	1.18376	1.05e-08	109611276	111598350	1987.07	300	sQTL	chr9_111077967_G_C_b38	C	rs10980733	ENSG00000106853.18	PTGR1	chr9:111597432:111599339:clu_63704:ENSG00000106853.18	Thyroid	0.00942127	0.004947	0.194994	0.0748375	0.0346	SAME	0.0227836	0.0224927	FALSE	FALSE
POAG Cross-ancestry	chr9:110549951:G:C	chr9:110549951:G:C	rs61751937	0.168696	0.168696	1.18376	1.05e-08	109611276	111598350	1987.07	300	sQTL	chr9_111077967_G_C_b38	C	rs10980733	ENSG00000106853.18	PTGR1	chr9:111597432:111599339:clu_63704:ENSG00000106853.18	Thyroid	0.00942127	0.004947	0.194994	0.0748375	0.0346	SAME	0.0227836	0.0224927	FALSE	FALSE
POAG Cross-ancestry	chr9:110549951:G:C	chr9:110549951:G:C	rs61751937	0.168696	0.168696	1.18376	1.05e-08	109611276	111598350	1987.07	300	sQTL	chr9_111077967_G_C_b38	C	rs10980733	ENSG00000106853.18	PTGR1	chr9:111597432:111599339:clu_61225:ENSG00000106853.18	Skin_Sun_Exposed_Lower_leg	0.0116607	0.004947	0.196518	0.0776666	0.0346	SAME	0.106488	0.0741363	FALSE	FALSE
POAG Cross-ancestry	chr9:110549951:G:C	chr9:110549951:G:C	rs61751937	0.168696	0.168696	1.18376	1.05e-08	109611276	111598350	1987.07	300	sQTL	chr9_111083524_G_A_b38	A	rs9632894	ENSG00000106853.18	PTGR1	chr9:111597432:111599339:clu_61225:ENSG00000106853.18	Skin_Sun_Exposed_Lower_leg	0.0139294	0.004124	0.190778	0.0773453	0.0353	SAME	0.54038	0.376211	FALSE	FALSE
POAG Cross-ancestry	chr9:110549951:G:C	chr9:110549951:G:C	rs61751937	0.168696	0.168696	1.18376	1.05e-08	109611276	111598350	1987.07	300	sQTL	chr9_111085626_C_T_b38	T	rs10817146	ENSG00000106853.18	PTGR1	chr9:111597432:111599603:clu_57864:ENSG00000106853.18	Colon_Transverse	0.0140316	0.0002911	0.149423	0.0605172	-0.0443	OPPOSITE	0.146186	0.114843	FALSE	FALSE
POAG Cross-ancestry	chr9:110549951:G:C	chr9:110549951:G:C	rs61751937	0.168696	0.168696	1.18376	1.05e-08	109611276	111598350	1987.07	300	sQTL	chr9_111086583_G_C_b38	C	rs7863301	ENSG00000106853.18	PTGR1	chr9:111597432:111599603:clu_57864:ENSG00000106853.18	Colon_Transverse	0.0140316	0.0003249	0.149423	0.0605172	-0.0461	OPPOSITE	0.0904287	0.0710404	FALSE	FALSE
POAG Cross-ancestry	chr9:110549951:G:C	chr9:110549951:G:C	rs61751937	0.168696	0.168696	1.18376	1.05e-08	109611276	111598350	1987.07	300	sQTL	chr9_111086569_C_A_b38	A	rs7863097	ENSG00000106853.18	PTGR1	chr9:111597432:111599603:clu_57864:ENSG00000106853.18	Colon_Transverse	0.0140316	0.000339	0.149423	0.0605172	-0.0438	OPPOSITE	0.0751996	0.0590765	FALSE	FALSE
POAG Cross-ancestry	chr9:110549951:G:C	chr9:110549951:G:C	rs61751937	0.168696	0.168696	1.18376	1.05e-08	109611276	111598350	1987.07	300	sQTL	chr9_111077967_G_C_b38	C	rs10980733	ENSG00000106853.18	PTGR1	chr9:111597432:111599603:clu_57864:ENSG00000106853.18	Colon_Transverse	0.0146807	0.004947	-0.149847	0.0610973	0.0346	OPPOSITE	0.0760138	0.0597161	FALSE	FALSE
POAG Cross-ancestry	chr9:110549951:G:C	chr9:110549951:G:C	rs61751937	0.168696	0.168696	1.18376	1.05e-08	109611276	111598350	1987.07	300	sQTL	chr9_111085626_C_T_b38	T	rs10817146	ENSG00000106853.18	PTGR1	chr9:111597432:111599339:clu_61225:ENSG00000106853.18	Skin_Sun_Exposed_Lower_leg	0.0152191	0.0002911	-0.188027	0.0772392	-0.0443	SAME	0.165557	0.11526	FALSE	FALSE
POAG Cross-ancestry	chr9:110549951:G:C	chr9:110549951:G:C	rs61751937	0.168696	0.168696	1.18376	1.05e-08	109611276	111598350	1987.07	300	sQTL	chr9_111086583_G_C_b38	C	rs7863301	ENSG00000106853.18	PTGR1	chr9:111597432:111599339:clu_61225:ENSG00000106853.18	Skin_Sun_Exposed_Lower_leg	0.0152191	0.0003249	-0.188027	0.0772392	-0.0461	SAME	0.102411	0.0712982	FALSE	FALSE
POAG Cross-ancestry	chr9:110549951:G:C	chr9:110549951:G:C	rs61751937	0.168696	0.168696	1.18376	1.05e-08	109611276	111598350	1987.07	300	sQTL	chr9_111086569_C_A_b38	A	rs7863097	ENSG00000106853.18	PTGR1	chr9:111597432:111599339:clu_61225:ENSG00000106853.18	Skin_Sun_Exposed_Lower_leg	0.0152191	0.000339	-0.188027	0.0772392	-0.0438	SAME	0.085164	0.0592909	FALSE	FALSE
POAG Cross-ancestry	chr9:110549951:G:C	chr9:110549951:G:C	rs61751937	0.168696	0.168696	1.18376	1.05e-08	109611276	111598350	1987.07	300	sQTL	chr9_111083524_G_A_b38	A	rs9632894	ENSG00000106853.18	PTGR1	chr9:111597432:111599603:clu_57864:ENSG00000106853.18	Colon_Transverse	0.0157282	0.004124	-0.147066	0.0605896	0.0353	OPPOSITE	0.61217	0.480918	FALSE	FALSE
POAG Cross-ancestry	chr9:110549951:G:C	chr9:110549951:G:C	rs61751937	0.168696	0.168696	1.18376	1.05e-08	109611276	111598350	1987.07	300	sQTL	chr9_111085626_C_T_b38	T	rs10817146	ENSG00000106853.18	PTGR1	chr9:111597432:111599339:clu_63100:ENSG00000106853.18	Lung	0.0171541	0.0002911	-0.174387	0.0729184	-0.0443	SAME	0.15555	0.11298	FALSE	FALSE
POAG Cross-ancestry	chr9:110549951:G:C	chr9:110549951:G:C	rs61751937	0.168696	0.168696	1.18376	1.05e-08	109611276	111598350	1987.07	300	sQTL	chr9_111086583_G_C_b38	C	rs7863301	ENSG00000106853.18	PTGR1	chr9:111597432:111599339:clu_63100:ENSG00000106853.18	Lung	0.0171541	0.0003249	-0.174387	0.0729184	-0.0461	SAME	0.096221	0.0698876	FALSE	FALSE
POAG Cross-ancestry	chr9:110549951:G:C	chr9:110549951:G:C	rs61751937	0.168696	0.168696	1.18376	1.05e-08	109611276	111598350	1987.07	300	sQTL	chr9_111086569_C_A_b38	A	rs7863097	ENSG00000106853.18	PTGR1	chr9:111597432:111599339:clu_63100:ENSG00000106853.18	Lung	0.0171541	0.000339	-0.174387	0.0729184	-0.0438	SAME	0.0800164	0.0581179	FALSE	FALSE
POAG Cross-ancestry	chr9:110549951:G:C	chr9:110549951:G:C	rs61751937	0.168696	0.168696	1.18376	1.05e-08	109611276	111598350	1987.07	300	sQTL	chr9_111077967_G_C_b38	C	rs10980733	ENSG00000106853.18	PTGR1	chr9:111597432:111599339:clu_63100:ENSG00000106853.18	Lung	0.0177868	0.004947	0.17475	0.0734843	0.0346	SAME	0.0837437	0.0608251	FALSE	FALSE
POAG Cross-ancestry	chr9:110549951:G:C	chr9:110549951:G:C	rs61751937	0.168696	0.168696	1.18376	1.05e-08	109611276	111598350	1987.07	300	sQTL	chr9_111083524_G_A_b38	A	rs9632894	ENSG00000106853.18	PTGR1	chr9:111597432:111599339:clu_63100:ENSG00000106853.18	Lung	0.0195563	0.004124	0.17144	0.0731879	0.0353	SAME	0.584466	0.424511	FALSE	FALSE
POAG Cross-ancestry	chr9:110549951:G:C	chr9:110549951:G:C	rs61751937	0.168696	0.168696	1.18376	1.05e-08	109611276	111598350	1987.07	300	eQTL	chr9_111083524_G_A_b38	A	rs9632894	ENSG00000106853.18	PTGR1		Brain_Anterior_cingulate_cortex_BA24	0.0231592	0.004124	0.218431	0.0949784	0.0353	SAME	0.637553	0.53054	FALSE	FALSE
POAG Cross-ancestry	chr9:110549951:G:C	chr9:110549951:G:C	rs61751937	0.168696	0.168696	1.18376	1.05e-08	109611276	111598350	1987.07	300	eQTL	chr9_111085626_C_T_b38	T	rs10817146	ENSG00000106853.18	PTGR1		Brain_Anterior_cingulate_cortex_BA24	0.0231592	0.0002911	-0.218431	0.0949784	-0.0443	SAME	0.140783	0.117153	FALSE	FALSE
POAG Cross-ancestry	chr9:110549951:G:C	chr9:110549951:G:C	rs61751937	0.168696	0.168696	1.18376	1.05e-08	109611276	111598350	1987.07	300	eQTL	chr9_111086583_G_C_b38	C	rs7863301	ENSG00000106853.18	PTGR1		Brain_Anterior_cingulate_cortex_BA24	0.0231592	0.0003249	-0.218431	0.0949784	-0.0461	SAME	0.0870865	0.0724692	FALSE	FALSE
POAG Cross-ancestry	chr9:110549951:G:C	chr9:110549951:G:C	rs61751937	0.168696	0.168696	1.18376	1.05e-08	109611276	111598350	1987.07	300	eQTL	chr9_111086569_C_A_b38	A	rs7863097	ENSG00000106853.18	PTGR1		Brain_Anterior_cingulate_cortex_BA24	0.0231592	0.000339	-0.218431	0.0949784	-0.0438	SAME	0.0724203	0.0602647	FALSE	FALSE
POAG Cross-ancestry	chr9:110549951:G:C	chr9:110549951:G:C	rs61751937	0.168696	0.168696	1.18376	1.05e-08	109611276	111598350	1987.07	300	eQTL	chr9_111077967_G_C_b38	C	rs10980733	ENSG00000106853.18	PTGR1		Brain_Anterior_cingulate_cortex_BA24	0.0231592	0.004947	0.218431	0.0949784	0.0346	SAME	0.0621495	0.0517177	FALSE	FALSE
POAG Cross-ancestry	chr9:110549951:G:C	chr9:110549951:G:C	rs61751937	0.168696	0.168696	1.18376	1.05e-08	109611276	111598350	1987.07	300	eQTL	chr9_111077967_G_C_b38	C	rs10980733	ENSG00000106853.18	PTGR1		Whole_Blood	0.0315454	0.004947	-0.0937801	0.0435139	0.0346	OPPOSITE	0.176048	0.100143	FALSE	FALSE
POAG Cross-ancestry	chr9:110549951:G:C	chr9:110549951:G:C	rs61751937	0.168696	0.168696	1.18376	1.05e-08	109611276	111598350	1987.07	300	sQTL	chr9_111085626_C_T_b38	T	rs10817146	ENSG00000106853.18	PTGR1	chr9:111597432:111599339:clu_52647:ENSG00000106853.18	Artery_Aorta	0.0330135	0.0002911	-0.200676	0.0937686	-0.0443	SAME	0.126938	0.111897	FALSE	FALSE
POAG Cross-ancestry	chr9:110549951:G:C	chr9:110549951:G:C	rs61751937	0.168696	0.168696	1.18376	1.05e-08	109611276	111598350	1987.07	300	sQTL	chr9_111086583_G_C_b38	C	rs7863301	ENSG00000106853.18	PTGR1	chr9:111597432:111599339:clu_52647:ENSG00000106853.18	Artery_Aorta	0.0330135	0.0003249	-0.200676	0.0937686	-0.0461	SAME	0.0785224	0.0692177	FALSE	FALSE
POAG Cross-ancestry	chr9:110549951:G:C	chr9:110549951:G:C	rs61751937	0.168696	0.168696	1.18376	1.05e-08	109611276	111598350	1987.07	300	sQTL	chr9_111086569_C_A_b38	A	rs7863097	ENSG00000106853.18	PTGR1	chr9:111597432:111599339:clu_52647:ENSG00000106853.18	Artery_Aorta	0.0330135	0.000339	-0.200676	0.0937686	-0.0438	SAME	0.0652984	0.0575608	FALSE	FALSE
POAG Cross-ancestry	chr9:110549951:G:C	chr9:110549951:G:C	rs61751937	0.168696	0.168696	1.18376	1.05e-08	109611276	111598350	1987.07	300	eQTL	chr9_111083524_G_A_b38	A	rs9632894	ENSG00000106853.18	PTGR1		Pituitary	0.03462	0.004124	0.172097	0.0808909	0.0353	SAME	0.630334	0.513477	FALSE	FALSE
POAG Cross-ancestry	chr9:110549951:G:C	chr9:110549951:G:C	rs61751937	0.168696	0.168696	1.18376	1.05e-08	109611276	111598350	1987.07	300	eQTL	chr9_111085626_C_T_b38	T	rs10817146	ENSG00000106853.18	PTGR1		Pituitary	0.03462	0.0002911	-0.172097	0.0808909	-0.0443	SAME	0.142409	0.116008	FALSE	FALSE
POAG Cross-ancestry	chr9:110549951:G:C	chr9:110549951:G:C	rs61751937	0.168696	0.168696	1.18376	1.05e-08	109611276	111598350	1987.07	300	eQTL	chr9_111086583_G_C_b38	C	rs7863301	ENSG00000106853.18	PTGR1		Pituitary	0.03462	0.0003249	-0.172097	0.0808909	-0.0461	SAME	0.0880924	0.071761	FALSE	FALSE
POAG Cross-ancestry	chr9:110549951:G:C	chr9:110549951:G:C	rs61751937	0.168696	0.168696	1.18376	1.05e-08	109611276	111598350	1987.07	300	eQTL	chr9_111086569_C_A_b38	A	rs7863097	ENSG00000106853.18	PTGR1		Pituitary	0.03462	0.000339	-0.172097	0.0808909	-0.0438	SAME	0.0732568	0.0596757	FALSE	FALSE
POAG Cross-ancestry	chr9:110549951:G:C	chr9:110549951:G:C	rs61751937	0.168696	0.168696	1.18376	1.05e-08	109611276	111598350	1987.07	300	eQTL	chr9_111077967_G_C_b38	C	rs10980733	ENSG00000106853.18	PTGR1		Pituitary	0.03462	0.004947	0.172097	0.0808909	0.0346	SAME	0.0658763	0.0536635	FALSE	FALSE
POAG Cross-ancestry	chr9:110549951:G:C	chr9:110549951:G:C	rs61751937	0.168696	0.168696	1.18376	1.05e-08	109611276	111598350	1987.07	300	sQTL	chr9_111083524_G_A_b38	A	rs9632894	ENSG00000106853.18	PTGR1	chr9:111597432:111599339:clu_52647:ENSG00000106853.18	Artery_Aorta	0.0355353	0.004124	0.198176	0.0939178	0.0353	SAME	0.686669	0.605301	FALSE	FALSE
POAG Cross-ancestry	chr9:110549951:G:C	chr9:110549951:G:C	rs61751937	0.168696	0.168696	1.18376	1.05e-08	109611276	111598350	1987.07	300	sQTL	chr9_111077967_G_C_b38	C	rs10980733	ENSG00000106853.18	PTGR1	chr9:111597432:111599339:clu_52647:ENSG00000106853.18	Artery_Aorta	0.0402127	0.004947	0.194486	0.094458	0.0346	SAME	0.0425657	0.0375218	FALSE	FALSE
POAG Cross-ancestry	chr9:110549951:G:C	chr9:110549951:G:C	rs61751937	0.168696	0.168696	1.18376	1.05e-08	109611276	111598350	1987.07	300	eQTL	chr9_111083524_G_A_b38	A	rs9632894	ENSG00000106853.18	PTGR1		Whole_Blood	0.0448197	0.004124	-0.0872626	0.0434023	0.0353	OPPOSITE	0.38673	0.219987	FALSE	FALSE
POAG Cross-ancestry	chr9:110549951:G:C	chr9:110549951:G:C	rs61751937	0.168696	0.168696	1.18376	1.05e-08	109611276	111598350	1987.07	300	eQTL	chr9_111083524_G_A_b38	A	rs9632894	ENSG00000106853.18	PTGR1		Brain_Caudate_basal_ganglia	0.0551441	0.004124	0.149432	0.0773295	0.0353	SAME	0.628758	0.0390895	FALSE	FALSE
POAG Cross-ancestry	chr9:110549951:G:C	chr9:110549951:G:C	rs61751937	0.168696	0.168696	1.18376	1.05e-08	109611276	111598350	1987.07	300	sQTL	chr9_111085626_C_T_b38	T	rs10817146	ENSG00000106853.18	PTGR1	chr9:111597432:111599603:clu_47160:ENSG00000106853.18	Adrenal_Gland	0.0589738	0.0002911	0.209264	0.110208	-0.0443	OPPOSITE	0.137307	0.115112	FALSE	FALSE
POAG Cross-ancestry	chr9:110549951:G:C	chr9:110549951:G:C	rs61751937	0.168696	0.168696	1.18376	1.05e-08	109611276	111598350	1987.07	300	sQTL	chr9_111086583_G_C_b38	C	rs7863301	ENSG00000106853.18	PTGR1	chr9:111597432:111599603:clu_47160:ENSG00000106853.18	Adrenal_Gland	0.0589738	0.0003249	0.209264	0.110208	-0.0461	OPPOSITE	0.084936	0.0712068	FALSE	FALSE
POAG Cross-ancestry	chr9:110549951:G:C	chr9:110549951:G:C	rs61751937	0.168696	0.168696	1.18376	1.05e-08	109611276	111598350	1987.07	300	sQTL	chr9_111086569_C_A_b38	A	rs7863097	ENSG00000106853.18	PTGR1	chr9:111597432:111599603:clu_47160:ENSG00000106853.18	Adrenal_Gland	0.0589738	0.000339	0.209264	0.110208	-0.0438	OPPOSITE	0.0706319	0.0592149	FALSE	FALSE
POAG Cross-ancestry	chr9:110549951:G:C	chr9:110549951:G:C	rs61751937	0.168696	0.168696	1.18376	1.05e-08	109611276	111598350	1987.07	300	eQTL	chr9_111085626_C_T_b38	T	rs10817146	ENSG00000106853.18	PTGR1		Whole_Blood	0.061466	0.0002911	0.0813345	0.0434099	-0.0443	OPPOSITE	0.204968	0.116594	FALSE	FALSE
POAG Cross-ancestry	chr9:110549951:G:C	chr9:110549951:G:C	rs61751937	0.168696	0.168696	1.18376	1.05e-08	109611276	111598350	1987.07	300	eQTL	chr9_111086583_G_C_b38	C	rs7863301	ENSG00000106853.18	PTGR1		Whole_Blood	0.061466	0.0003249	0.0813345	0.0434099	-0.0461	OPPOSITE	0.12679	0.0721232	FALSE	FALSE
POAG Cross-ancestry	chr9:110549951:G:C	chr9:110549951:G:C	rs61751937	0.168696	0.168696	1.18376	1.05e-08	109611276	111598350	1987.07	300	eQTL	chr9_111086569_C_A_b38	A	rs7863097	ENSG00000106853.18	PTGR1		Whole_Blood	0.061466	0.000339	0.0813345	0.0434099	-0.0438	OPPOSITE	0.105438	0.059977	FALSE	FALSE
POAG Cross-ancestry	chr9:110549951:G:C	chr9:110549951:G:C	rs61751937	0.168696	0.168696	1.18376	1.05e-08	109611276	111598350	1987.07	300	eQTL	chr9_111083524_G_A_b38	A	rs9632894	ENSG00000106853.18	PTGR1		Ovary	0.0635662	0.004124	0.226205	0.120864	0.0353	SAME	0.583962	0.401744	FALSE	FALSE
POAG Cross-ancestry	chr9:110549951:G:C	chr9:110549951:G:C	rs61751937	0.168696	0.168696	1.18376	1.05e-08	109611276	111598350	1987.07	300	eQTL	chr9_111077967_G_C_b38	C	rs10980733	ENSG00000106853.18	PTGR1		Ovary	0.0635662	0.004947	0.226205	0.120864	0.0346	SAME	0.0681225	0.0468657	FALSE	FALSE
POAG Cross-ancestry	chr9:110549951:G:C	chr9:110549951:G:C	rs61751937	0.168696	0.168696	1.18376	1.05e-08	109611276	111598350	1987.07	300	sQTL	chr9_111083524_G_A_b38	A	rs9632894	ENSG00000106853.18	PTGR1	chr9:111597432:111599603:clu_43719:ENSG00000106853.18	Brain_Frontal_Cortex_BA9	0.0670218	0.004124	-0.213826	0.1159	0.0353	OPPOSITE	0.614388	0.479725	FALSE	FALSE
POAG Cross-ancestry	chr9:110549951:G:C	chr9:110549951:G:C	rs61751937	0.168696	0.168696	1.18376	1.05e-08	109611276	111598350	1987.07	300	sQTL	chr9_111085626_C_T_b38	T	rs10817146	ENSG00000106853.18	PTGR1	chr9:111597432:111599603:clu_43719:ENSG00000106853.18	Brain_Frontal_Cortex_BA9	0.0670218	0.0002911	0.213826	0.1159	-0.0443	OPPOSITE	0.147362	0.115063	FALSE	FALSE
POAG Cross-ancestry	chr9:110549951:G:C	chr9:110549951:G:C	rs61751937	0.168696	0.168696	1.18376	1.05e-08	109611276	111598350	1987.07	300	sQTL	chr9_111086583_G_C_b38	C	rs7863301	ENSG00000106853.18	PTGR1	chr9:111597432:111599603:clu_43719:ENSG00000106853.18	Brain_Frontal_Cortex_BA9	0.0670218	0.0003249	0.213826	0.1159	-0.0461	OPPOSITE	0.0911562	0.0711764	FALSE	FALSE
POAG Cross-ancestry	chr9:110549951:G:C	chr9:110549951:G:C	rs61751937	0.168696	0.168696	1.18376	1.05e-08	109611276	111598350	1987.07	300	sQTL	chr9_111086569_C_A_b38	A	rs7863097	ENSG00000106853.18	PTGR1	chr9:111597432:111599603:clu_43719:ENSG00000106853.18	Brain_Frontal_Cortex_BA9	0.0670218	0.000339	0.213826	0.1159	-0.0438	OPPOSITE	0.0758046	0.0591896	FALSE	FALSE
POAG Cross-ancestry	chr9:110549951:G:C	chr9:110549951:G:C	rs61751937	0.168696	0.168696	1.18376	1.05e-08	109611276	111598350	1987.07	300	sQTL	chr9_111077967_G_C_b38	C	rs10980733	ENSG00000106853.18	PTGR1	chr9:111597432:111599603:clu_43719:ENSG00000106853.18	Brain_Frontal_Cortex_BA9	0.0670218	0.004947	-0.213826	0.1159	0.0346	OPPOSITE	0.0710757	0.0554972	FALSE	FALSE
POAG Cross-ancestry	chr9:110549951:G:C	chr9:110549951:G:C	rs61751937	0.168696	0.168696	1.18376	1.05e-08	109611276	111598350	1987.07	300	eQTL	chr9_111085626_C_T_b38	T	rs10817146	ENSG00000106853.18	PTGR1		Ovary	0.0778269	0.0002911	-0.214347	0.120567	-0.0443	SAME	0.162489	0.111786	FALSE	FALSE
POAG Cross-ancestry	chr9:110549951:G:C	chr9:110549951:G:C	rs61751937	0.168696	0.168696	1.18376	1.05e-08	109611276	111598350	1987.07	300	eQTL	chr9_111086583_G_C_b38	C	rs7863301	ENSG00000106853.18	PTGR1		Ovary	0.0778269	0.0003249	-0.214347	0.120567	-0.0461	SAME	0.100513	0.0691493	FALSE	FALSE
POAG Cross-ancestry	chr9:110549951:G:C	chr9:110549951:G:C	rs61751937	0.168696	0.168696	1.18376	1.05e-08	109611276	111598350	1987.07	300	eQTL	chr9_111086569_C_A_b38	A	rs7863097	ENSG00000106853.18	PTGR1		Ovary	0.0778269	0.000339	-0.214347	0.120567	-0.0438	SAME	0.0835858	0.0575039	FALSE	FALSE
POAG Cross-ancestry	chr9:110549951:G:C	chr9:110549951:G:C	rs61751937	0.168696	0.168696	1.18376	1.05e-08	109611276	111598350	1987.07	300	eQTL	chr9_111083524_G_A_b38	A	rs9632894	ENSG00000106853.18	PTGR1		Brain_Amygdala	0.0780587	0.004124	0.184249	0.103532	0.0353	SAME	0.615751	0.474803	FALSE	FALSE
POAG Cross-ancestry	chr9:110549951:G:C	chr9:110549951:G:C	rs61751937	0.168696	0.168696	1.18376	1.05e-08	109611276	111598350	1987.07	300	eQTL	chr9_111085626_C_T_b38	T	rs10817146	ENSG00000106853.18	PTGR1		Brain_Amygdala	0.0780587	0.0002911	-0.184249	0.103532	-0.0443	SAME	0.14591	0.11251	FALSE	FALSE
POAG Cross-ancestry	chr9:110549951:G:C	chr9:110549951:G:C	rs61751937	0.168696	0.168696	1.18376	1.05e-08	109611276	111598350	1987.07	300	eQTL	chr9_111086583_G_C_b38	C	rs7863301	ENSG00000106853.18	PTGR1		Brain_Amygdala	0.0780587	0.0003249	-0.184249	0.103532	-0.0461	SAME	0.0902577	0.0695974	FALSE	FALSE
POAG Cross-ancestry	chr9:110549951:G:C	chr9:110549951:G:C	rs61751937	0.168696	0.168696	1.18376	1.05e-08	109611276	111598350	1987.07	300	eQTL	chr9_111086569_C_A_b38	A	rs7863097	ENSG00000106853.18	PTGR1		Brain_Amygdala	0.0780587	0.000339	-0.184249	0.103532	-0.0438	SAME	0.0750574	0.0578765	FALSE	FALSE
POAG Cross-ancestry	chr9:110549951:G:C	chr9:110549951:G:C	rs61751937	0.168696	0.168696	1.18376	1.05e-08	109611276	111598350	1987.07	300	eQTL	chr9_111077967_G_C_b38	C	rs10980733	ENSG00000106853.18	PTGR1		Brain_Amygdala	0.0780587	0.004947	0.184249	0.103532	0.0346	SAME	0.0728521	0.056176	FALSE	FALSE
POAG Cross-ancestry	chr9:110549951:G:C	chr9:110549951:G:C	rs61751937	0.168696	0.168696	1.18376	1.05e-08	109611276	111598350	1987.07	300	sQTL	chr9_111083524_G_A_b38	A	rs9632894	ENSG00000106853.18	PTGR1	chr9:111597432:111599603:clu_47160:ENSG00000106853.18	Adrenal_Gland	0.0888243	0.004124	-0.188621	0.110328	0.0353	OPPOSITE	0.664762	0.557309	FALSE	FALSE
POAG Cross-ancestry	chr9:110549951:G:C	chr9:110549951:G:C	rs61751937	0.168696	0.168696	1.18376	1.05e-08	109611276	111598350	1987.07	300	eQTL	chr9_111083524_G_A_b38	A	rs9632894	ENSG00000106853.18	PTGR1		Brain_Hippocampus	0.0944573	0.004124	0.104812	0.0621977	0.0353	SAME	0.585877	0.38231	FALSE	FALSE
POAG Cross-ancestry	chr9:110549951:G:C	chr9:110549951:G:C	rs61751937	0.168696	0.168696	1.18376	1.05e-08	109611276	111598350	1987.07	300	eQTL	chr9_111085626_C_T_b38	T	rs10817146	ENSG00000106853.18	PTGR1		Brain_Hippocampus	0.0944573	0.0002911	-0.104812	0.0621977	-0.0443	SAME	0.160201	0.104538	FALSE	FALSE
POAG Cross-ancestry	chr9:110549951:G:C	chr9:110549951:G:C	rs61751937	0.168696	0.168696	1.18376	1.05e-08	109611276	111598350	1987.07	300	eQTL	chr9_111086583_G_C_b38	C	rs7863301	ENSG00000106853.18	PTGR1		Brain_Hippocampus	0.0944573	0.0003249	-0.104812	0.0621977	-0.0461	SAME	0.099098	0.0646657	FALSE	FALSE
POAG Cross-ancestry	chr9:110549951:G:C	chr9:110549951:G:C	rs61751937	0.168696	0.168696	1.18376	1.05e-08	109611276	111598350	1987.07	300	eQTL	chr9_111086569_C_A_b38	A	rs7863097	ENSG00000106853.18	PTGR1		Brain_Hippocampus	0.0944573	0.000339	-0.104812	0.0621977	-0.0438	SAME	0.0824089	0.0537754	FALSE	FALSE
POAG Cross-ancestry	chr9:110549951:G:C	chr9:110549951:G:C	rs61751937	0.168696	0.168696	1.18376	1.05e-08	109611276	111598350	1987.07	300	eQTL	chr9_111077967_G_C_b38	C	rs10980733	ENSG00000106853.18	PTGR1		Brain_Hippocampus	0.0944573	0.004947	0.104812	0.0621977	0.0346	SAME	0.0713606	0.0465658	FALSE	FALSE
POAG Cross-ancestry	chr9:110549951:G:C	chr9:110549951:G:C	rs61751937	0.168696	0.168696	1.18376	1.05e-08	109611276	111598350	1987.07	300	sQTL	chr9_111077967_G_C_b38	C	rs10980733	ENSG00000106853.18	PTGR1	chr9:111597432:111599603:clu_47160:ENSG00000106853.18	Adrenal_Gland	0.102851	0.004947	-0.180798	0.110351	0.0346	OPPOSITE	0.0420296	0.0352359	FALSE	FALSE
POAG Cross-ancestry	chr9:110549951:G:C	chr9:110549951:G:C	rs61751937	0.168696	0.168696	1.18376	1.05e-08	109611276	111598350	1987.07	300	eQTL	chr9_111083524_G_A_b38	A	rs9632894	ENSG00000106853.18	PTGR1		Brain_Cortex	0.107608	0.004124	0.13361	0.0825858	0.0353	SAME	0.608592	0.297789	FALSE	FALSE
POAG Cross-ancestry	chr9:110549951:G:C	chr9:110549951:G:C	rs61751937	0.168696	0.168696	1.18376	1.05e-08	109611276	111598350	1987.07	300	eQTL	chr9_111085626_C_T_b38	T	rs10817146	ENSG00000106853.18	PTGR1		Brain_Cortex	0.107608	0.0002911	-0.13361	0.0825858	-0.0443	SAME	0.147982	0.072409	FALSE	FALSE
POAG Cross-ancestry	chr9:110549951:G:C	chr9:110549951:G:C	rs61751937	0.168696	0.168696	1.18376	1.05e-08	109611276	111598350	1987.07	300	eQTL	chr9_111086583_G_C_b38	C	rs7863301	ENSG00000106853.18	PTGR1		Brain_Cortex	0.107608	0.0003249	-0.13361	0.0825858	-0.0461	SAME	0.0915398	0.0447912	FALSE	FALSE
POAG Cross-ancestry	chr9:110549951:G:C	chr9:110549951:G:C	rs61751937	0.168696	0.168696	1.18376	1.05e-08	109611276	111598350	1987.07	300	eQTL	chr9_111086569_C_A_b38	A	rs7863097	ENSG00000106853.18	PTGR1		Brain_Cortex	0.107608	0.000339	-0.13361	0.0825858	-0.0438	SAME	0.0761236	0.0372479	FALSE	FALSE
POAG Cross-ancestry	chr9:110549951:G:C	chr9:110549951:G:C	rs61751937	0.168696	0.168696	1.18376	1.05e-08	109611276	111598350	1987.07	300	eQTL	chr9_111077967_G_C_b38	C	rs10980733	ENSG00000106853.18	PTGR1		Brain_Cortex	0.107608	0.004947	0.13361	0.0825858	0.0346	SAME	0.0756583	0.0370202	FALSE	FALSE
POAG Cross-ancestry	chr9:110549951:G:C	chr9:110549951:G:C	rs61751937	0.168696	0.168696	1.18376	1.05e-08	109611276	111598350	1987.07	300	sQTL	chr9_111083524_G_A_b38	A	rs9632894	ENSG00000106853.18	PTGR1	chr9:111597432:111599603:clu_47810:ENSG00000106853.18	Brain_Cerebellar_Hemisphere	0.154653	0.004124	-0.201057	0.14055	0.0353	OPPOSITE	0.588667	0.110078	FALSE	FALSE
POAG Cross-ancestry	chr9:110549951:G:C	chr9:110549951:G:C	rs61751937	0.168696	0.168696	1.18376	1.05e-08	109611276	111598350	1987.07	300	sQTL	chr9_111085626_C_T_b38	T	rs10817146	ENSG00000106853.18	PTGR1	chr9:111597432:111599603:clu_47810:ENSG00000106853.18	Brain_Cerebellar_Hemisphere	0.154653	0.0002911	0.201057	0.14055	-0.0443	OPPOSITE	0.15647	0.0292592	FALSE	FALSE
POAG Cross-ancestry	chr9:110549951:G:C	chr9:110549951:G:C	rs61751937	0.168696	0.168696	1.18376	1.05e-08	109611276	111598350	1987.07	300	sQTL	chr9_111086583_G_C_b38	C	rs7863301	ENSG00000106853.18	PTGR1	chr9:111597432:111599603:clu_47810:ENSG00000106853.18	Brain_Cerebellar_Hemisphere	0.154653	0.0003249	0.201057	0.14055	-0.0461	OPPOSITE	0.0967903	0.0180993	FALSE	FALSE
POAG Cross-ancestry	chr9:110549951:G:C	chr9:110549951:G:C	rs61751937	0.168696	0.168696	1.18376	1.05e-08	109611276	111598350	1987.07	300	sQTL	chr9_111086569_C_A_b38	A	rs7863097	ENSG00000106853.18	PTGR1	chr9:111597432:111599603:clu_47810:ENSG00000106853.18	Brain_Cerebellar_Hemisphere	0.154653	0.000339	0.201057	0.14055	-0.0438	OPPOSITE	0.0804899	0.0150512	FALSE	FALSE
POAG Cross-ancestry	chr9:110549951:G:C	chr9:110549951:G:C	rs61751937	0.168696	0.168696	1.18376	1.05e-08	109611276	111598350	1987.07	300	sQTL	chr9_111077967_G_C_b38	C	rs10980733	ENSG00000106853.18	PTGR1	chr9:111597432:111599603:clu_47810:ENSG00000106853.18	Brain_Cerebellar_Hemisphere	0.154653	0.004947	-0.201057	0.14055	0.0346	OPPOSITE	0.0772351	0.0144426	FALSE	FALSE
POAG Cross-ancestry	chr9:110549951:G:C	chr9:110549951:G:C	rs61751937	0.168696	0.168696	1.18376	1.05e-08	109611276	111598350	1987.07	300	eQTL	chr9_111083524_G_A_b38	A	rs9632894	ENSG00000106853.18	PTGR1		Brain_Frontal_Cortex_BA9	0.163584	0.004124	0.112823	0.0805448	0.0353	SAME	0.600993	0.031583	FALSE	FALSE
POAG Cross-ancestry	chr9:110549951:G:C	chr9:110549951:G:C	rs61751937	0.168696	0.168696	1.18376	1.05e-08	109611276	111598350	1987.07	300	eQTL	chr9_111083524_G_A_b38	A	rs9632894	ENSG00000106853.18	PTGR1		Uterus	0.179198	0.004124	0.166016	0.122761	0.0353	SAME	0.576535	0.0101657	FALSE	FALSE
POAG Cross-ancestry	chr9:110549951:G:C	chr9:110549951:G:C	rs61751937	0.168696	0.168696	1.18376	1.05e-08	109611276	111598350	1987.07	300	sQTL	chr9_111083524_G_A_b38	A	rs9632894	ENSG00000106853.18	PTGR1	chr9:111597432:111599339:clu_46798:ENSG00000106853.18	Brain_Nucleus_accumbens_basal_ganglia	0.190757	0.004124	0.131104	0.099822	0.0353	SAME	0.577647	0.0684749	FALSE	FALSE
POAG Cross-ancestry	chr9:110549951:G:C	chr9:110549951:G:C	rs61751937	0.168696	0.168696	1.18376	1.05e-08	109611276	111598350	1987.07	300	sQTL	chr9_111085626_C_T_b38	T	rs10817146	ENSG00000106853.18	PTGR1	chr9:111597432:111599339:clu_46798:ENSG00000106853.18	Brain_Nucleus_accumbens_basal_ganglia	0.190757	0.0002911	-0.131104	0.099822	-0.0443	SAME	0.161012	0.0190865	FALSE	FALSE
POAG Cross-ancestry	chr9:110549951:G:C	chr9:110549951:G:C	rs61751937	0.168696	0.168696	1.18376	1.05e-08	109611276	111598350	1987.07	300	sQTL	chr9_111086583_G_C_b38	C	rs7863301	ENSG00000106853.18	PTGR1	chr9:111597432:111599339:clu_46798:ENSG00000106853.18	Brain_Nucleus_accumbens_basal_ganglia	0.190757	0.0003249	-0.131104	0.099822	-0.0461	SAME	0.0995995	0.0118066	FALSE	FALSE
POAG Cross-ancestry	chr9:110549951:G:C	chr9:110549951:G:C	rs61751937	0.168696	0.168696	1.18376	1.05e-08	109611276	111598350	1987.07	299	eQTL	chr9_111085626_C_T_b38	T	rs10817146	ENSG00000106853.18	PTGR1		Minor_Salivary_Gland	0.219557	0.0002911	-0.110681	0.0896773	-0.0443	SAME	0.317613	0.0236686	FALSE	FALSE
POAG Cross-ancestry	chr9:110549951:G:C	chr9:110549951:G:C	rs61751937	0.168696	0.168696	1.18376	1.05e-08	109611276	111598350	1987.07	299	eQTL	chr9_111083524_G_A_b38	A	rs9632894	ENSG00000106853.18	PTGR1		Minor_Salivary_Gland	0.219557	0.004124	0.110681	0.0896773	0.0353	SAME	0.289041	0.0215394	FALSE	FALSE
POAG Cross-ancestry	chr9:110549951:G:C	chr9:110549951:G:C	rs61751937	0.168696	0.168696	1.18376	1.05e-08	109611276	111598350	1987.07	299	eQTL	chr9_111086583_G_C_b38	C	rs7863301	ENSG00000106853.18	PTGR1		Minor_Salivary_Gland	0.219557	0.0003249	-0.110681	0.0896773	-0.0461	SAME	0.196471	0.014641	FALSE	FALSE
POAG Cross-ancestry	chr9:110549951:G:C	chr9:110549951:G:C	rs61751937	0.168696	0.168696	1.18376	1.05e-08	109611276	111598350	1987.07	299	eQTL	chr9_111086569_C_A_b38	A	rs7863097	ENSG00000106853.18	PTGR1		Minor_Salivary_Gland	0.219557	0.000339	-0.110681	0.0896773	-0.0438	SAME	0.163383	0.0121753	FALSE	FALSE
POAG Cross-ancestry	chr14:74618126:G:A	chr14:74618126:G:A	rs754458	0.058599	0.058599	1.06035	3.08e-10	73668214	75373732	1705.52	610	sQTL	chr14_74618126_G_A_b38	A	rs754458	ENSG00000140043.11	PTGR2	chr14:73851943:73858816:clu_20286:ENSG00000140043.11	Small_Intestine_Terminal_Ileum	0.00947383	3.083e-10	0.289793	0.110249	0.0586	SAME	0.489482	0.186869	FALSE	FALSE
POAG Cross-ancestry	chr14:74618126:G:A	chr14:74618126:G:A	rs754458	0.058599	0.058599	1.06035	3.08e-10	73668214	75373732	1705.52	610	sQTL	chr14_74620733_C_G_b38	G	rs4899527	ENSG00000140043.11	PTGR2	chr14:73851943:73858816:clu_20286:ENSG00000140043.11	Small_Intestine_Terminal_Ileum	0.018811	2.902e-09	0.2599	0.109421	0.0554	SAME	0.489125	0.186733	FALSE	FALSE
POAG Cross-ancestry	chr14:74618126:G:A	chr14:74618126:G:A	rs754458	0.058599	0.058599	1.06035	3.08e-10	73668214	75373732	1705.52	615	sQTL	chr14_74620733_C_G_b38	G	rs4899527	ENSG00000140043.11	PTGR2	chr14:73851943:73858816:clu_19601:ENSG00000140043.11	Spleen	0.0226968	2.902e-09	-0.258221	0.112461	0.0554	OPPOSITE	0.731975	0.263029	FALSE	FALSE
POAG Cross-ancestry	chr14:74618126:G:A	chr14:74618126:G:A	rs754458	0.058599	0.058599	1.06035	3.08e-10	73668214	75373732	1705.52	615	eQTL	chr14_74620733_C_G_b38	G	rs4899527	ENSG00000140043.11	PTGR2		Minor_Salivary_Gland	0.0252983	2.902e-09	-0.216423	0.0955352	0.0554	OPPOSITE	0.89423	0.34637	FALSE	FALSE
POAG Cross-ancestry	chr14:74618126:G:A	chr14:74618126:G:A	rs754458	0.058599	0.058599	1.06035	3.08e-10	73668214	75373732	1705.52	615	sQTL	chr14_74618126_G_A_b38	A	rs754458	ENSG00000140043.11	PTGR2	chr14:73851943:73858816:clu_19601:ENSG00000140043.11	Spleen	0.0276443	3.083e-10	-0.255826	0.115322	0.0586	OPPOSITE	0.264431	0.0950211	FALSE	FALSE
POAG Cross-ancestry	chr14:74618126:G:A	chr14:74618126:G:A	rs754458	0.058599	0.058599	1.06035	3.08e-10	73668214	75373732	1705.52	606	sQTL	chr14_74618126_G_A_b38	A	rs754458	ENSG00000140043.11	PTGR2	chr14:73851943:73858816:clu_15517:ENSG00000140043.11	Brain_Anterior_cingulate_cortex_BA24	0.0296153	3.083e-10	0.294459	0.133782	0.0586	SAME	0.222411	0.0611294	FALSE	FALSE
POAG Cross-ancestry	chr14:74618126:G:A	chr14:74618126:G:A	rs754458	0.058599	0.058599	1.06035	3.08e-10	73668214	75373732	1705.52	615	eQTL	chr14_74618126_G_A_b38	A	rs754458	ENSG00000140043.11	PTGR2		Minor_Salivary_Gland	0.036115	3.083e-10	-0.203323	0.0959237	0.0586	OPPOSITE	0.100661	0.0389898	FALSE	FALSE
POAG Cross-ancestry	chr14:74618126:G:A	chr14:74618126:G:A	rs754458	0.058599	0.058599	1.06035	3.08e-10	73668214	75373732	1705.52	606	sQTL	chr14_74620733_C_G_b38	G	rs4899527	ENSG00000140043.11	PTGR2	chr14:73851943:73858816:clu_15517:ENSG00000140043.11	Brain_Anterior_cingulate_cortex_BA24	0.0454094	2.902e-09	0.270048	0.133583	0.0554	SAME	0.767431	0.210928	FALSE	FALSE
POAG Cross-ancestry	chr14:74618126:G:A	chr14:74618126:G:A	rs754458	0.058599	0.058599	1.06035	3.08e-10	73668214	75373732	1705.52	615	sQTL	chr14_74618126_G_A_b38	A	rs754458	ENSG00000140043.11	PTGR2	chr14:73851943:73858816:clu_14389:ENSG00000140043.11	Brain_Amygdala	0.0534377	3.083e-10	0.271513	0.138982	0.0586	SAME	0.384272	0.0298902	FALSE	FALSE
POAG Cross-ancestry	chr14:74618126:G:A	chr14:74618126:G:A	rs754458	0.058599	0.058599	1.06035	3.08e-10	73668214	75373732	1705.52	615	sQTL	chr14_74620733_C_G_b38	G	rs4899527	ENSG00000140043.11	PTGR2	chr14:73851943:73858816:clu_14389:ENSG00000140043.11	Brain_Amygdala	0.069215	2.902e-09	0.253061	0.137833	0.0554	SAME	0.595319	0.0463062	FALSE	FALSE
POAG Cross-ancestry	chr14:74618126:G:A	chr14:74618126:G:A	rs754458	0.058599	0.058599	1.06035	3.08e-10	73668214	75373732	1705.52	594	eQTL	chr14_74620733_C_G_b38	G	rs4899527	ENSG00000140043.11	PTGR2		Brain_Hypothalamus	0.0762222	2.902e-09	-0.106128	0.0593796	0.0554	OPPOSITE	0.949276	0.0121015	FALSE	FALSE
POAG Cross-ancestry	chr12:28050312:T:A	chr12:28050312:T:A	rs7972874	-0.0645001	0.0645001	0.937536	1.12e-08	27942965	28636694	693.729	445	eQTL	chr12_28570724_A_G_b38	G	rs1581076	ENSG00000087494.15	PTHLH		Esophagus_Muscularis	0.000181754	0.004717	-0.126262	0.0334116	0.026	OPPOSITE	0.921865	0.0194543	TRUE	FALSE
POAG Cross-ancestry	chr12:111494996:C:T	chr12:111494996:C:T	rs7137828	0.067696	0.067696	1.07004	3.32e-10	110486939	112540647	2053.71	71	eQTL	chr12_111634620_A_G_b38	G	rs11065987	ENSG00000179295.17	PTPN11		Esophagus_Mucosa	0.145175	3.052e-05	-0.0234064	0.0160377	-0.0437	SAME	0.0420868	0.0149268	FALSE	FALSE
POAG Cross-ancestry	chr12:111494996:C:T	chr12:111494996:C:T	rs7137828	0.067696	0.067696	1.07004	3.32e-10	110486939	112540647	2053.71	71	eQTL	chr12_111645358_C_T_b38	T	rs11065991	ENSG00000179295.17	PTPN11		Esophagus_Mucosa	0.154391	2.83e-05	-0.0229632	0.0160951	-0.0439	SAME	0.225002	0.0798008	FALSE	FALSE
POAG Cross-ancestry	chr12:111494996:C:T	chr12:111494996:C:T	rs7137828	0.067696	0.067696	1.07004	3.32e-10	110486939	112540647	2053.71	71	eQTL	chr12_111762346_T_C_b38	C	rs2013002	ENSG00000179295.17	PTPN11		Esophagus_Mucosa	0.156989	3.908e-07	0.0228548	0.0161203	0.0563	SAME	0.732361	0.259744	FALSE	FALSE
POAG Cross-ancestry	chr6:36602589:C:T	chr6:36602589:T:C	rs7344	-0.0857997	0.0857997	0.917778	5.72e-17	36326941	37450089	1123.15	693	eQTL	chr6_36431462_G_A_b38	A	rs9470278	ENSG00000179165.10	PXT1		Nerve_Tibial	1.48577e-11	0.0003512	-0.30532	0.0441021	-0.0343	SAME	0.499971	0.0307851	TRUE	FALSE
POAG Cross-ancestry	chr6:36602589:C:T	chr6:36602589:T:C	rs7344	-0.0857997	0.0857997	0.917778	5.72e-17	36326941	37450089	1123.15	693	eQTL	chr6_36431309_G_A_b38	A	rs10440841	ENSG00000179165.10	PXT1		Nerve_Tibial	1.48577e-11	0.0003528	-0.30532	0.0441021	-0.0343	SAME	0.499971	0.0307851	TRUE	FALSE
POAG Cross-ancestry	chr6:36602589:C:T	chr6:36602589:T:C	rs7344	-0.0857997	0.0857997	0.917778	5.72e-17	36326941	37450089	1123.15	693	eQTL	chr6_36431462_G_A_b38	A	rs9470278	ENSG00000179165.10	PXT1		Skin_Not_Sun_Exposed_Suprapubic	1.72352e-08	0.0003512	-0.326867	0.0569187	-0.0343	SAME	0.497745	0.0306183	TRUE	FALSE
POAG Cross-ancestry	chr6:36602589:C:T	chr6:36602589:T:C	rs7344	-0.0857997	0.0857997	0.917778	5.72e-17	36326941	37450089	1123.15	693	eQTL	chr6_36431309_G_A_b38	A	rs10440841	ENSG00000179165.10	PXT1		Skin_Not_Sun_Exposed_Suprapubic	1.72352e-08	0.0003528	-0.326867	0.0569187	-0.0343	SAME	0.497745	0.0306183	TRUE	FALSE
POAG Cross-ancestry	chr6:36602589:C:T	chr6:36602589:T:C	rs7344	-0.0857997	0.0857997	0.917778	5.72e-17	36326941	37450089	1123.15	693	eQTL	chr6_36466902_C_T_b38	T	rs12214285	ENSG00000179165.10	PXT1		Adipose_Subcutaneous	6.28828e-08	0.0003073	-0.258072	0.0469943	-0.0341	SAME	0.97401	0.030616	TRUE	FALSE
POAG Cross-ancestry	chr6:36602589:C:T	chr6:36602589:T:C	rs7344	-0.0857997	0.0857997	0.917778	5.72e-17	36326941	37450089	1123.15	693	eQTL	chr6_36431462_G_A_b38	A	rs9470278	ENSG00000179165.10	PXT1		Whole_Blood	3.57096e-07	0.0003512	-0.160457	0.0311678	-0.0343	SAME	0.490226	0.0301995	TRUE	FALSE
POAG Cross-ancestry	chr6:36602589:C:T	chr6:36602589:T:C	rs7344	-0.0857997	0.0857997	0.917778	5.72e-17	36326941	37450089	1123.15	693	eQTL	chr6_36431309_G_A_b38	A	rs10440841	ENSG00000179165.10	PXT1		Whole_Blood	3.57096e-07	0.0003528	-0.160457	0.0311678	-0.0343	SAME	0.490226	0.0301995	TRUE	FALSE
POAG Cross-ancestry	chr6:36602589:C:T	chr6:36602589:T:C	rs7344	-0.0857997	0.0857997	0.917778	5.72e-17	36326941	37450089	1123.15	693	eQTL	chr6_36431462_G_A_b38	A	rs9470278	ENSG00000179165.10	PXT1		Skin_Sun_Exposed_Lower_leg	9.65327e-07	0.0003512	-0.247968	0.05003	-0.0343	SAME	0.491414	0.0301071	TRUE	FALSE
POAG Cross-ancestry	chr6:36602589:C:T	chr6:36602589:T:C	rs7344	-0.0857997	0.0857997	0.917778	5.72e-17	36326941	37450089	1123.15	693	eQTL	chr6_36431309_G_A_b38	A	rs10440841	ENSG00000179165.10	PXT1		Skin_Sun_Exposed_Lower_leg	9.65327e-07	0.0003528	-0.247968	0.05003	-0.0343	SAME	0.491414	0.0301071	TRUE	FALSE
POAG Cross-ancestry	chr6:36602589:C:T	chr6:36602589:T:C	rs7344	-0.0857997	0.0857997	0.917778	5.72e-17	36326941	37450089	1123.15	693	eQTL	chr6_36431462_G_A_b38	A	rs9470278	ENSG00000179165.10	PXT1		Brain_Cerebellum	3.31764e-05	0.0003512	-0.313485	0.0734998	-0.0343	SAME	0.456873	0.0275713	TRUE	FALSE
POAG Cross-ancestry	chr6:36602589:C:T	chr6:36602589:T:C	rs7344	-0.0857997	0.0857997	0.917778	5.72e-17	36326941	37450089	1123.15	693	eQTL	chr6_36431309_G_A_b38	A	rs10440841	ENSG00000179165.10	PXT1		Brain_Cerebellum	3.31764e-05	0.0003528	-0.313485	0.0734998	-0.0343	SAME	0.456873	0.0275713	TRUE	FALSE
POAG Cross-ancestry	chr6:36602589:C:T	chr6:36602589:T:C	rs7344	-0.0857997	0.0857997	0.917778	5.72e-17	36326941	37450089	1123.15	693	eQTL	chr6_36431462_G_A_b38	A	rs9470278	ENSG00000179165.10	PXT1		Brain_Cerebellar_Hemisphere	0.000158254	0.0003512	-0.317533	0.0816839	-0.0343	SAME	0.407476	0.0231212	FALSE	FALSE
POAG Cross-ancestry	chr6:36602589:C:T	chr6:36602589:T:C	rs7344	-0.0857997	0.0857997	0.917778	5.72e-17	36326941	37450089	1123.15	693	eQTL	chr6_36431309_G_A_b38	A	rs10440841	ENSG00000179165.10	PXT1		Brain_Cerebellar_Hemisphere	0.000158254	0.0003528	-0.317533	0.0816839	-0.0343	SAME	0.407476	0.0231212	FALSE	FALSE
POAG Cross-ancestry	chr6:36602589:C:T	chr6:36602589:T:C	rs7344	-0.0857997	0.0857997	0.917778	5.72e-17	36326941	37450089	1123.15	694	eQTL	chr6_36469635_T_C_b38	C	rs1003250	ENSG00000255587.7	RAB44		Cells_Cultured_fibroblasts	0.0128749	0.0003307	-0.124476	0.0498288	-0.0338	SAME	0.294626	0.0228414	FALSE	FALSE
POAG Cross-ancestry	chr6:36602589:C:T	chr6:36602589:T:C	rs7344	-0.0857997	0.0857997	0.917778	5.72e-17	36326941	37450089	1123.15	694	eQTL	chr6_36457156_A_G_b38	G	rs9357214	ENSG00000255587.7	RAB44		Cells_Cultured_fibroblasts	0.0128971	0.0002468	-0.121868	0.0487967	-0.0347	SAME	0.218979	0.0169767	FALSE	FALSE
POAG Cross-ancestry	chr1:112699500:G:T	chr1:112699500:T:G	rs1106287	-0.0637005	0.0637005	0.938286	5.66e-10	111786404	113729894	1943.49	313	sQTL	chr1_112534134_T_C_b38	C	rs12728001	ENSG00000116473.14	RAP1A	chr1:111697497:111703336:clu_49018:ENSG00000116473.14	Muscle_Skeletal	0.0192227	0.003242	0.111438	0.0474858	0.0265	SAME	0.520592	0.899378	FALSE	FALSE
POAG Cross-ancestry	chr1:112699500:G:T	chr1:112699500:T:G	rs1106287	-0.0637005	0.0637005	0.938286	5.66e-10	111786404	113729894	1943.49	313	sQTL	chr1_112540817_C_T_b38	T	rs10745330	ENSG00000116473.14	RAP1A	chr1:111697497:111703336:clu_49018:ENSG00000116473.14	Muscle_Skeletal	0.0342047	0.001657	0.101059	0.0476261	0.0283	SAME	0.479408	0.828229	FALSE	FALSE
POAG Cross-ancestry	chr17:2298650:G:A	chr17:2298650:A:G	rs216197	-0.0602002	0.0602002	0.941576	3.08e-10	1250897	3347607	2096.71	169	eQTL	chr17_3012295_T_C_b38	C	rs12943009	ENSG00000132359.14	RAP1GAP2		Nerve_Tibial	0.224812	0.006765	0.074588	0.0613661	0.0421	SAME	0.433802	0.0206428	FALSE	FALSE
POAG Cross-ancestry	chr17:2298650:G:A	chr17:2298650:A:G	rs216197	-0.0602002	0.0602002	0.941576	3.08e-10	1250897	3347607	2096.71	169	eQTL	chr17_3009061_T_C_b38	C	rs75841461	ENSG00000132359.14	RAP1GAP2		Nerve_Tibial	0.261434	0.02936	-0.0692879	0.061623	-0.0321	SAME	0.566015	0.0269343	FALSE	FALSE
POAG Cross-ancestry	chr7:103984366:G:A	chr7:103984366:A:G	rs12667675	0.0716041	0.0716041	1.07423	6.62e-09	102940129	105033445	2093.32	121	eQTL	chr7_103215541_G_A_b38	A	rs566586280	ENSG00000105808.17	RASA4		Adipose_Subcutaneous	9.29465e-06	0.0003863	0.741953	0.165683	0.2414	SAME	0.559497	0.0114106	TRUE	FALSE
POAG Cross-ancestry	chr7:103984366:G:A	chr7:103984366:A:G	rs12667675	0.0716041	0.0716041	1.07423	6.62e-09	102940129	105033445	2093.32	224	eQTL	chr7_103550024_A_G_b38	G	rs362720	ENSG00000105808.17	RASA4		Breast_Mammary_Tissue	0.000440285	0.001848	0.187633	0.0528395	-0.031	OPPOSITE	0.817491	0.947442	FALSE	FALSE
POAG Cross-ancestry	chr7:103984366:G:A	chr7:103984366:A:G	rs12667675	0.0716041	0.0716041	1.07423	6.62e-09	102940129	105033445	2093.32	224	sQTL	chr7_103551653_G_C_b38	C	rs34712248	ENSG00000105808.17	RASA4	chr7:102596107:102599860:clu_35227:ENSG00000105808.17	Nerve_Tibial	0.00124232	0.0007991	-0.215597	0.0663932	-0.033	SAME	0.474459	0.746708	FALSE	FALSE
POAG Cross-ancestry	chr7:103984366:G:A	chr7:103984366:A:G	rs12667675	0.0716041	0.0716041	1.07423	6.62e-09	102940129	105033445	2093.32	224	eQTL	chr7_103550981_C_T_b38	T	rs362721	ENSG00000105808.17	RASA4		Breast_Mammary_Tissue	0.0018591	0.001159	0.166967	0.0532157	-0.0315	OPPOSITE	0.0399156	0.0462607	FALSE	FALSE
POAG Cross-ancestry	chr7:103984366:G:A	chr7:103984366:A:G	rs12667675	0.0716041	0.0716041	1.07423	6.62e-09	102940129	105033445	2093.32	224	eQTL	chr7_103550981_C_T_b38	T	rs362721	ENSG00000105808.17	RASA4		Adipose_Visceral_Omentum	0.00333127	0.001159	0.136545	0.0462365	-0.0315	OPPOSITE	0.053623	0.0551382	FALSE	FALSE
POAG Cross-ancestry	chr7:103984366:G:A	chr7:103984366:A:G	rs12667675	0.0716041	0.0716041	1.07423	6.62e-09	102940129	105033445	2093.32	224	sQTL	chr7_103550024_A_G_b38	G	rs362720	ENSG00000105808.17	RASA4	chr7:102596107:102599860:clu_35227:ENSG00000105808.17	Nerve_Tibial	0.00402322	0.001848	-0.192928	0.0667675	-0.031	SAME	0.524153	0.824918	FALSE	FALSE
POAG Cross-ancestry	chr7:103984366:G:A	chr7:103984366:A:G	rs12667675	0.0716041	0.0716041	1.07423	6.62e-09	102940129	105033445	2093.32	224	eQTL	chr7_103550024_A_G_b38	G	rs362720	ENSG00000105808.17	RASA4		Adipose_Visceral_Omentum	0.00428882	0.001848	0.13884	0.0483329	-0.031	OPPOSITE	0.921261	0.947293	FALSE	FALSE
POAG Cross-ancestry	chr7:103984366:G:A	chr7:103984366:A:G	rs12667675	0.0716041	0.0716041	1.07423	6.62e-09	102940129	105033445	2093.32	224	eQTL	chr7_103551653_G_C_b38	C	rs34712248	ENSG00000105808.17	RASA4		Breast_Mammary_Tissue	0.00472837	0.0007991	0.153597	0.0539969	-0.033	OPPOSITE	0.142593	0.16526	FALSE	FALSE
POAG Cross-ancestry	chr7:103984366:G:A	chr7:103984366:A:G	rs12667675	0.0716041	0.0716041	1.07423	6.62e-09	102940129	105033445	2093.32	224	sQTL	chr7_103551653_G_C_b38	C	rs34712248	ENSG00000105808.17	RASA4	chr7:102602405:102608761:clu_25996:ENSG00000105808.17	Uterus	0.00647408	0.0007991	0.327596	0.117911	-0.033	OPPOSITE	0.482716	0.819359	FALSE	FALSE
POAG Cross-ancestry	chr7:103984366:G:A	chr7:103984366:A:G	rs12667675	0.0716041	0.0716041	1.07423	6.62e-09	102940129	105033445	2093.32	224	eQTL	chr7_103551653_G_C_b38	C	rs34712248	ENSG00000105808.17	RASA4		Adipose_Visceral_Omentum	0.0154641	0.0007991	0.114897	0.0472482	-0.033	OPPOSITE	0.0251152	0.0258249	FALSE	FALSE
POAG Cross-ancestry	chr7:103984366:G:A	chr7:103984366:A:G	rs12667675	0.0716041	0.0716041	1.07423	6.62e-09	102940129	105033445	2093.32	224	eQTL	chr7_103550981_C_T_b38	T	rs362721	ENSG00000105808.17	RASA4		Skin_Sun_Exposed_Lower_leg	0.0163922	0.001159	0.116877	0.0485434	-0.0315	OPPOSITE	0.0558185	0.053077	FALSE	FALSE
POAG Cross-ancestry	chr7:103984366:G:A	chr7:103984366:A:G	rs12667675	0.0716041	0.0716041	1.07423	6.62e-09	102940129	105033445	2093.32	224	eQTL	chr7_103550981_C_T_b38	T	rs362721	ENSG00000105808.17	RASA4		Esophagus_Mucosa	0.0174305	0.001159	0.111663	0.0467838	-0.0315	OPPOSITE	0.0193862	0.0271603	FALSE	FALSE
POAG Cross-ancestry	chr7:103984366:G:A	chr7:103984366:A:G	rs12667675	0.0716041	0.0716041	1.07423	6.62e-09	102940129	105033445	2093.32	224	eQTL	chr7_103550024_A_G_b38	G	rs362720	ENSG00000105808.17	RASA4		Esophagus_Mucosa	0.0185303	0.001848	0.113448	0.0479917	-0.031	OPPOSITE	0.662076	0.927576	FALSE	FALSE
POAG Cross-ancestry	chr7:103984366:G:A	chr7:103984366:A:G	rs12667675	0.0716041	0.0716041	1.07423	6.62e-09	102940129	105033445	2093.32	224	eQTL	chr7_103551653_G_C_b38	C	rs34712248	ENSG00000105808.17	RASA4		Esophagus_Mucosa	0.0228174	0.0007991	0.108151	0.0473363	-0.033	OPPOSITE	0.318536	0.446272	FALSE	FALSE
POAG Cross-ancestry	chr7:103984366:G:A	chr7:103984366:A:G	rs12667675	0.0716041	0.0716041	1.07423	6.62e-09	102940129	105033445	2093.32	224	sQTL	chr7_103550024_A_G_b38	G	rs362720	ENSG00000105808.17	RASA4	chr7:102602405:102608761:clu_25996:ENSG00000105808.17	Uterus	0.0312657	0.001848	0.262359	0.120184	-0.031	OPPOSITE	0.513706	0.871962	FALSE	FALSE
POAG Cross-ancestry	chr7:103984366:G:A	chr7:103984366:A:G	rs12667675	0.0716041	0.0716041	1.07423	6.62e-09	102940129	105033445	2093.32	224	eQTL	chr7_103550024_A_G_b38	G	rs362720	ENSG00000105808.17	RASA4		Skin_Sun_Exposed_Lower_leg	0.0549251	0.001848	0.0954893	0.0496389	-0.031	OPPOSITE	0.936935	0.890919	FALSE	FALSE
POAG Cross-ancestry	chr7:103984366:G:A	chr7:103984366:A:G	rs12667675	0.0716041	0.0716041	1.07423	6.62e-09	102940129	105033445	2093.32	224	eQTL	chr7_103550024_A_G_b38	G	rs362720	ENSG00000105808.17	RASA4		Pancreas	0.0698305	0.001848	0.137637	0.0755911	-0.031	OPPOSITE	0.722261	0.0259448	FALSE	FALSE
POAG Cross-ancestry	chr7:103984366:G:A	chr7:103984366:A:G	rs12667675	0.0716041	0.0716041	1.07423	6.62e-09	102940129	105033445	2093.32	224	eQTL	chr7_103550024_A_G_b38	G	rs362720	ENSG00000105808.17	RASA4		Heart_Left_Ventricle	0.134122	0.001848	0.079806	0.0531367	-0.031	OPPOSITE	0.50731	0.0152147	FALSE	FALSE
POAG Cross-ancestry	chr7:103984366:G:A	chr7:103984366:A:G	rs12667675	0.0716041	0.0716041	1.07423	6.62e-09	102940129	105033445	2093.32	147	eQTL	chr7_103164676_A_AG_b38	AG	rs140304464	ENSG00000170667.14	RASA4B		Heart_Left_Ventricle	0.00480351	6.412e-06	-0.451804	0.159084	-0.1706	SAME	0.478574	0.0177059	FALSE	FALSE
POAG Cross-ancestry	chr7:103984366:G:A	chr7:103984366:A:G	rs12667675	0.0716041	0.0716041	1.07423	6.62e-09	102940129	105033445	2093.32	147	eQTL	chr7_103164676_A_AG_b38	AG	rs140304464	ENSG00000170667.14	RASA4B		Heart_Left_Ventricle	0.00480351	6.412e-06	-0.451804	0.159084	-0.1706	SAME	0.478574	0.0177059	FALSE	FALSE
POAG Cross-ancestry	chr7:103984366:G:A	chr7:103984366:A:G	rs12667675	0.0716041	0.0716041	1.07423	6.62e-09	102940129	105033445	2093.32	147	eQTL	chr7_103228442_C_CTA_b38	CTA	rs139998172	ENSG00000170667.14	RASA4B		Adipose_Subcutaneous	0.0312686	0.02318	-0.137093	0.063481	0.0373	OPPOSITE	0.892761	0.177039	FALSE	FALSE
POAG Cross-ancestry	chr7:103984366:G:A	chr7:103984366:A:G	rs12667675	0.0716041	0.0716041	1.07423	6.62e-09	102940129	105033445	2093.32	147	eQTL	chr7_103228442_C_CTA_b38	CTA	rs139998172	ENSG00000170667.14	RASA4B		Stomach	0.0571705	0.02318	-0.135897	0.0711429	0.0373	OPPOSITE	0.769672	0.0452682	FALSE	FALSE
POAG Cross-ancestry	chr7:103984366:G:A	chr7:103984366:A:G	rs12667675	0.0716041	0.0716041	1.07423	6.62e-09	102940129	105033445	2093.32	147	eQTL	chr7_103228442_C_CTA_b38	CTA	rs139998172	ENSG00000170667.14	RASA4B		Pancreas	0.0967525	0.02318	-0.175915	0.105523	0.0373	OPPOSITE	0.759449	0.0192274	FALSE	FALSE
POAG Cross-ancestry	chr7:103984366:G:A	chr7:103984366:A:G	rs12667675	0.0716041	0.0716041	1.07423	6.62e-09	102940129	105033445	2093.32	296	eQTL	chr7_103550024_A_G_b38	G	rs362720	ENSG00000233297.4	RASA4DP		Esophagus_Muscularis	0.0355422	0.001848	0.131686	0.0624292	-0.031	OPPOSITE	0.563464	0.098792	FALSE	FALSE
POAG Cross-ancestry	chr7:103984366:G:A	chr7:103984366:A:G	rs12667675	0.0716041	0.0716041	1.07423	6.62e-09	102940129	105033445	2093.32	296	eQTL	chr7_103685799_G_C_b38	C	rs17286505	ENSG00000233297.4	RASA4DP		Adipose_Subcutaneous	0.0653434	0.0128	0.0945242	0.0511806	0.0223	SAME	0.79184	0.0265023	FALSE	FALSE
POAG Cross-ancestry	chr7:103984366:G:A	chr7:103984366:A:G	rs12667675	0.0716041	0.0716041	1.07423	6.62e-09	102940129	105033445	2093.32	296	eQTL	chr7_103551653_G_C_b38	C	rs34712248	ENSG00000233297.4	RASA4DP		Esophagus_Muscularis	0.0669789	0.0007991	0.116514	0.0634305	-0.033	OPPOSITE	0.40175	0.0704387	FALSE	FALSE
POAG Cross-ancestry	chr2:152508013:G:A	chr2:152508013:A:G	rs1579050	-0.0902005	0.0902005	0.913748	1.59e-18	151525797	153557800	2032	343	eQTL	chr2_152123134_T_C_b38	C	rs12328066	ENSG00000184898.6	RBM43		Thyroid	0.0227474	0.0001697	0.0512039	0.022412	-0.0368	OPPOSITE	0.918973	0.145042	FALSE	FALSE
POAG Cross-ancestry	chr11:115168963:G:A	chr11:115168963:G:A	rs10444329	-0.0630996	0.0630996	0.93885	2.36e-08	114162234	116211911	2049.68	378	eQTL	chr11_115168963_G_A_b38	A	rs10444329	ENSG00000076053.10	RBM7		Skin_Sun_Exposed_Lower_leg	0.0359898	2.36e-08	0.0591919	0.0281552	-0.0631	OPPOSITE	0.500392	0.964038	FALSE	FALSE
POAG Cross-ancestry	chr11:115168963:G:A	chr11:115168963:G:A	rs10444329	-0.0630996	0.0630996	0.93885	2.36e-08	114162234	116211911	2049.68	378	eQTL	chr11_115170243_C_T_b38	T	rs17118023	ENSG00000076053.10	RBM7		Skin_Sun_Exposed_Lower_leg	0.0510278	6.044e-08	-0.0550606	0.0281548	0.059	OPPOSITE	0.499608	0.962526	FALSE	FALSE
POAG Cross-ancestry	chr15:91788477:G:A	chr15:91788477:A:G	rs8038628	-0.0668997	0.0668997	0.935289	2.91e-08	90853242	92832922	1979.68	329	eQTL	chr15_91533120_G_A_b38	A	rs12592413	ENSG00000166965.12	RCCD1		Minor_Salivary_Gland	0.0271848	0.0345	0.191563	0.0856545	-0.0193	OPPOSITE	0.0906104	0.0109268	FALSE	FALSE
POAG Cross-ancestry	chr15:91788477:G:A	chr15:91788477:A:G	rs8038628	-0.0668997	0.0668997	0.935289	2.91e-08	90853242	92832922	1979.68	329	eQTL	chr15_91528728_G_C_b38	C	rs4932551	ENSG00000166965.12	RCCD1		Pituitary	0.0285792	0.02367	-0.105247	0.0477213	-0.0207	SAME	0.31939	0.163462	FALSE	FALSE
POAG Cross-ancestry	chr15:91788477:G:A	chr15:91788477:A:G	rs8038628	-0.0668997	0.0668997	0.935289	2.91e-08	90853242	92832922	1979.68	329	eQTL	chr15_91528526_T_C_b38	C	rs11630312	ENSG00000166965.12	RCCD1		Pituitary	0.0293145	0.007993	0.104756	0.0477193	0.0244	SAME	0.552704	0.28287	FALSE	FALSE
POAG Cross-ancestry	chr15:91788477:G:A	chr15:91788477:A:G	rs8038628	-0.0668997	0.0668997	0.935289	2.91e-08	90853242	92832922	1979.68	329	eQTL	chr15_91536062_G_A_b38	A	rs10852150	ENSG00000166965.12	RCCD1		Pituitary	0.0306547	0.03192	-0.103416	0.0474998	-0.0199	SAME	0.0306177	0.0156699	FALSE	FALSE
POAG Cross-ancestry	chr15:91788477:G:A	chr15:91788477:A:G	rs8038628	-0.0668997	0.0668997	0.935289	2.91e-08	90853242	92832922	1979.68	329	eQTL	chr15_91535233_A_T_b38	T	rs7166681	ENSG00000166965.12	RCCD1		Minor_Salivary_Gland	0.0340176	0.02787	0.182573	0.0851311	-0.0202	OPPOSITE	0.104056	0.0125481	FALSE	FALSE
POAG Cross-ancestry	chr15:91788477:G:A	chr15:91788477:A:G	rs8038628	-0.0668997	0.0668997	0.935289	2.91e-08	90853242	92832922	1979.68	329	eQTL	chr15_91525684_T_A_b38	A	rs4299128	ENSG00000166965.12	RCCD1		Brain_Hippocampus	0.0375759	0.02049	0.126682	0.0602724	0.0213	SAME	0.100938	0.0370839	FALSE	FALSE
POAG Cross-ancestry	chr15:91788477:G:A	chr15:91788477:A:G	rs8038628	-0.0668997	0.0668997	0.935289	2.91e-08	90853242	92832922	1979.68	329	eQTL	chr15_91528526_T_C_b38	C	rs11630312	ENSG00000166965.12	RCCD1		Brain_Hippocampus	0.0383543	0.007993	0.122837	0.0586842	0.0244	SAME	0.23795	0.0874215	FALSE	FALSE
POAG Cross-ancestry	chr15:91788477:G:A	chr15:91788477:A:G	rs8038628	-0.0668997	0.0668997	0.935289	2.91e-08	90853242	92832922	1979.68	329	eQTL	chr15_91525684_T_A_b38	A	rs4299128	ENSG00000166965.12	RCCD1		Minor_Salivary_Gland	0.0419226	0.02049	-0.175683	0.085429	0.0213	OPPOSITE	0.474428	0.0572117	FALSE	FALSE
POAG Cross-ancestry	chr15:91788477:G:A	chr15:91788477:A:G	rs8038628	-0.0668997	0.0668997	0.935289	2.91e-08	90853242	92832922	1979.68	329	eQTL	chr15_91525684_T_A_b38	A	rs4299128	ENSG00000166965.12	RCCD1		Pituitary	0.0506055	0.02049	0.0946833	0.0481398	0.0213	SAME	0.0296399	0.0151695	FALSE	FALSE
POAG Cross-ancestry	chr15:91788477:G:A	chr15:91788477:A:G	rs8038628	-0.0668997	0.0668997	0.935289	2.91e-08	90853242	92832922	1979.68	329	eQTL	chr15_91528728_G_C_b38	C	rs4932551	ENSG00000166965.12	RCCD1		Brain_Hippocampus	0.0526852	0.02367	-0.11688	0.0597519	-0.0207	SAME	0.547866	0.201283	FALSE	FALSE
POAG Cross-ancestry	chr15:91788477:G:A	chr15:91788477:A:G	rs8038628	-0.0668997	0.0668997	0.935289	2.91e-08	90853242	92832922	1979.68	329	eQTL	chr15_91532405_A_C_b38	C	rs6496818	ENSG00000166965.12	RCCD1		Brain_Hippocampus	0.0526852	0.04352	-0.11688	0.0597519	-0.0185	SAME	0.0312472	0.01148	FALSE	FALSE
POAG Cross-ancestry	chr15:91788477:G:A	chr15:91788477:A:G	rs8038628	-0.0668997	0.0668997	0.935289	2.91e-08	90853242	92832922	1979.68	329	eQTL	chr15_91525684_T_A_b38	A	rs4299128	ENSG00000166965.12	RCCD1		Brain_Caudate_basal_ganglia	0.0626832	0.02049	0.14062	0.0749963	0.0213	SAME	0.293762	0.0489164	FALSE	FALSE
POAG Cross-ancestry	chr15:91788477:G:A	chr15:91788477:A:G	rs8038628	-0.0668997	0.0668997	0.935289	2.91e-08	90853242	92832922	1979.68	329	eQTL	chr15_91536062_G_A_b38	A	rs10852150	ENSG00000166965.12	RCCD1		Brain_Hippocampus	0.0692797	0.03192	-0.110609	0.0603645	-0.0199	SAME	0.0300168	0.011028	FALSE	FALSE
POAG Cross-ancestry	chr15:91788477:G:A	chr15:91788477:A:G	rs8038628	-0.0668997	0.0668997	0.935289	2.91e-08	90853242	92832922	1979.68	329	eQTL	chr15_91536062_G_A_b38	A	rs10852150	ENSG00000166965.12	RCCD1		Esophagus_Muscularis	0.0723664	0.03192	0.0621193	0.0344795	-0.0199	OPPOSITE	0.224723	0.0264742	FALSE	FALSE
POAG Cross-ancestry	chr15:91788477:G:A	chr15:91788477:A:G	rs8038628	-0.0668997	0.0668997	0.935289	2.91e-08	90853242	92832922	1979.68	329	eQTL	chr15_91522766_C_G_b38	G	rs4932549	ENSG00000166965.12	RCCD1		Cells_Cultured_fibroblasts	0.0897834	0.005562	-0.0362735	0.0213306	0.0255	OPPOSITE	0.322669	0.0113309	FALSE	FALSE
POAG Cross-ancestry	chr15:91788477:G:A	chr15:91788477:A:G	rs8038628	-0.0668997	0.0668997	0.935289	2.91e-08	90853242	92832922	1979.68	329	eQTL	chr15_91536062_G_A_b38	A	rs10852150	ENSG00000166965.12	RCCD1		Brain_Caudate_basal_ganglia	0.0951376	0.03192	-0.125541	0.0747617	-0.0199	SAME	0.100366	0.0167126	FALSE	FALSE
POAG Cross-ancestry	chr15:91788477:G:A	chr15:91788477:A:G	rs8038628	-0.0668997	0.0668997	0.935289	2.91e-08	90853242	92832922	1979.68	329	eQTL	chr15_91525684_T_A_b38	A	rs4299128	ENSG00000166965.12	RCCD1		Esophagus_Muscularis	0.100147	0.02049	-0.0567688	0.034447	0.0213	OPPOSITE	0.296869	0.0349736	FALSE	FALSE
POAG Cross-ancestry	chr15:91788477:G:A	chr15:91788477:A:G	rs8038628	-0.0668997	0.0668997	0.935289	2.91e-08	90853242	92832922	1979.68	329	eQTL	chr15_91528728_G_C_b38	C	rs4932551	ENSG00000166965.12	RCCD1		Brain_Caudate_basal_ganglia	0.102608	0.02367	-0.122259	0.0744525	-0.0207	SAME	0.395584	0.0658714	FALSE	FALSE
POAG Cross-ancestry	chr15:91788477:G:A	chr15:91788477:A:G	rs8038628	-0.0668997	0.0668997	0.935289	2.91e-08	90853242	92832922	1979.68	329	eQTL	chr15_91525684_T_A_b38	A	rs4299128	ENSG00000166965.12	RCCD1		Adipose_Subcutaneous	0.138186	0.02049	-0.054965	0.0370159	0.0213	OPPOSITE	0.319495	0.0235001	FALSE	FALSE
POAG Cross-ancestry	chr15:91788477:G:A	chr15:91788477:A:G	rs8038628	-0.0668997	0.0668997	0.935289	2.91e-08	90853242	92832922	1979.68	329	eQTL	chr15_91528728_G_C_b38	C	rs4932551	ENSG00000166965.12	RCCD1		Testis	0.142111	0.02367	0.083345	0.0566077	-0.0207	OPPOSITE	0.21979	0.0233543	FALSE	FALSE
POAG Cross-ancestry	chr15:91788477:G:A	chr15:91788477:A:G	rs8038628	-0.0668997	0.0668997	0.935289	2.91e-08	90853242	92832922	1979.68	329	eQTL	chr15_91528526_T_C_b38	C	rs11630312	ENSG00000166965.12	RCCD1		Small_Intestine_Terminal_Ileum	0.144473	0.007993	-0.0830262	0.0565609	0.0244	OPPOSITE	0.465202	0.0192942	FALSE	FALSE
POAG Cross-ancestry	chr15:91788477:G:A	chr15:91788477:A:G	rs8038628	-0.0668997	0.0668997	0.935289	2.91e-08	90853242	92832922	1979.68	329	eQTL	chr15_91525684_T_A_b38	A	rs4299128	ENSG00000166965.12	RCCD1		Testis	0.157891	0.02049	-0.079615	0.0562185	0.0213	OPPOSITE	0.268656	0.0285466	FALSE	FALSE
POAG Cross-ancestry	chr15:91788477:G:A	chr15:91788477:A:G	rs8038628	-0.0668997	0.0668997	0.935289	2.91e-08	90853242	92832922	1979.68	329	eQTL	chr15_91528526_T_C_b38	C	rs11630312	ENSG00000166965.12	RCCD1		Esophagus_Muscularis	0.163091	0.007993	-0.0481984	0.0344926	0.0244	OPPOSITE	0.181541	0.021387	FALSE	FALSE
POAG Cross-ancestry	chr15:91788477:G:A	chr15:91788477:A:G	rs8038628	-0.0668997	0.0668997	0.935289	2.91e-08	90853242	92832922	1979.68	329	eQTL	chr15_91528526_T_C_b38	C	rs11630312	ENSG00000166965.12	RCCD1		Testis	0.24477	0.007993	-0.0661273	0.0567268	0.0244	OPPOSITE	0.251146	0.026686	FALSE	FALSE
POAG Cross-ancestry	chr11:65569780:T:A	chr11:65569780:A:T	rs1346	0.0881024	0.0881024	1.0921	5.05e-13	65339768	65836021	496.253	462	sQTL	chr11_65567797_AAAAC_A_b38	A	11:65335268	ENSG00000173039.18	RELA	chr11:65655935:65659666:clu_8307:ENSG00000173039.18	Breast_Mammary_Tissue	0.0254292	1.814e-08	0.128695	0.0573538	0.0661	SAME	0.537193	0.22319	FALSE	FALSE
POAG Cross-ancestry	chr11:65569780:T:A	chr11:65569780:A:T	rs1346	0.0881024	0.0881024	1.0921	5.05e-13	65339768	65836021	496.253	462	sQTL	chr11_65577974_G_C_b38	C	rs1151517	ENSG00000173039.18	RELA	chr11:65655935:65659666:clu_8307:ENSG00000173039.18	Breast_Mammary_Tissue	0.0293566	5.998e-08	-0.125466	0.0573655	-0.0549	SAME	0.462804	0.192283	FALSE	FALSE
POAG Cross-ancestry	chr7:103984366:G:A	chr7:103984366:A:G	rs12667675	0.0716041	0.0716041	1.07423	6.62e-09	102940129	105033445	2093.32	858	eQTL	chr7_103985875_C_T_b38	T	rs6952315	ENSG00000189056.13	RELN		Nerve_Tibial	0.000358602	6.366e-06	-0.0658059	0.0183022	0.0451	OPPOSITE	0.505757	0.998492	FALSE	FALSE
POAG Cross-ancestry	chr7:103984366:G:A	chr7:103984366:A:G	rs12667675	0.0716041	0.0716041	1.07423	6.62e-09	102940129	105033445	2093.32	858	eQTL	chr7_103991728_A_G_b38	G	rs6951875	ENSG00000189056.13	RELN		Skin_Not_Sun_Exposed_Suprapubic	0.000400261	2.622e-06	0.112183	0.0314514	-0.0471	OPPOSITE	0.506718	0.120381	FALSE	FALSE
POAG Cross-ancestry	chr7:103984366:G:A	chr7:103984366:A:G	rs12667675	0.0716041	0.0716041	1.07423	6.62e-09	102940129	105033445	2093.32	858	eQTL	chr7_103985875_C_T_b38	T	rs6952315	ENSG00000189056.13	RELN		Skin_Not_Sun_Exposed_Suprapubic	0.000413743	6.366e-06	-0.111561	0.0313554	0.0451	OPPOSITE	0.493272	0.117187	FALSE	FALSE
POAG Cross-ancestry	chr7:103984366:G:A	chr7:103984366:A:G	rs12667675	0.0716041	0.0716041	1.07423	6.62e-09	102940129	105033445	2093.32	858	eQTL	chr7_103991728_A_G_b38	G	rs6951875	ENSG00000189056.13	RELN		Nerve_Tibial	0.000518665	2.622e-06	0.0642783	0.0183884	-0.0471	OPPOSITE	0.494242	0.975759	FALSE	FALSE
POAG Cross-ancestry	chr7:103984366:G:A	chr7:103984366:A:G	rs12667675	0.0716041	0.0716041	1.07423	6.62e-09	102940129	105033445	2093.32	858	eQTL	chr7_103985875_C_T_b38	T	rs6952315	ENSG00000189056.13	RELN		Lung	0.00355822	6.366e-06	-0.147773	0.0504257	0.0451	OPPOSITE	0.500328	0.194334	FALSE	FALSE
POAG Cross-ancestry	chr7:103984366:G:A	chr7:103984366:A:G	rs12667675	0.0716041	0.0716041	1.07423	6.62e-09	102940129	105033445	2093.32	858	eQTL	chr7_103991728_A_G_b38	G	rs6951875	ENSG00000189056.13	RELN		Lung	0.00355822	2.622e-06	0.147773	0.0504257	-0.0471	OPPOSITE	0.498772	0.19373	FALSE	FALSE
POAG Cross-ancestry	chr1:8435530:G:A	chr1:8435530:A:G	rs172531	-0.0570996	0.0570996	0.9445	1.93e-08	8261050	8957065	696.015	210	eQTL	chr1_8408312_A_T_b38	T	rs301791	ENSG00000142599.17	RERE		Spleen	0.000143389	2.688e-08	0.184323	0.047478	0.0561	SAME	0.326805	0.0106359	FALSE	FALSE
POAG Cross-ancestry	chr1:8435530:G:A	chr1:8435530:A:G	rs172531	-0.0570996	0.0570996	0.9445	1.93e-08	8261050	8957065	696.015	210	sQTL	chr1_8403116_T_C_b38	C	rs2784737	ENSG00000142599.17	RERE	chr1:8422807:8465925:clu_48433:ENSG00000142599.17	Esophagus_Mucosa	0.000647738	7.125e-08	0.215887	0.0628719	-0.0545	OPPOSITE	0.30914	0.0232778	FALSE	FALSE
POAG Cross-ancestry	chr1:8435530:G:A	chr1:8435530:A:G	rs172531	-0.0570996	0.0570996	0.9445	1.93e-08	8261050	8957065	696.015	210	sQTL	chr1_8408312_A_T_b38	T	rs301791	ENSG00000142599.17	RERE	chr1:8422807:8465925:clu_48433:ENSG00000142599.17	Esophagus_Mucosa	0.00092388	2.688e-08	-0.209873	0.0629517	0.0561	OPPOSITE	0.252144	0.0189861	FALSE	FALSE
POAG Cross-ancestry	chr1:8435530:G:A	chr1:8435530:A:G	rs172531	-0.0570996	0.0570996	0.9445	1.93e-08	8261050	8957065	696.015	210	sQTL	chr1_8406670_T_C_b38	C	rs301796	ENSG00000142599.17	RERE	chr1:8422807:8465925:clu_48433:ENSG00000142599.17	Esophagus_Mucosa	0.00092388	2.868e-08	-0.209873	0.0629517	0.056	OPPOSITE	0.194819	0.0146696	FALSE	FALSE
POAG Cross-ancestry	chr1:8435530:G:A	chr1:8435530:A:G	rs172531	-0.0570996	0.0570996	0.9445	1.93e-08	8261050	8957065	696.015	210	eQTL	chr1_8407293_G_A_b38	A	rs301795	ENSG00000142599.17	RERE		Stomach	0.00101018	2.684e-08	0.100084	0.0301085	0.0561	SAME	0.316281	0.0954866	FALSE	FALSE
POAG Cross-ancestry	chr1:8435530:G:A	chr1:8435530:A:G	rs172531	-0.0570996	0.0570996	0.9445	1.93e-08	8261050	8957065	696.015	210	eQTL	chr1_8408312_A_T_b38	T	rs301791	ENSG00000142599.17	RERE		Stomach	0.00129598	2.688e-08	0.0979086	0.0301153	0.0561	SAME	0.282846	0.0853924	FALSE	FALSE
POAG Cross-ancestry	chr1:8435530:G:A	chr1:8435530:A:G	rs172531	-0.0570996	0.0570996	0.9445	1.93e-08	8261050	8957065	696.015	210	eQTL	chr1_8406670_T_C_b38	C	rs301796	ENSG00000142599.17	RERE		Stomach	0.00129598	2.868e-08	0.0979086	0.0301153	0.056	SAME	0.21854	0.0659783	FALSE	FALSE
POAG Cross-ancestry	chr1:8435530:G:A	chr1:8435530:A:G	rs172531	-0.0570996	0.0570996	0.9445	1.93e-08	8261050	8957065	696.015	210	eQTL	chr1_8403116_T_C_b38	C	rs2784737	ENSG00000142599.17	RERE		Stomach	0.00143061	7.125e-08	-0.0968272	0.0300537	-0.0545	SAME	0.099897	0.0301594	FALSE	FALSE
POAG Cross-ancestry	chr1:8435530:G:A	chr1:8435530:A:G	rs172531	-0.0570996	0.0570996	0.9445	1.93e-08	8261050	8957065	696.015	210	eQTL	chr1_8404449_T_C_b38	C	rs2708632	ENSG00000142599.17	RERE		Stomach	0.00143061	6.73e-08	-0.0968272	0.0300537	-0.0546	SAME	0.038	0.0114724	FALSE	FALSE
POAG Cross-ancestry	chr1:8435530:G:A	chr1:8435530:A:G	rs172531	-0.0570996	0.0570996	0.9445	1.93e-08	8261050	8957065	696.015	210	eQTL	chr1_8408312_A_T_b38	T	rs301791	ENSG00000142599.17	RERE		Thyroid	0.0054862	2.688e-08	0.0733451	0.0262975	0.0561	SAME	0.22094	0.0632242	FALSE	FALSE
POAG Cross-ancestry	chr1:8435530:G:A	chr1:8435530:A:G	rs172531	-0.0570996	0.0570996	0.9445	1.93e-08	8261050	8957065	696.015	210	eQTL	chr1_8406670_T_C_b38	C	rs301796	ENSG00000142599.17	RERE		Thyroid	0.0054862	2.868e-08	0.0733451	0.0262975	0.056	SAME	0.170709	0.0488501	FALSE	FALSE
POAG Cross-ancestry	chr1:8435530:G:A	chr1:8435530:A:G	rs172531	-0.0570996	0.0570996	0.9445	1.93e-08	8261050	8957065	696.015	210	eQTL	chr1_8409277_A_G_b38	G	rs301789	ENSG00000142599.17	RERE		Thyroid	0.00550738	3.013e-08	0.0732521	0.0262761	0.0559	SAME	0.041733	0.0119423	FALSE	FALSE
POAG Cross-ancestry	chr1:8435530:G:A	chr1:8435530:A:G	rs172531	-0.0570996	0.0570996	0.9445	1.93e-08	8261050	8957065	696.015	210	eQTL	chr1_8407293_G_A_b38	A	rs301795	ENSG00000142599.17	RERE		Thyroid	0.00552522	2.684e-08	0.0732021	0.0262681	0.0561	SAME	0.0872821	0.0249767	FALSE	FALSE
POAG Cross-ancestry	chr1:8435530:G:A	chr1:8435530:A:G	rs172531	-0.0570996	0.0570996	0.9445	1.93e-08	8261050	8957065	696.015	210	eQTL	chr1_8403116_T_C_b38	C	rs2784737	ENSG00000142599.17	RERE		Thyroid	0.00674221	7.125e-08	-0.0719143	0.0264336	-0.0545	SAME	0.385222	0.110235	FALSE	FALSE
POAG Cross-ancestry	chr1:8435530:G:A	chr1:8435530:A:G	rs172531	-0.0570996	0.0570996	0.9445	1.93e-08	8261050	8957065	696.015	210	eQTL	chr1_8404449_T_C_b38	C	rs2708632	ENSG00000142599.17	RERE		Thyroid	0.00952182	6.73e-08	-0.0688126	0.026439	-0.0546	SAME	0.0428407	0.0122593	FALSE	FALSE
POAG Cross-ancestry	chr1:8435530:G:A	chr1:8435530:A:G	rs172531	-0.0570996	0.0570996	0.9445	1.93e-08	8261050	8957065	696.015	210	sQTL	chr1_8408312_A_T_b38	T	rs301791	ENSG00000142599.17	RERE	chr1:8422807:8424015:clu_46181:ENSG00000142599.17	Artery_Aorta	0.119688	2.688e-08	0.113295	0.0726358	0.0561	SAME	0.266845	0.0314684	FALSE	FALSE
POAG Cross-ancestry	chr1:8435530:G:A	chr1:8435530:A:G	rs172531	-0.0570996	0.0570996	0.9445	1.93e-08	8261050	8957065	696.015	210	sQTL	chr1_8406670_T_C_b38	C	rs301796	ENSG00000142599.17	RERE	chr1:8422807:8424015:clu_46181:ENSG00000142599.17	Artery_Aorta	0.119688	2.868e-08	0.113295	0.0726358	0.056	SAME	0.206177	0.024314	FALSE	FALSE
POAG Cross-ancestry	chr1:8435530:G:A	chr1:8435530:A:G	rs172531	-0.0570996	0.0570996	0.9445	1.93e-08	8261050	8957065	696.015	210	sQTL	chr1_8403116_T_C_b38	C	rs2784737	ENSG00000142599.17	RERE	chr1:8422807:8424015:clu_46181:ENSG00000142599.17	Artery_Aorta	0.126754	7.125e-08	-0.110956	0.0724939	-0.0545	SAME	0.213824	0.0252157	FALSE	FALSE
POAG Cross-ancestry	chr1:8435530:G:A	chr1:8435530:A:G	rs172531	-0.0570996	0.0570996	0.9445	1.93e-08	8261050	8957065	696.015	210	sQTL	chr1_8404449_T_C_b38	C	rs2708632	ENSG00000142599.17	RERE	chr1:8422807:8424015:clu_46181:ENSG00000142599.17	Artery_Aorta	0.126754	6.73e-08	-0.110956	0.0724939	-0.0546	SAME	0.106741	0.0125877	FALSE	FALSE
POAG Cross-ancestry	chr9:133255801:C:T	chr9:133255801:C:T	rs8176749	0.0969997	0.0969997	1.10186	5.52e-11	133170383	133367691	197.308	159	sQTL	chr9_133226812_T_C_b38	C	rs4507838	ENSG00000148300.11	REXO4	chr9:133411073:133412778:clu_62380:ENSG00000148300.11	Nerve_Tibial	0.000147551	0.01396	-0.176931	0.0462665	-0.0293	SAME	0.781704	0.0606873	FALSE	FALSE
POAG Cross-ancestry	chr9:133255801:C:T	chr9:133255801:C:T	rs8176749	0.0969997	0.0969997	1.10186	5.52e-11	133170383	133367691	197.308	159	eQTL	chr9_133226812_T_C_b38	C	rs4507838	ENSG00000148300.11	REXO4		Brain_Nucleus_accumbens_basal_ganglia	0.000266174	0.01396	0.278549	0.0747136	-0.0293	OPPOSITE	0.730882	0.0582621	FALSE	FALSE
POAG Cross-ancestry	chr9:133255801:C:T	chr9:133255801:C:T	rs8176749	0.0969997	0.0969997	1.10186	5.52e-11	133170383	133367691	197.308	159	eQTL	chr9_133226812_T_C_b38	C	rs4507838	ENSG00000148300.11	REXO4		Brain_Cortex	0.00103193	0.01396	0.240704	0.0720421	-0.0293	OPPOSITE	0.457154	0.0327091	FALSE	FALSE
POAG Cross-ancestry	chr9:133255801:C:T	chr9:133255801:C:T	rs8176749	0.0969997	0.0969997	1.10186	5.52e-11	133170383	133367691	197.308	159	sQTL	chr9_133223533_G_A_b38	A	rs4486266	ENSG00000148300.11	REXO4	chr9:133411073:133412778:clu_62044:ENSG00000148300.11	Skin_Sun_Exposed_Lower_leg	0.0151527	0.004257	-0.107424	0.0440995	-0.0332	SAME	0.604786	0.02571	FALSE	FALSE
POAG Cross-ancestry	chr9:133255801:C:T	chr9:133255801:C:T	rs8176749	0.0969997	0.0969997	1.10186	5.52e-11	133170383	133367691	197.308	159	eQTL	chr9_133233892_G_A_b38	A	rs11244041	ENSG00000148300.11	REXO4		Testis	0.0236422	0.005436	0.107264	0.0471295	-0.0316	OPPOSITE	0.563678	0.0286328	FALSE	FALSE
POAG Cross-ancestry	chr9:133255801:C:T	chr9:133255801:C:T	rs8176749	0.0969997	0.0969997	1.10186	5.52e-11	133170383	133367691	197.308	159	eQTL	chr9_133233766_T_C_b38	C	rs10793961	ENSG00000148300.11	REXO4		Testis	0.0257194	0.005364	0.106126	0.0473151	-0.0316	OPPOSITE	0.302164	0.0153488	FALSE	FALSE
POAG Cross-ancestry	chr9:133255801:C:T	chr9:133255801:C:T	rs8176749	0.0969997	0.0969997	1.10186	5.52e-11	133170383	133367691	197.308	159	eQTL	chr9_133223533_G_A_b38	A	rs4486266	ENSG00000148300.11	REXO4		Pancreas	0.0460304	0.004257	-0.0841218	0.0419539	-0.0332	SAME	0.700507	0.0193065	FALSE	FALSE
POAG Cross-ancestry	chr9:133255801:C:T	chr9:133255801:C:T	rs8176749	0.0969997	0.0969997	1.10186	5.52e-11	133170383	133367691	197.308	159	sQTL	chr9_133233766_T_C_b38	C	rs10793961	ENSG00000148300.11	REXO4	chr9:133411073:133412778:clu_48570:ENSG00000148300.11	Cells_Cultured_fibroblasts	0.114589	0.005364	-0.098232	0.0621364	-0.0316	SAME	0.28908	0.0106797	FALSE	FALSE
POAG Cross-ancestry	chr15:57261634:T:A	chr15:57129157:T:C	rs2431023	0.0679016	0.0679016	1.07026	1.07e-11	56445511	57383334	937.823	868	eQTL	chr15_57064670_T_C_b38	C	rs2733182	ENSG00000181827.14	RFX7		Esophagus_Gastroesophageal_Junction	0.00895681	3.506e-11	-0.115518	0.0438828	-0.0596	SAME	0.244758	0.0105016	FALSE	FALSE
POAG Cross-ancestry	chr15:57261634:T:A	chr15:57129157:T:C	rs2431023	0.0679016	0.0679016	1.07026	1.07e-11	56445511	57383334	937.823	868	eQTL	chr15_57040773_A_G_b38	G	rs1820995	ENSG00000181827.14	RFX7		Esophagus_Gastroesophageal_Junction	0.0133573	1.129e-10	0.109704	0.0440542	0.0581	SAME	0.584102	0.0250616	FALSE	FALSE
POAG Cross-ancestry	chr1:162709355:G:A	chr1:162709355:G:A	rs4542196	-0.0597999	0.0597999	0.941953	1.8e-09	161660468	163758219	2097.75	1103	eQTL	chr1_162699986_G_A_b38	A	rs72711557	ENSG00000117152.13	RGS4		Cells_Cultured_fibroblasts	0.00367065	3.429e-07	-0.140675	0.0481459	0.0665	OPPOSITE	0.541079	0.012373	FALSE	FALSE
POAG Cross-ancestry	chr1:37611020:C:T	chr1:37611020:C:T	rs10908363	0.050503	0.050503	1.0518	4.89e-08	36570985	38655816	2084.83	152	eQTL	chr1_37979982_T_A_b38	A	rs10890238	ENSG00000158315.10	RHBDL2		Cells_Cultured_fibroblasts	0.188465	3.958e-06	0.0448016	0.0340099	-0.0423	OPPOSITE	0.533147	0.0165879	FALSE	FALSE
POAG Cross-ancestry	chr7:151808612:C:T	chr7:151808612:C:T	rs62478245	0.158797	0.158797	1.1721	8.95e-09	151041507	152846285	1804.78	332	eQTL	chr7_151808612_C_T_b38	T	rs62478245	ENSG00000106615.9	RHEB		Thyroid	0.000698734	8.952e-09	0.211661	0.0620488	0.1588	SAME	0.918892	0.0943908	FALSE	FALSE
POAG Cross-ancestry	chr7:151808612:C:T	chr7:151808612:C:T	rs62478245	0.158797	0.158797	1.1721	8.95e-09	151041507	152846285	1804.78	332	sQTL	chr7_151535850_A_G_b38	G	rs56236589	ENSG00000106615.9	RHEB	chr7:151491014:151498089:clu_35059:ENSG00000106615.9	Adipose_Subcutaneous	0.00794582	0.002015	-0.213793	0.0802525	0.038	OPPOSITE	0.507323	0.0107025	FALSE	FALSE
POAG Cross-ancestry	chr7:151808612:C:T	chr7:151808612:C:T	rs62478245	0.158797	0.158797	1.1721	8.95e-09	151041507	152846285	1804.78	332	eQTL	chr7_151601160_C_T_b38	T	rs2727572	ENSG00000106615.9	RHEB		Artery_Aorta	0.0124429	0.01177	0.0819943	0.0326191	-0.0232	OPPOSITE	0.756595	0.0338986	FALSE	FALSE
POAG Cross-ancestry	chr7:151808612:C:T	chr7:151808612:C:T	rs62478245	0.158797	0.158797	1.1721	8.95e-09	151041507	152846285	1804.78	332	sQTL	chr7_151586906_T_G_b38	G	rs2538038	ENSG00000106615.9	RHEB	chr7:151491014:151519460:clu_31019:ENSG00000106615.9	Artery_Aorta	0.0382133	0.01247	-0.153821	0.0739467	-0.0228	SAME	0.425297	0.0166907	FALSE	FALSE
POAG Cross-ancestry	chr7:151808612:C:T	chr7:151808612:C:T	rs62478245	0.158797	0.158797	1.1721	8.95e-09	151041507	152846285	1804.78	332	sQTL	chr7_151601160_C_T_b38	T	rs2727572	ENSG00000106615.9	RHEB	chr7:151491014:151519460:clu_31019:ENSG00000106615.9	Artery_Aorta	0.0444694	0.01177	-0.150929	0.074841	-0.0232	SAME	0.423152	0.0166065	FALSE	FALSE
POAG Cross-ancestry	chr7:151808612:C:T	chr7:151808612:C:T	rs62478245	0.158797	0.158797	1.1721	8.95e-09	151041507	152846285	1804.78	269	sQTL	chr7_151601160_C_T_b38	T	rs2727572	ENSG00000106615.9	RHEB	chr7:151491014:151498089:clu_37446:ENSG00000106615.9	Thyroid	0.050383	0.01177	0.120778	0.0615895	-0.0232	OPPOSITE	0.818272	0.0446978	FALSE	FALSE
POAG Cross-ancestry	chr7:151808612:C:T	chr7:151808612:C:T	rs62478245	0.158797	0.158797	1.1721	8.95e-09	151041507	152846285	1804.78	332	sQTL	chr7_151601160_C_T_b38	T	rs2727572	ENSG00000106615.9	RHEB	chr7:151491014:151498089:clu_27964:ENSG00000106615.9	Cells_Cultured_fibroblasts	0.0617949	0.01177	0.125837	0.0672078	-0.0232	OPPOSITE	0.342466	0.0102172	FALSE	FALSE
POAG Cross-ancestry	chr7:151808612:C:T	chr7:151808612:C:T	rs62478245	0.158797	0.158797	1.1721	8.95e-09	151041507	152846285	1804.78	332	sQTL	chr7_151586906_T_G_b38	G	rs2538038	ENSG00000106615.9	RHEB	chr7:151491014:151498089:clu_32333:ENSG00000106615.9	Prostate	0.0692333	0.01247	0.174214	0.0953623	-0.0228	OPPOSITE	0.776514	0.0207004	FALSE	FALSE
POAG Cross-ancestry	chr1:112699500:G:T	chr1:112699500:T:G	rs1106287	-0.0637005	0.0637005	0.938286	5.66e-10	111786404	113729894	1943.49	613	eQTL	chr1_112617108_G_T_b38	T	rs7415988	ENSG00000155366.16	RHOC		Whole_Blood	0.000122891	5.26e-05	0.0731824	0.0189316	0.0456	SAME	0.681295	0.0184678	TRUE	FALSE
POAG Cross-ancestry	chr12:106825530:G:A	chr12:106825530:A:G	rs1037013	0.0524976	0.0524976	1.0539	9.82e-09	106238380	107176740	938.36	825	eQTL	chr12_106862208_T_G_b38	G	rs2589266	ENSG00000111785.19	RIC8B		Muscle_Skeletal	0.00505453	0.0001617	-0.0691647	0.0245846	-0.0352	SAME	0.256511	0.0142132	FALSE	FALSE
POAG Cross-ancestry	chr2:152508013:G:A	chr2:152508013:A:G	rs1579050	-0.0902005	0.0902005	0.913748	1.59e-18	151525797	153557800	2032	641	eQTL	chr2_152406148_A_AT_b38	AT	rs542012003	ENSG00000080345.17	RIF1		Testis	0.00205898	8.842e-07	0.0537707	0.0172777	-0.0527	OPPOSITE	0.936031	0.0638369	FALSE	FALSE
POAG Cross-ancestry	chr1:219041795:G:A	chr1:219041795:G:A	rs6667536	-0.1423	0.1423	0.867361	6.12e-11	218838622	219678948	840.326	1163	eQTL	chr1_218953704_G_A_b38	A	rs589217	ENSG00000225920.2	RIMKLBP2		Cells_Cultured_fibroblasts	0.00542023	1.546e-08	0.159942	0.0572096	0.12	SAME	0.13955	0.0177605	FALSE	FALSE
POAG Cross-ancestry	chr1:219041795:G:A	chr1:219041795:G:A	rs6667536	-0.1423	0.1423	0.867361	6.12e-11	218838622	219678948	840.326	1163	eQTL	chr1_218949051_T_A_b38	A	rs618205	ENSG00000225920.2	RIMKLBP2		Cells_Cultured_fibroblasts	0.00673938	1.773e-08	0.155577	0.0571302	0.1191	SAME	0.152566	0.0194169	FALSE	FALSE
POAG Cross-ancestry	chr1:219041795:G:A	chr1:219041795:G:A	rs6667536	-0.1423	0.1423	0.867361	6.12e-11	218838622	219678948	840.326	1163	eQTL	chr1_219009466_A_C_b38	C	rs1764871	ENSG00000225920.2	RIMKLBP2		Cells_Cultured_fibroblasts	0.00772293	7.732e-09	-0.153482	0.0573323	-0.1097	SAME	0.0823555	0.0104813	FALSE	FALSE
POAG Cross-ancestry	chr14:74618126:G:A	chr14:74618126:G:A	rs754458	0.058599	0.058599	1.06035	3.08e-10	73668214	75373732	1705.52	220	eQTL	chr14_74417673_G_A_b38	A	rs6574178	ENSG00000170468.7	RIOX1		Nerve_Tibial	0.369498	0.001852	0.0384886	0.0428464	-0.028	OPPOSITE	0.49689	0.0102175	FALSE	FALSE
POAG Cross-ancestry	chr6:36602589:C:T	chr6:36602589:T:C	rs7344	-0.0857997	0.0857997	0.917778	5.72e-17	36326941	37450089	1123.15	687	sQTL	chr6_36431462_G_A_b38	A	rs9470278	ENSG00000112130.16	RNF8	chr6:37377033:37390742:clu_32188:ENSG00000112130.16	Artery_Aorta	0.00277218	0.0003512	0.229845	0.0762941	-0.0343	OPPOSITE	0.356164	0.021488	FALSE	FALSE
POAG Cross-ancestry	chr6:36602589:C:T	chr6:36602589:T:C	rs7344	-0.0857997	0.0857997	0.917778	5.72e-17	36326941	37450089	1123.15	687	sQTL	chr6_36431309_G_A_b38	A	rs10440841	ENSG00000112130.16	RNF8	chr6:37377033:37390742:clu_32188:ENSG00000112130.16	Artery_Aorta	0.00277218	0.0003528	0.229845	0.0762941	-0.0343	OPPOSITE	0.356164	0.021488	FALSE	FALSE
POAG Cross-ancestry	chr6:36602589:C:T	chr6:36602589:T:C	rs7344	-0.0857997	0.0857997	0.917778	5.72e-17	36326941	37450089	1123.15	687	eQTL	chr6_36469635_T_C_b38	C	rs1003250	ENSG00000112130.16	RNF8		Breast_Mammary_Tissue	0.00941755	0.0003307	0.125798	0.0481614	-0.0338	OPPOSITE	0.658795	0.0580341	FALSE	FALSE
POAG Cross-ancestry	chr6:36602589:C:T	chr6:36602589:T:C	rs7344	-0.0857997	0.0857997	0.917778	5.72e-17	36326941	37450089	1123.15	686	sQTL	chr6_36466902_C_T_b38	T	rs12214285	ENSG00000112130.16	RNF8	chr6:37377033:37390742:clu_23287:ENSG00000112130.16	Brain_Amygdala	0.0384111	0.0003073	0.351339	0.167537	-0.0341	OPPOSITE	0.325168	0.0125652	FALSE	FALSE
POAG Cross-ancestry	chr15:61655081:G:C	chr15:61655081:C:G	rs12438742	-0.0579999	0.0579999	0.94365	6.72e-10	60610241	62704063	2093.82	1056	eQTL	chr15_61665037_G_A_b38	A	rs3848125	ENSG00000069667.15	RORA		Nerve_Tibial	0.000188688	3.949e-09	-0.0854752	0.022708	0.0545	OPPOSITE	0.616795	0.0978645	FALSE	FALSE
POAG Cross-ancestry	chr10:10798886:C:A	chr10:10798886:A:C	rs6602453	0.0577027	0.0577027	1.0594	3.38e-09	10708724	10941610	232.886	787	eQTL	chr10_10809228_A_C_b38	C	rs7093336	ENSG00000228997.1	RP1-186E20.1		Lung	1.31661e-15	0.0003405	-0.286111	0.0344977	-0.0324	SAME	0.772081	0.0238002	TRUE	FALSE
POAG Cross-ancestry	chr11:16989629:C:A	chr11:16989629:C:A	rs4141194	0.0648978	0.0648978	1.06705	4.53e-11	16778384	18038174	1259.79	701	eQTL	chr11_16991409_T_C_b38	C	rs10832710	ENSG00000260196.1	RP1-239B22.5		Whole_Blood	0.00642151	3.13e-05	-0.0967922	0.0353896	0.0391	OPPOSITE	0.976642	0.366992	FALSE	FALSE
POAG Cross-ancestry	chr11:16989629:C:A	chr11:16989629:C:A	rs4141194	0.0648978	0.0648978	1.06705	4.53e-11	16778384	18038174	1259.79	701	eQTL	chr11_16991409_T_C_b38	C	rs10832710	ENSG00000260196.1	RP1-239B22.5		Brain_Caudate_basal_ganglia	0.0125039	3.13e-05	-0.104293	0.0412672	0.0391	OPPOSITE	0.888432	0.718041	FALSE	FALSE
POAG Cross-ancestry	chr11:16989629:C:A	chr11:16989629:C:A	rs4141194	0.0648978	0.0648978	1.06705	4.53e-11	16778384	18038174	1259.79	701	eQTL	chr11_16992427_T_C_b38	C	rs4757474	ENSG00000260196.1	RP1-239B22.5		Brain_Caudate_basal_ganglia	0.0139248	5.177e-06	0.105783	0.0425235	-0.0426	OPPOSITE	0.0248205	0.0200602	FALSE	FALSE
POAG Cross-ancestry	chr11:16989629:C:A	chr11:16989629:C:A	rs4141194	0.0648978	0.0648978	1.06705	4.53e-11	16778384	18038174	1259.79	701	eQTL	chr11_16991605_A_G_b38	G	rs10766367	ENSG00000260196.1	RP1-239B22.5		Brain_Caudate_basal_ganglia	0.0139248	6.127e-06	0.105783	0.0425235	-0.0422	OPPOSITE	0.0190699	0.0154125	FALSE	FALSE
POAG Cross-ancestry	chr11:16989629:C:A	chr11:16989629:C:A	rs4141194	0.0648978	0.0648978	1.06705	4.53e-11	16778384	18038174	1259.79	701	eQTL	chr11_16996075_C_T_b38	T	rs2302207	ENSG00000260196.1	RP1-239B22.5		Brain_Caudate_basal_ganglia	0.0139248	5.179e-06	0.105783	0.0425235	-0.0426	OPPOSITE	0.018032	0.0145737	FALSE	FALSE
POAG Cross-ancestry	chr11:16989629:C:A	chr11:16989629:C:A	rs4141194	0.0648978	0.0648978	1.06705	4.53e-11	16778384	18038174	1259.79	701	eQTL	chr11_16995533_T_C_b38	C	rs10832712	ENSG00000260196.1	RP1-239B22.5		Brain_Caudate_basal_ganglia	0.0139248	5.222e-06	0.105783	0.0425235	-0.0426	OPPOSITE	0.018032	0.0145737	FALSE	FALSE
POAG Cross-ancestry	chr11:16989629:C:A	chr11:16989629:C:A	rs4141194	0.0648978	0.0648978	1.06705	4.53e-11	16778384	18038174	1259.79	701	eQTL	chr11_16994869_A_G_b38	G	rs4757475	ENSG00000260196.1	RP1-239B22.5		Brain_Caudate_basal_ganglia	0.0139248	5.246e-06	0.105783	0.0425235	-0.0426	OPPOSITE	0.018032	0.0145737	FALSE	FALSE
POAG Cross-ancestry	chr11:16989629:C:A	chr11:16989629:C:A	rs4141194	0.0648978	0.0648978	1.06705	4.53e-11	16778384	18038174	1259.79	701	eQTL	chr11_16994010_T_C_b38	C	rs6486334	ENSG00000260196.1	RP1-239B22.5		Brain_Caudate_basal_ganglia	0.0139248	5.755e-06	0.105783	0.0425235	-0.0424	OPPOSITE	0.0125227	0.010121	FALSE	FALSE
POAG Cross-ancestry	chr11:16989629:C:A	chr11:16989629:C:A	rs4141194	0.0648978	0.0648978	1.06705	4.53e-11	16778384	18038174	1259.79	701	eQTL	chr11_16991409_T_C_b38	C	rs10832710	ENSG00000260196.1	RP1-239B22.5		Brain_Nucleus_accumbens_basal_ganglia	0.0734284	3.13e-05	-0.0735439	0.0408158	0.0391	OPPOSITE	0.917797	0.0997883	FALSE	FALSE
POAG Cross-ancestry	chr1:171636338:G:A	chr1:171636338:G:A	rs74315329	1.6992	1.6992	5.46957	3.76e-52	170587755	172636017	2048.26	794	eQTL	chr1_171903090_C_G_b38	G	rs6425474	ENSG00000231424.2	RP1-45C12.1		Breast_Mammary_Tissue	0.0280671	0.0004723	0.103384	0.0468605	-0.0318	OPPOSITE	0.186944	0.0217873	FALSE	FALSE
POAG Cross-ancestry	chr1:171636338:G:A	chr1:171636338:G:A	rs74315329	1.6992	1.6992	5.46957	3.76e-52	170587755	172636017	2048.26	794	eQTL	chr1_171894777_T_C_b38	C	rs4916237	ENSG00000231424.2	RP1-45C12.1		Breast_Mammary_Tissue	0.0280671	0.000477	0.103384	0.0468605	-0.0317	OPPOSITE	0.173032	0.020166	FALSE	FALSE
POAG Cross-ancestry	chr1:171636338:G:A	chr1:171636338:G:A	rs74315329	1.6992	1.6992	5.46957	3.76e-52	170587755	172636017	2048.26	794	eQTL	chr1_171894657_G_A_b38	A	rs4916408	ENSG00000231424.2	RP1-45C12.1		Breast_Mammary_Tissue	0.0309684	0.0005909	0.101408	0.0467994	-0.0312	OPPOSITE	0.141272	0.0164644	FALSE	FALSE
POAG Cross-ancestry	chr1:171636338:G:A	chr1:171636338:G:A	rs74315329	1.6992	1.6992	5.46957	3.76e-52	170587755	172636017	2048.26	794	eQTL	chr1_171894200_C_T_b38	T	rs6425471	ENSG00000231424.2	RP1-45C12.1		Breast_Mammary_Tissue	0.0309684	0.0006386	0.101408	0.0467994	-0.031	OPPOSITE	0.121105	0.0141141	FALSE	FALSE
POAG Cross-ancestry	chr1:171636338:G:A	chr1:171636338:G:A	rs74315329	1.6992	1.6992	5.46957	3.76e-52	170587755	172636017	2048.26	794	eQTL	chr1_171908606_T_A_b38	A	rs6425478	ENSG00000231424.2	RP1-45C12.1		Breast_Mammary_Tissue	0.032821	0.000411	0.100076	0.0466906	-0.0323	OPPOSITE	0.15884	0.0185119	FALSE	FALSE
POAG Cross-ancestry	chr12:111494996:C:T	chr12:111494996:C:T	rs7137828	0.067696	0.067696	1.07004	3.32e-10	110486939	112540647	2053.71	259	sQTL	chr12_111762346_T_C_b38	C	rs2013002	ENSG00000258240.5	RP1-46F2.3	chr12:110951842:110953881:clu_10333:ENSG00000258240.5	Testis	0.0759941	3.908e-07	0.140541	0.0789283	0.0563	SAME	0.763714	0.0395619	FALSE	FALSE
POAG Cross-ancestry	chr1:171636338:G:A	chr1:171636338:G:A	rs74315329	1.6992	1.6992	5.46957	3.76e-52	170587755	172636017	2048.26	416	eQTL	chr1_170639345_C_G_b38	G	rs535330	ENSG00000271811.1	RP1-79C4.4		Brain_Cortex	1.53143e-07	0.01804	0.528593	0.0963789	0.0301	SAME	0.309912	0.0236187	TRUE	FALSE
POAG Cross-ancestry	chr1:171636338:G:A	chr1:171636338:G:A	rs74315329	1.6992	1.6992	5.46957	3.76e-52	170587755	172636017	2048.26	416	eQTL	chr1_170596615_G_T_b38	T	rs34879535	ENSG00000271811.1	RP1-79C4.4		Brain_Cortex	2.45001e-07	0.0205	-0.520947	0.0967274	-0.0301	SAME	0.679033	0.0517498	TRUE	FALSE
POAG Cross-ancestry	chr15:73928957:C:T	chr15:73928957:C:T	rs1550437	-0.0903001	0.0903001	0.913657	4.62e-15	72888508	74978904	2090.4	53	eQTL	chr15_73086740_C_T_b38	T	rs68123262	ENSG00000260672.1	RP11-1006G14.1		Muscle_Skeletal	6.45416e-05	0.02553	0.333002	0.0827876	0.0411	SAME	0.625608	0.0104674	TRUE	FALSE
POAG Cross-ancestry	chr15:73928957:C:T	chr15:73928957:C:T	rs1550437	-0.0903001	0.0903001	0.913657	4.62e-15	72888508	74978904	2090.4	37	eQTL	chr15_72995769_G_T_b38	T	rs72739436	ENSG00000261187.1	RP11-1007O24.2		Skin_Sun_Exposed_Lower_leg	0.000154311	0.03278	0.56409	0.148005	-0.0728	OPPOSITE	0.602239	0.0130998	TRUE	FALSE
POAG Cross-ancestry	chr12:28050312:T:A	chr12:28050312:T:A	rs7972874	-0.0645001	0.0645001	0.937536	1.12e-08	27942965	28636694	693.729	445	eQTL	chr12_28055704_T_C_b38	C	rs58620740	ENSG00000256377.5	RP11-1060J15.4		Esophagus_Muscularis	0.182659	0.0007106	0.0813554	0.0609423	0.0402	SAME	0.767804	0.0146074	FALSE	FALSE
POAG Cross-ancestry	chr14:95490538:C:T	chr14:95490538:T:C	rs72692789	0.0923968	0.0923968	1.0968	4.25e-08	95433364	95567198	133.834	741	eQTL	chr14_95491357_T_G_b38	G	rs11160251	ENSG00000258572.1	RP11-1070N10.3		Brain_Cerebellum	0.000150827	1.315e-07	0.348285	0.0898197	-0.0537	OPPOSITE	0.994538	0.111817	FALSE	FALSE
POAG Cross-ancestry	chr8:6519620:G:C	chr8:6519620:C:G	rs2515437	-0.115	0.115	0.891366	5.61e-09	6416222	6593044	176.822	151	eQTL	chr8_6496638_T_C_b38	C	rs2922806	ENSG00000246089.3	RP11-115C21.2		Heart_Atrial_Appendage	0.00511591	0.0002762	-0.167805	0.0594998	-0.0386	SAME	0.571658	0.994751	FALSE	FALSE
POAG Cross-ancestry	chr8:6519620:G:C	chr8:6519620:C:G	rs2515437	-0.115	0.115	0.891366	5.61e-09	6416222	6593044	176.822	151	eQTL	chr8_6496638_T_C_b38	C	rs2922806	ENSG00000246089.3	RP11-115C21.2		Colon_Transverse	0.00885795	0.0002762	-0.12167	0.0461773	-0.0386	SAME	0.580584	0.791808	FALSE	FALSE
POAG Cross-ancestry	chr8:6519620:G:C	chr8:6519620:C:G	rs2515437	-0.115	0.115	0.891366	5.61e-09	6416222	6593044	176.822	151	eQTL	chr8_6496638_T_C_b38	C	rs2922806	ENSG00000246089.3	RP11-115C21.2		Testis	0.0147689	0.0002762	-0.174485	0.0711039	-0.0386	SAME	0.572669	0.888764	FALSE	FALSE
POAG Cross-ancestry	chr8:6519620:G:C	chr8:6519620:C:G	rs2515437	-0.115	0.115	0.891366	5.61e-09	6416222	6593044	176.822	151	eQTL	chr8_6496650_G_C_b38	C	rs2442478	ENSG00000246089.3	RP11-115C21.2		Lung	0.0152387	0.03036	0.0961025	0.0394496	0.0231	SAME	0.428369	0.743842	FALSE	FALSE
POAG Cross-ancestry	chr8:6519620:G:C	chr8:6519620:C:G	rs2515437	-0.115	0.115	0.891366	5.61e-09	6416222	6593044	176.822	151	eQTL	chr8_6496638_T_C_b38	C	rs2922806	ENSG00000246089.3	RP11-115C21.2		Esophagus_Muscularis	0.016149	0.0002762	-0.133352	0.0551973	-0.0386	SAME	0.574297	0.841169	FALSE	FALSE
POAG Cross-ancestry	chr8:6519620:G:C	chr8:6519620:C:G	rs2515437	-0.115	0.115	0.891366	5.61e-09	6416222	6593044	176.822	151	eQTL	chr8_6496638_T_C_b38	C	rs2922806	ENSG00000246089.3	RP11-115C21.2		Whole_Blood	0.0219223	0.0002762	-0.10979	0.0477827	-0.0386	SAME	0.573091	0.78165	FALSE	FALSE
POAG Cross-ancestry	chr8:6519620:G:C	chr8:6519620:C:G	rs2515437	-0.115	0.115	0.891366	5.61e-09	6416222	6593044	176.822	151	eQTL	chr8_6496638_T_C_b38	C	rs2922806	ENSG00000246089.3	RP11-115C21.2		Lung	0.027627	0.0002762	-0.0920267	0.0416447	-0.0386	SAME	0.57163	0.992608	FALSE	FALSE
POAG Cross-ancestry	chr8:6519620:G:C	chr8:6519620:C:G	rs2515437	-0.115	0.115	0.891366	5.61e-09	6416222	6593044	176.822	151	eQTL	chr8_6496638_T_C_b38	C	rs2922806	ENSG00000246089.3	RP11-115C21.2		Breast_Mammary_Tissue	0.0305081	0.0002762	-0.120405	0.0554123	-0.0386	SAME	0.571667	0.814817	FALSE	FALSE
POAG Cross-ancestry	chr8:6519620:G:C	chr8:6519620:C:G	rs2515437	-0.115	0.115	0.891366	5.61e-09	6416222	6593044	176.822	151	eQTL	chr8_6496638_T_C_b38	C	rs2922806	ENSG00000246089.3	RP11-115C21.2		Artery_Tibial	0.0347523	0.0002762	-0.0937315	0.0442788	-0.0386	SAME	0.573487	0.787262	FALSE	FALSE
POAG Cross-ancestry	chr8:6519620:G:C	chr8:6519620:C:G	rs2515437	-0.115	0.115	0.891366	5.61e-09	6416222	6593044	176.822	151	eQTL	chr8_6496650_G_C_b38	C	rs2442478	ENSG00000246089.3	RP11-115C21.2		Cells_Cultured_fibroblasts	0.0376084	0.03036	0.0908526	0.0435573	0.0231	SAME	0.426686	0.633627	FALSE	FALSE
POAG Cross-ancestry	chr8:6519620:G:C	chr8:6519620:C:G	rs2515437	-0.115	0.115	0.891366	5.61e-09	6416222	6593044	176.822	151	eQTL	chr8_6496650_G_C_b38	C	rs2442478	ENSG00000246089.3	RP11-115C21.2		Artery_Tibial	0.041963	0.03036	0.0877101	0.0430167	0.0231	SAME	0.426283	0.585186	FALSE	FALSE
POAG Cross-ancestry	chr8:6519620:G:C	chr8:6519620:C:G	rs2515437	-0.115	0.115	0.891366	5.61e-09	6416222	6593044	176.822	151	eQTL	chr8_6496650_G_C_b38	C	rs2442478	ENSG00000246089.3	RP11-115C21.2		Heart_Atrial_Appendage	0.0425069	0.03036	0.119515	0.0586679	0.0231	SAME	0.428342	0.745364	FALSE	FALSE
POAG Cross-ancestry	chr8:6519620:G:C	chr8:6519620:C:G	rs2515437	-0.115	0.115	0.891366	5.61e-09	6416222	6593044	176.822	151	eQTL	chr8_6496638_T_C_b38	C	rs2922806	ENSG00000246089.3	RP11-115C21.2		Esophagus_Mucosa	0.0429188	0.0002762	-0.0824284	0.0405939	-0.0386	SAME	0.897116	0.0740315	FALSE	FALSE
POAG Cross-ancestry	chr8:6519620:G:C	chr8:6519620:C:G	rs2515437	-0.115	0.115	0.891366	5.61e-09	6416222	6593044	176.822	151	eQTL	chr8_6496638_T_C_b38	C	rs2922806	ENSG00000246089.3	RP11-115C21.2		Cells_Cultured_fibroblasts	0.0461963	0.0002762	-0.089745	0.0448811	-0.0386	SAME	0.573207	0.851209	FALSE	FALSE
POAG Cross-ancestry	chr8:6519620:G:C	chr8:6519620:C:G	rs2515437	-0.115	0.115	0.891366	5.61e-09	6416222	6593044	176.822	151	eQTL	chr8_6496650_G_C_b38	C	rs2442478	ENSG00000246089.3	RP11-115C21.2		Breast_Mammary_Tissue	0.0618305	0.03036	0.0998234	0.0532687	0.0231	SAME	0.428145	0.610251	FALSE	FALSE
POAG Cross-ancestry	chr8:6519620:G:C	chr8:6519620:C:G	rs2515437	-0.115	0.115	0.891366	5.61e-09	6416222	6593044	176.822	151	eQTL	chr8_6496650_G_C_b38	C	rs2442478	ENSG00000246089.3	RP11-115C21.2		Esophagus_Muscularis	0.0623909	0.03036	0.101831	0.0544901	0.0231	SAME	0.425629	0.623416	FALSE	FALSE
POAG Cross-ancestry	chr8:6519620:G:C	chr8:6519620:C:G	rs2515437	-0.115	0.115	0.891366	5.61e-09	6416222	6593044	176.822	151	eQTL	chr8_6496650_G_C_b38	C	rs2442478	ENSG00000246089.3	RP11-115C21.2		Whole_Blood	0.103726	0.03036	0.076494	0.0469423	0.0231	SAME	0.42675	0.582052	FALSE	FALSE
POAG Cross-ancestry	chr8:6519620:G:C	chr8:6519620:C:G	rs2515437	-0.115	0.115	0.891366	5.61e-09	6416222	6593044	176.822	151	eQTL	chr8_6496650_G_C_b38	C	rs2442478	ENSG00000246089.3	RP11-115C21.2		Testis	0.114929	0.03036	0.111419	0.0704479	0.0231	SAME	0.427262	0.663097	FALSE	FALSE
POAG Cross-ancestry	chr8:6519620:G:C	chr8:6519620:C:G	rs2515437	-0.115	0.115	0.891366	5.61e-09	6416222	6593044	176.822	151	eQTL	chr8_6496650_G_C_b38	C	rs2442478	ENSG00000246089.3	RP11-115C21.2		Colon_Transverse	0.174667	0.03036	0.0622256	0.0457338	0.0231	SAME	0.419186	0.571691	FALSE	FALSE
POAG Cross-ancestry	chr11:130412183:C:T	chr11:130412183:T:C	rs2875238	-0.0668997	0.0668997	0.935289	5.02e-10	130337603	130520198	182.595	606	eQTL	chr11_130403335_A_T_b38	T	rs11222084	ENSG00000175773.12	RP11-121M22.1		Nerve_Tibial	0.000202065	2.186e-08	-0.175902	0.046952	-0.0582	SAME	0.94526	0.989492	FALSE	FALSE
POAG Cross-ancestry	chr11:130412183:C:T	chr11:130412183:T:C	rs2875238	-0.0668997	0.0668997	0.935289	5.02e-10	130337603	130520198	182.595	606	eQTL	chr11_130403335_A_T_b38	T	rs11222084	ENSG00000175773.12	RP11-121M22.1		Lung	0.000212601	2.186e-08	-0.171812	0.0460078	-0.0582	SAME	0.426768	0.0198418	FALSE	FALSE
POAG Cross-ancestry	chr11:130412183:C:T	chr11:130412183:T:C	rs2875238	-0.0668997	0.0668997	0.935289	5.02e-10	130337603	130520198	182.595	606	eQTL	chr11_130409273_T_C_b38	C	rs7936928	ENSG00000175773.12	RP11-121M22.1		Brain_Cerebellar_Hemisphere	0.000227031	5.865e-09	0.377197	0.0995516	0.0599	SAME	0.316071	0.0124467	FALSE	FALSE
POAG Cross-ancestry	chr11:130412183:C:T	chr11:130412183:T:C	rs2875238	-0.0668997	0.0668997	0.935289	5.02e-10	130337603	130520198	182.595	606	eQTL	chr11_130396222_T_A_b38	A	rs10894192	ENSG00000175773.12	RP11-121M22.1		Esophagus_Mucosa	0.00123163	8.611e-09	0.184871	0.0568269	0.0571	SAME	0.543483	0.0157948	FALSE	FALSE
POAG Cross-ancestry	chr2:110881198:C:T	chr2:110881198:C:T	rs9308689	-0.0629004	0.0629004	0.939037	1.53e-10	110686436	111028531	342.095	927	eQTL	chr2_110909621_G_A_b38	A	rs2037040	ENSG00000261760.8	RP11-1223D19.1		Testis	0.000735451	0.0001072	-0.141258	0.0413565	-0.0347	SAME	0.390904	0.0438412	FALSE	FALSE
POAG Cross-ancestry	chr2:110881198:C:T	chr2:110881198:C:T	rs9308689	-0.0629004	0.0629004	0.939037	1.53e-10	110686436	111028531	342.095	927	eQTL	chr2_110914094_T_C_b38	C	rs1947964	ENSG00000261760.8	RP11-1223D19.1		Testis	0.00195469	4.392e-05	-0.12975	0.0414799	-0.0374	SAME	0.315061	0.0353352	FALSE	FALSE
POAG Cross-ancestry	chr1:162709355:G:A	chr1:162709355:G:A	rs4542196	-0.0597999	0.0597999	0.941953	1.8e-09	161660468	163758219	2097.75	330	eQTL	chr1_162407453_T_C_b38	C	rs11576975	ENSG00000283317.1	RP11-122G18.11		Whole_Blood	0.0462688	0.01191	-0.118489	0.0593312	0.0348	OPPOSITE	0.545882	0.0137433	FALSE	FALSE
POAG Cross-ancestry	chr1:162709355:G:A	chr1:162709355:G:A	rs4542196	-0.0597999	0.0597999	0.941953	1.8e-09	161660468	163758219	2097.75	330	eQTL	chr1_162324492_C_T_b38	T	rs12046924	ENSG00000283317.1	RP11-122G18.11		Thyroid	0.14939	0.0008663	0.0822566	0.0569685	-0.0339	OPPOSITE	0.668949	0.0160533	FALSE	FALSE
POAG Cross-ancestry	chr9:126628521:C:T	chr9:126628521:C:T	rs3829849	-0.1332	0.1332	0.87529	1.39e-38	126437986	126706271	268.285	980	eQTL	chr9_126620281_A_G_b38	G	rs1536907	ENSG00000224842.2	RP11-123K19.1		Adipose_Subcutaneous	0.000427719	1.702e-26	0.216369	0.0610245	0.124	SAME	0.0259043	0.011366	FALSE	FALSE
POAG Cross-ancestry	chr9:126628521:C:T	chr9:126628521:C:T	rs3829849	-0.1332	0.1332	0.87529	1.39e-38	126437986	126706271	268.285	980	eQTL	chr9_126615747_G_C_b38	C	rs945686	ENSG00000224842.2	RP11-123K19.1		Pituitary	0.00057513	9.753e-24	-0.288312	0.0823729	-0.1174	SAME	0.720882	0.51321	FALSE	FALSE
POAG Cross-ancestry	chr9:126628521:C:T	chr9:126628521:C:T	rs3829849	-0.1332	0.1332	0.87529	1.39e-38	126437986	126706271	268.285	980	eQTL	chr9_126610956_C_T_b38	T	rs4837100	ENSG00000224842.2	RP11-123K19.1		Pituitary	0.000639082	1.486e-23	-0.289014	0.0832864	-0.117	SAME	0.05177	0.036856	FALSE	FALSE
POAG Cross-ancestry	chr9:126628521:C:T	chr9:126628521:C:T	rs3829849	-0.1332	0.1332	0.87529	1.39e-38	126437986	126706271	268.285	980	eQTL	chr9_126625754_C_A_b38	A	rs55770306	ENSG00000224842.2	RP11-123K19.1		Pituitary	0.000665502	8.558e-27	0.286504	0.0828393	0.1247	SAME	0.145263	0.103416	FALSE	FALSE
POAG Cross-ancestry	chr9:126628521:C:T	chr9:126628521:C:T	rs3829849	-0.1332	0.1332	0.87529	1.39e-38	126437986	126706271	268.285	980	eQTL	chr9_126620281_A_G_b38	G	rs1536907	ENSG00000224842.2	RP11-123K19.1		Pituitary	0.000665502	1.702e-26	0.286504	0.0828393	0.124	SAME	0.0814854	0.058011	FALSE	FALSE
POAG Cross-ancestry	chr13:22099731:G:A	chr13:22099731:A:G	rs4769194	0.0857005	0.0857005	1.08948	1.24e-15	21182212	22970018	1787.81	559	eQTL	chr13_22104872_T_G_b38	G	rs6490697	ENSG00000283075.1	RP11-124N19.4		Nerve_Tibial	0.0258353	1.44e-15	-0.135548	0.0606235	-0.0866	SAME	0.920157	0.0103081	FALSE	FALSE
POAG Cross-ancestry	chr13:22099731:G:A	chr13:22099731:A:G	rs4769194	0.0857005	0.0857005	1.08948	1.24e-15	21182212	22970018	1787.81	559	eQTL	chr13_22104872_T_G_b38	G	rs6490697	ENSG00000283075.1	RP11-124N19.4		Spleen	0.0425214	1.44e-15	0.21974	0.107592	-0.0866	OPPOSITE	0.967198	0.0389236	FALSE	FALSE
POAG Cross-ancestry	chr17:61161860:G:A	chr17:61161860:A:G	rs11868441	0.0752002	0.0752002	1.0781	1.49e-11	60111930	62211785	2099.86	1201	eQTL	chr17_61086884_T_C_b38	C	rs9899415	ENSG00000267667.1	RP11-136H19.1		Nerve_Tibial	0.000692853	3.181e-08	0.260109	0.0761556	0.0654	SAME	0.122924	0.0213586	FALSE	FALSE
POAG Cross-ancestry	chr17:61161860:G:A	chr17:61161860:A:G	rs11868441	0.0752002	0.0752002	1.0781	1.49e-11	60111930	62211785	2099.86	1201	eQTL	chr17_61010447_G_A_b38	A	rs9652858	ENSG00000267667.1	RP11-136H19.1		Nerve_Tibial	0.00170232	2.434e-08	0.242179	0.0767288	0.0679	SAME	0.0774656	0.01346	FALSE	FALSE
POAG Cross-ancestry	chr17:61161860:G:A	chr17:61161860:A:G	rs11868441	0.0752002	0.0752002	1.0781	1.49e-11	60111930	62211785	2099.86	1201	eQTL	chr17_61144708_C_T_b38	T	rs983817	ENSG00000267667.1	RP11-136H19.1		Nerve_Tibial	0.0019721	1.054e-09	-0.239505	0.0769569	-0.0721	SAME	0.0654717	0.011376	FALSE	FALSE
POAG Cross-ancestry	chr7:151808612:C:T	chr7:151808612:C:T	rs62478245	0.158797	0.158797	1.1721	8.95e-09	151041507	152846285	1804.78	231	eQTL	chr7_151796036_G_A_b38	A	rs4236431	ENSG00000244151	RP11-148K1.12		Retina	0.00649512	0.0004786	0.234092	0.0460123	0.0397	SAME	0.991273	0.0613435	FALSE	FALSE
POAG Cross-ancestry	chr7:151808612:C:T	chr7:151808612:C:T	rs62478245	0.158797	0.158797	1.1721	8.95e-09	151041507	152846285	1804.78	267	eQTL	chr7_151601160_C_T_b38	T	rs2727572	ENSG00000244151.1	RP11-148K1.12		Brain_Amygdala	0.0112804	0.01177	0.244281	0.0946874	-0.0232	OPPOSITE	0.503834	0.0148097	FALSE	FALSE
POAG Cross-ancestry	chr7:151808612:C:T	chr7:151808612:C:T	rs62478245	0.158797	0.158797	1.1721	8.95e-09	151041507	152846285	1804.78	267	eQTL	chr7_151808612_C_T_b38	T	rs62478245	ENSG00000244151.1	RP11-148K1.12		Brain_Cerebellum	0.0118405	8.952e-09	-0.696051	0.273556	0.1588	OPPOSITE	0.760686	0.0167492	FALSE	FALSE
POAG Cross-ancestry	chr7:151808612:C:T	chr7:151808612:C:T	rs62478245	0.158797	0.158797	1.1721	8.95e-09	151041507	152846285	1804.78	267	eQTL	chr7_151243571_T_C_b38	C	rs122815	ENSG00000244151.1	RP11-148K1.12		Colon_Transverse	0.0374581	0.02996	0.177602	0.0849738	0.0392	SAME	0.277675	0.0528507	FALSE	FALSE
POAG Cross-ancestry	chr7:151808612:C:T	chr7:151808612:C:T	rs62478245	0.158797	0.158797	1.1721	8.95e-09	151041507	152846285	1804.78	267	eQTL	chr7_151244635_T_C_b38	C	rs219231	ENSG00000244151.1	RP11-148K1.12		Colon_Transverse	0.0374581	0.04131	0.177602	0.0849738	0.0369	SAME	0.0856391	0.0163	FALSE	FALSE
POAG Cross-ancestry	chr7:151808612:C:T	chr7:151808612:C:T	rs62478245	0.158797	0.158797	1.1721	8.95e-09	151041507	152846285	1804.78	267	sQTL	chr7_151243571_T_C_b38	C	rs122815	ENSG00000244151.1	RP11-148K1.12	chr7:151075436:151076034:clu_28206:ENSG00000244151.1	Ovary	0.057614	0.02996	-0.504847	0.263761	0.0392	OPPOSITE	0.269644	0.0518843	FALSE	FALSE
POAG Cross-ancestry	chr7:151808612:C:T	chr7:151808612:C:T	rs62478245	0.158797	0.158797	1.1721	8.95e-09	151041507	152846285	1804.78	267	sQTL	chr7_151244635_T_C_b38	C	rs219231	ENSG00000244151.1	RP11-148K1.12	chr7:151075436:151076034:clu_28206:ENSG00000244151.1	Ovary	0.057614	0.04131	-0.504847	0.263761	0.0369	OPPOSITE	0.0831623	0.0160019	FALSE	FALSE
POAG Cross-ancestry	chr7:151808612:C:T	chr7:151808612:C:T	rs62478245	0.158797	0.158797	1.1721	8.95e-09	151041507	152846285	1804.78	267	sQTL	chr7_151224208_C_A_b38	A	rs75100208	ENSG00000244151.1	RP11-148K1.12	chr7:151075436:151076034:clu_28206:ENSG00000244151.1	Ovary	0.0850104	0.03089	0.472844	0.272634	-0.0422	OPPOSITE	0.645682	0.124241	FALSE	FALSE
POAG Cross-ancestry	chr7:151808612:C:T	chr7:151808612:C:T	rs62478245	0.158797	0.158797	1.1721	8.95e-09	151041507	152846285	1804.78	267	eQTL	chr7_151224208_C_A_b38	A	rs75100208	ENSG00000244151.1	RP11-148K1.12		Colon_Transverse	0.093376	0.03089	-0.147923	0.0878802	-0.0422	SAME	0.633382	0.120554	FALSE	FALSE
POAG Cross-ancestry	chr7:151808612:C:T	chr7:151808612:C:T	rs62478245	0.158797	0.158797	1.1721	8.95e-09	151041507	152846285	1804.78	267	eQTL	chr7_151243571_T_C_b38	C	rs122815	ENSG00000244151.1	RP11-148K1.12		Esophagus_Muscularis	0.121667	0.02996	0.0958954	0.0618222	0.0392	SAME	0.589379	0.0391442	FALSE	FALSE
POAG Cross-ancestry	chr7:151808612:C:T	chr7:151808612:C:T	rs62478245	0.158797	0.158797	1.1721	8.95e-09	151041507	152846285	1804.78	267	eQTL	chr7_151244635_T_C_b38	C	rs219231	ENSG00000244151.1	RP11-148K1.12		Esophagus_Muscularis	0.121667	0.04131	0.0958954	0.0618222	0.0369	SAME	0.181774	0.0120727	FALSE	FALSE
POAG Cross-ancestry	chr7:151808612:C:T	chr7:151808612:C:T	rs62478245	0.158797	0.158797	1.1721	8.95e-09	151041507	152846285	1804.78	267	eQTL	chr7_151243571_T_C_b38	C	rs122815	ENSG00000244151.1	RP11-148K1.12		Thyroid	0.144819	0.02996	-0.0957496	0.0655666	0.0392	OPPOSITE	0.562859	0.0339632	FALSE	FALSE
POAG Cross-ancestry	chr7:151808612:C:T	chr7:151808612:C:T	rs62478245	0.158797	0.158797	1.1721	8.95e-09	151041507	152846285	1804.78	267	eQTL	chr7_151244635_T_C_b38	C	rs219231	ENSG00000244151.1	RP11-148K1.12		Thyroid	0.144819	0.04131	-0.0957496	0.0655666	0.0369	OPPOSITE	0.173594	0.0104748	FALSE	FALSE
POAG Cross-ancestry	chr17:47617876:AT:A	chr17:47617869:A:C	rs1348518145	-0.0634	0.0634	0.938568	9.24e-09	47517876	47717876	200	116	eQTL	chr17_47548636_A_C_b38	C	rs78551919	ENSG00000262879.5	RP11-156P1.3		Whole_Blood	0.0055159	5.084e-06	0.127334	0.0457158	-0.0431	OPPOSITE	0.141234	0.0259532	FALSE	FALSE
POAG Cross-ancestry	chr17:47617876:AT:A	chr17:47617869:A:C	rs1348518145	-0.0634	0.0634	0.938568	9.24e-09	47517876	47717876	200	116	eQTL	chr17_47535540_G_A_b38	A	rs35794672	ENSG00000262879.5	RP11-156P1.3		Whole_Blood	0.0494256	1.025e-08	0.09096	0.0461986	-0.0652	OPPOSITE	0.797705	0.146587	FALSE	FALSE
POAG Cross-ancestry	chr7:35921527:C:T	chr7:35921527:C:T	rs6957752	0.0526019	0.0526019	1.05401	3.63e-08	35347055	36576414	1229.36	403	sQTL	chr7_35869265_G_A_b38	A	rs2715595	ENSG00000261184.1	RP11-196O2.1	chr7:36095376:36098988:clu_56879:ENSG00000261184.1	Testis	0.00842139	4.189e-08	-0.253782	0.0956819	0.0516	OPPOSITE	0.174027	0.0219052	FALSE	FALSE
POAG Cross-ancestry	chr7:35921527:C:T	chr7:35921527:C:T	rs6957752	0.0526019	0.0526019	1.05401	3.63e-08	35347055	36576414	1229.36	403	sQTL	chr7_35851413_G_A_b38	A	rs2715600	ENSG00000261184.1	RP11-196O2.1	chr7:36095376:36098988:clu_56879:ENSG00000261184.1	Testis	0.00842139	3.817e-07	0.253782	0.0956819	-0.0475	OPPOSITE	0.140438	0.0176773	FALSE	FALSE
POAG Cross-ancestry	chr7:35921527:C:T	chr7:35921527:C:T	rs6957752	0.0526019	0.0526019	1.05401	3.63e-08	35347055	36576414	1229.36	403	sQTL	chr7_35915814_G_T_b38	T	rs2955285	ENSG00000261184.1	RP11-196O2.1	chr7:36095376:36098988:clu_56879:ENSG00000261184.1	Testis	0.00842139	3.901e-08	-0.253782	0.0956819	0.0527	OPPOSITE	0.100873	0.0126971	FALSE	FALSE
POAG Cross-ancestry	chr7:35921527:C:T	chr7:35921527:C:T	rs6957752	0.0526019	0.0526019	1.05401	3.63e-08	35347055	36576414	1229.36	403	sQTL	chr7_35822699_G_A_b38	A	rs10214943	ENSG00000261184.1	RP11-196O2.1	chr7:36095376:36098988:clu_56879:ENSG00000261184.1	Testis	0.00842139	3.31e-07	0.253782	0.0956819	-0.0473	OPPOSITE	0.0917769	0.0115522	FALSE	FALSE
POAG Cross-ancestry	chr10:113786776:G:A	chr10:113786776:A:G	rs72837408	-0.0558997	0.0558997	0.945634	9.38e-09	113707327	113878436	171.109	473	eQTL	chr10_113789432_C_G_b38	G	rs9663374	ENSG00000234393.1	RP11-211N11.5		Brain_Frontal_Cortex_BA9	2.44542e-05	2.067e-05	0.491815	0.112508	0.0404	SAME	0.585351	0.260268	TRUE	FALSE
POAG Cross-ancestry	chr10:113786776:G:A	chr10:113786776:A:G	rs72837408	-0.0558997	0.0558997	0.945634	9.38e-09	113707327	113878436	171.109	473	eQTL	chr10_113790328_T_C_b38	C	rs7474929	ENSG00000234393.1	RP11-211N11.5		Brain_Frontal_Cortex_BA9	2.44542e-05	2.584e-05	0.491815	0.112508	0.0403	SAME	0.414492	0.184298	TRUE	FALSE
POAG Cross-ancestry	chr9:104933258:C:T	chr9:104933258:T:C	rs2472494	0.177803	0.177803	1.19459	9.38e-83	104864296	105031006	166.71	926	eQTL	chr9_104929948_A_G_b38	G	rs2487046	ENSG00000226334.1	RP11-217B7.2		Brain_Spinal_cord_cervical_c-1	0.000526557	7.053e-72	-0.429995	0.120046	-0.1667	SAME	0.860934	0.0646283	FALSE	FALSE
POAG Cross-ancestry	chr9:104933258:C:T	chr9:104933258:T:C	rs2472494	0.177803	0.177803	1.19459	9.38e-83	104864296	105031006	166.71	929	eQTL	chr9_104929081_A_C_b38	C	rs2980083	ENSG00000226334.1	RP11-217B7.2		Ovary	0.00147221	3.006e-48	-0.320118	0.0984649	-0.1352	SAME	0.381296	0.0282318	FALSE	FALSE
POAG Cross-ancestry	chr9:104933258:C:T	chr9:104933258:T:C	rs2472494	0.177803	0.177803	1.19459	9.38e-83	104864296	105031006	166.71	928	eQTL	chr9_104929081_A_C_b38	C	rs2980083	ENSG00000226334.1	RP11-217B7.2		Brain_Hippocampus	0.00169486	3.006e-48	-0.299798	0.0934363	-0.1352	SAME	0.115256	0.0839522	FALSE	FALSE
POAG Cross-ancestry	chr16:65033540:C:T	chr16:65033540:C:T	rs12447201	-0.0583995	0.0583995	0.943273	4.22e-09	64779754	65778906	999.152	651	eQTL	chr16_64916579_C_A_b38	A	rs8048383	ENSG00000278893.1	RP11-229O3.1		Lung	6.54418e-11	0.000605	-0.243438	0.0363649	0.0321	OPPOSITE	0.982465	0.414571	TRUE	FALSE
POAG Cross-ancestry	chr16:65033540:C:T	chr16:65033540:C:T	rs12447201	-0.0583995	0.0583995	0.943273	4.22e-09	64779754	65778906	999.152	651	eQTL	chr16_64916579_C_A_b38	A	rs8048383	ENSG00000278893.1	RP11-229O3.1		Cells_Cultured_fibroblasts	4.05175e-09	0.000605	-0.25076	0.0417154	0.0321	OPPOSITE	0.982467	0.414571	TRUE	FALSE
POAG Cross-ancestry	chr16:65033540:C:T	chr16:65033540:C:T	rs12447201	-0.0583995	0.0583995	0.943273	4.22e-09	64779754	65778906	999.152	651	eQTL	chr16_64916579_C_A_b38	A	rs8048383	ENSG00000278893.1	RP11-229O3.1		Nerve_Tibial	1.66046e-08	0.000605	-0.250515	0.0435982	0.0321	OPPOSITE	0.982466	0.414571	TRUE	FALSE
POAG Cross-ancestry	chr16:65033540:C:T	chr16:65033540:C:T	rs12447201	-0.0583995	0.0583995	0.943273	4.22e-09	64779754	65778906	999.152	651	eQTL	chr16_64916579_C_A_b38	A	rs8048383	ENSG00000278893.1	RP11-229O3.1		Brain_Caudate_basal_ganglia	4.18546e-06	0.000605	-0.442215	0.0926495	0.0321	OPPOSITE	0.962338	0.414571	TRUE	FALSE
POAG Cross-ancestry	chr16:65033540:C:T	chr16:65033540:C:T	rs12447201	-0.0583995	0.0583995	0.943273	4.22e-09	64779754	65778906	999.152	651	eQTL	chr16_64916579_C_A_b38	A	rs8048383	ENSG00000278893.1	RP11-229O3.1		Adipose_Subcutaneous	4.78275e-06	0.000605	-0.181092	0.0391667	0.0321	OPPOSITE	0.98471	0.414571	TRUE	FALSE
POAG Cross-ancestry	chr16:65033540:C:T	chr16:65033540:C:T	rs12447201	-0.0583995	0.0583995	0.943273	4.22e-09	64779754	65778906	999.152	651	eQTL	chr16_64916579_C_A_b38	A	rs8048383	ENSG00000278893.1	RP11-229O3.1		Spleen	0.000187694	0.000605	-0.252253	0.0661903	0.0321	OPPOSITE	0.986692	0.414539	FALSE	FALSE
POAG Cross-ancestry	chr16:65033540:C:T	chr16:65033540:C:T	rs12447201	-0.0583995	0.0583995	0.943273	4.22e-09	64779754	65778906	999.152	651	eQTL	chr16_64916579_C_A_b38	A	rs8048383	ENSG00000278893.1	RP11-229O3.1		Artery_Tibial	0.000451978	0.000605	-0.15584	0.0441405	0.0321	OPPOSITE	0.98106	0.387254	FALSE	FALSE
POAG Cross-ancestry	chr16:65033540:C:T	chr16:65033540:C:T	rs12447201	-0.0583995	0.0583995	0.943273	4.22e-09	64779754	65778906	999.152	651	eQTL	chr16_64916579_C_A_b38	A	rs8048383	ENSG00000278893.1	RP11-229O3.1		Ovary	0.00080138	0.000605	-0.245101	0.0713568	0.0321	OPPOSITE	0.982475	0.414569	FALSE	FALSE
POAG Cross-ancestry	chr16:65033540:C:T	chr16:65033540:C:T	rs12447201	-0.0583995	0.0583995	0.943273	4.22e-09	64779754	65778906	999.152	651	eQTL	chr16_64916579_C_A_b38	A	rs8048383	ENSG00000278893.1	RP11-229O3.1		Esophagus_Muscularis	0.00167278	0.000605	-0.1719	0.0543181	0.0321	OPPOSITE	0.982346	0.411346	FALSE	FALSE
POAG Cross-ancestry	chr16:65033540:C:T	chr16:65033540:C:T	rs12447201	-0.0583995	0.0583995	0.943273	4.22e-09	64779754	65778906	999.152	651	eQTL	chr16_64916579_C_A_b38	A	rs8048383	ENSG00000278893.1	RP11-229O3.1		Skin_Sun_Exposed_Lower_leg	0.00385657	0.000605	-0.131028	0.0451458	0.0321	OPPOSITE	0.985285	0.381734	FALSE	FALSE
POAG Cross-ancestry	chr16:65033540:C:T	chr16:65033540:C:T	rs12447201	-0.0583995	0.0583995	0.943273	4.22e-09	64779754	65778906	999.152	651	eQTL	chr16_64916579_C_A_b38	A	rs8048383	ENSG00000278893.1	RP11-229O3.1		Colon_Transverse	0.00394635	0.000605	-0.158109	0.0544249	0.0321	OPPOSITE	0.993481	0.409213	FALSE	FALSE
POAG Cross-ancestry	chr16:65033540:C:T	chr16:65033540:C:T	rs12447201	-0.0583995	0.0583995	0.943273	4.22e-09	64779754	65778906	999.152	651	eQTL	chr16_64916579_C_A_b38	A	rs8048383	ENSG00000278893.1	RP11-229O3.1		Breast_Mammary_Tissue	0.00488649	0.000605	-0.131146	0.046279	0.0321	OPPOSITE	0.991153	0.389453	FALSE	FALSE
POAG Cross-ancestry	chr16:65033540:C:T	chr16:65033540:C:T	rs12447201	-0.0583995	0.0583995	0.943273	4.22e-09	64779754	65778906	999.152	651	eQTL	chr16_64916579_C_A_b38	A	rs8048383	ENSG00000278893.1	RP11-229O3.1		Artery_Coronary	0.0206614	0.000605	-0.123087	0.0527014	0.0321	OPPOSITE	0.925677	0.127637	FALSE	FALSE
POAG Cross-ancestry	chr16:65033540:C:T	chr16:65033540:C:T	rs12447201	-0.0583995	0.0583995	0.943273	4.22e-09	64779754	65778906	999.152	651	eQTL	chr16_64916579_C_A_b38	A	rs8048383	ENSG00000278893.1	RP11-229O3.1		Thyroid	0.0263993	0.000605	-0.102425	0.0459959	0.0321	OPPOSITE	0.795141	0.0210496	FALSE	FALSE
POAG Cross-ancestry	chr16:65033540:C:T	chr16:65033540:C:T	rs12447201	-0.0583995	0.0583995	0.943273	4.22e-09	64779754	65778906	999.152	651	eQTL	chr16_64916579_C_A_b38	A	rs8048383	ENSG00000278893.1	RP11-229O3.1		Esophagus_Gastroesophageal_Junction	0.0267794	0.000605	-0.142561	0.0640244	0.0321	OPPOSITE	0.964123	0.2308	FALSE	FALSE
POAG Cross-ancestry	chr16:65033540:C:T	chr16:65033540:C:T	rs12447201	-0.0583995	0.0583995	0.943273	4.22e-09	64779754	65778906	999.152	651	eQTL	chr16_64916579_C_A_b38	A	rs8048383	ENSG00000278893.1	RP11-229O3.1		Small_Intestine_Terminal_Ileum	0.0268458	0.000605	-0.18805	0.0840113	0.0321	OPPOSITE	0.962998	0.214764	FALSE	FALSE
POAG Cross-ancestry	chr16:65033540:C:T	chr16:65033540:C:T	rs12447201	-0.0583995	0.0583995	0.943273	4.22e-09	64779754	65778906	999.152	651	eQTL	chr16_64916579_C_A_b38	A	rs8048383	ENSG00000278893.1	RP11-229O3.1		Colon_Sigmoid	0.0284236	0.000605	-0.138689	0.0629391	0.0321	OPPOSITE	0.936678	0.0542013	FALSE	FALSE
POAG Cross-ancestry	chr16:65033540:C:T	chr16:65033540:C:T	rs12447201	-0.0583995	0.0583995	0.943273	4.22e-09	64779754	65778906	999.152	651	eQTL	chr16_64916579_C_A_b38	A	rs8048383	ENSG00000278893.1	RP11-229O3.1		Brain_Cerebellum	0.0367586	0.000605	-0.203315	0.0965809	0.0321	OPPOSITE	0.941823	0.114404	FALSE	FALSE
POAG Cross-ancestry	chr16:65033540:C:T	chr16:65033540:C:T	rs12447201	-0.0583995	0.0583995	0.943273	4.22e-09	64779754	65778906	999.152	651	eQTL	chr16_64916579_C_A_b38	A	rs8048383	ENSG00000278893.1	RP11-229O3.1		Skin_Not_Sun_Exposed_Suprapubic	0.0398508	0.000605	-0.0860328	0.0417369	0.0321	OPPOSITE	0.942952	0.141524	FALSE	FALSE
POAG Cross-ancestry	chr15:61655081:G:C	chr15:61655081:C:G	rs12438742	-0.0579999	0.0579999	0.94365	6.72e-10	60610241	62704063	2093.82	343	eQTL	chr15_62561886_G_C_b38	C	rs2119696	ENSG00000259498.1	RP11-244F12.3		Cells_Cultured_fibroblasts	0.0112826	0.01658	-0.0885434	0.0347877	0.0219	OPPOSITE	0.184023	0.0164361	FALSE	FALSE
POAG Cross-ancestry	chr15:61655081:G:C	chr15:61655081:C:G	rs12438742	-0.0579999	0.0579999	0.94365	6.72e-10	60610241	62704063	2093.82	343	eQTL	chr15_62568044_C_T_b38	T	rs2044063	ENSG00000259498.1	RP11-244F12.3		Cells_Cultured_fibroblasts	0.0187736	0.01604	0.0828081	0.0350984	-0.0219	OPPOSITE	0.443869	0.0396444	FALSE	FALSE
POAG Cross-ancestry	chr15:61655081:G:C	chr15:61655081:C:G	rs12438742	-0.0579999	0.0579999	0.94365	6.72e-10	60610241	62704063	2093.82	343	eQTL	chr15_62567908_C_T_b38	T	rs2044062	ENSG00000259498.1	RP11-244F12.3		Cells_Cultured_fibroblasts	0.0187736	0.01721	0.0828081	0.0350984	-0.0217	OPPOSITE	0.359394	0.0320995	FALSE	FALSE
POAG Cross-ancestry	chr1:162709355:G:A	chr1:162709355:G:A	rs4542196	-0.0597999	0.0597999	0.941953	1.8e-09	161660468	163758219	2097.75	496	eQTL	chr1_162672393_G_A_b38	A	rs4657221	ENSG00000234211.2	RP11-25K21.1		Adipose_Subcutaneous	0.0527945	3.018e-05	-0.106637	0.0549362	-0.0478	SAME	0.597255	0.0100621	FALSE	FALSE
POAG Cross-ancestry	chr1:162709355:G:A	chr1:162709355:G:A	rs4542196	-0.0597999	0.0597999	0.941953	1.8e-09	161660468	163758219	2097.75	496	eQTL	chr1_162673334_A_G_b38	G	rs60170906	ENSG00000234211.2	RP11-25K21.1		Small_Intestine_Terminal_Ileum	0.0781511	3.596e-05	-0.137682	0.0775625	0.0504	OPPOSITE	0.734305	0.0118098	FALSE	FALSE
POAG Cross-ancestry	chr16:77627835:C:T	chr16:77627835:C:T	rs280875	-0.1035	0.1035	0.901676	1.01e-08	77440231	77754818	314.587	414	eQTL	chr16_77627835_C_T_b38	T	rs280875	ENSG00000261707.1	RP11-264M12.2		Adipose_Subcutaneous	0.0039203	1.013e-08	-0.263751	0.0910203	-0.1035	SAME	0.776667	0.961137	FALSE	FALSE
POAG Cross-ancestry	chr16:77627835:C:T	chr16:77627835:C:T	rs280875	-0.1035	0.1035	0.901676	1.01e-08	77440231	77754818	314.587	414	eQTL	chr16_77605794_C_T_b38	T	rs12444341	ENSG00000261707.1	RP11-264M12.2		Adipose_Subcutaneous	0.00408797	5.3e-08	0.266862	0.0925213	0.0966	SAME	0.126508	0.156555	FALSE	FALSE
POAG Cross-ancestry	chr16:77627835:C:T	chr16:77627835:C:T	rs280875	-0.1035	0.1035	0.901676	1.01e-08	77440231	77754818	314.587	414	eQTL	chr16_77605037_T_A_b38	A	rs74772336	ENSG00000261707.1	RP11-264M12.2		Adipose_Subcutaneous	0.00408797	5.939e-08	0.266862	0.0925213	0.0963	SAME	0.0966567	0.119614	FALSE	FALSE
POAG Cross-ancestry	chr16:77627835:C:T	chr16:77627835:C:T	rs280875	-0.1035	0.1035	0.901676	1.01e-08	77440231	77754818	314.587	414	eQTL	chr16_77627835_C_T_b38	T	rs280875	ENSG00000261707.1	RP11-264M12.2		Adipose_Visceral_Omentum	0.054135	1.013e-08	-0.201773	0.104467	-0.1035	SAME	0.906998	0.121089	FALSE	FALSE
POAG Cross-ancestry	chr16:77627835:C:T	chr16:77627835:C:T	rs280875	-0.1035	0.1035	0.901676	1.01e-08	77440231	77754818	314.587	414	eQTL	chr16_77627835_C_T_b38	T	rs280875	ENSG00000261707.1	RP11-264M12.2		Skin_Sun_Exposed_Lower_leg	0.0629915	1.013e-08	-0.175648	0.0942755	-0.1035	SAME	0.988634	0.354425	FALSE	FALSE
POAG Cross-ancestry	chr16:77627835:C:T	chr16:77627835:C:T	rs280875	-0.1035	0.1035	0.901676	1.01e-08	77440231	77754818	314.587	414	eQTL	chr16_77627835_C_T_b38	T	rs280875	ENSG00000261707.1	RP11-264M12.2		Vagina	0.110955	1.013e-08	-0.273963	0.170569	-0.1035	SAME	0.90148	0.0193263	FALSE	FALSE
POAG Cross-ancestry	chr16:77627835:C:T	chr16:77627835:C:T	rs280875	-0.1035	0.1035	0.901676	1.01e-08	77440231	77754818	314.587	414	eQTL	chr16_77627835_C_T_b38	T	rs280875	ENSG00000261707.1	RP11-264M12.2		Breast_Mammary_Tissue	0.111879	1.013e-08	0.160432	0.10064	-0.1035	OPPOSITE	0.971133	0.301604	FALSE	FALSE
POAG Cross-ancestry	chr16:77627835:C:T	chr16:77627835:C:T	rs280875	-0.1035	0.1035	0.901676	1.01e-08	77440231	77754818	314.587	414	eQTL	chr16_77627835_C_T_b38	T	rs280875	ENSG00000261707.1	RP11-264M12.2		Liver	0.115428	1.013e-08	0.189576	0.119799	-0.1035	OPPOSITE	0.943607	0.0666234	FALSE	FALSE
POAG Cross-ancestry	chr16:77627835:C:T	chr16:77627835:C:T	rs280875	-0.1035	0.1035	0.901676	1.01e-08	77440231	77754818	314.587	414	eQTL	chr16_77627835_C_T_b38	T	rs280875	ENSG00000261707.1	RP11-264M12.2		Adrenal_Gland	0.136933	1.013e-08	-0.252272	0.16891	-0.1035	SAME	0.756856	0.0269079	FALSE	FALSE
POAG Cross-ancestry	chr15:61655081:G:C	chr15:61655081:C:G	rs12438742	-0.0579999	0.0579999	0.94365	6.72e-10	60610241	62704063	2093.82	1021	eQTL	chr15_61665037_G_A_b38	A	rs3848125	ENSG00000166104.14	RP11-299H22.3		Lung	0.00768584	3.949e-09	-0.106239	0.0396746	0.0545	OPPOSITE	0.72673	0.105504	FALSE	FALSE
POAG Cross-ancestry	chr15:61655081:G:C	chr15:61655081:C:G	rs12438742	-0.0579999	0.0579999	0.94365	6.72e-10	60610241	62704063	2093.82	1021	eQTL	chr15_61655081_C_G_b38	G	rs12438742	ENSG00000166104.14	RP11-299H22.3		Lung	0.0084795	6.722e-10	-0.107792	0.0407667	0.058	OPPOSITE	0.257905	0.0374418	FALSE	FALSE
POAG Cross-ancestry	chr15:61655081:G:C	chr15:61655081:C:G	rs12438742	-0.0579999	0.0579999	0.94365	6.72e-10	60610241	62704063	2093.82	1016	eQTL	chr15_61665037_G_A_b38	A	rs3848125	ENSG00000261296.1	RP11-299H22.6		Pituitary	0.0411433	3.949e-09	0.168287	0.0818688	0.0545	SAME	0.684364	0.0116649	FALSE	FALSE
POAG Cross-ancestry	chr1:112699500:G:T	chr1:112699500:T:G	rs1106287	-0.0637005	0.0637005	0.938286	5.66e-10	111786404	113729894	1943.49	54	eQTL	chr1_113203634_A_G_b38	G	rs1853733	ENSG00000238198.1	RP11-31F15.2		Spleen	0.00225015	0.001028	0.587376	0.18961	0.2455	SAME	0.362486	0.0163695	FALSE	FALSE
POAG Cross-ancestry	chr1:112699500:G:T	chr1:112699500:T:G	rs1106287	-0.0637005	0.0637005	0.938286	5.66e-10	111786404	113729894	1943.49	374	eQTL	chr1_112617108_G_T_b38	T	rs7415988	ENSG00000238198.1	RP11-31F15.2		Skin_Not_Sun_Exposed_Suprapubic	0.203079	5.26e-05	-0.0744138	0.0583777	0.0456	OPPOSITE	0.361151	0.0133734	FALSE	FALSE
POAG Cross-ancestry	chr11:16989629:C:A	chr11:16989629:C:A	rs4141194	0.0648978	0.0648978	1.06705	4.53e-11	16778384	18038174	1259.79	701	eQTL	chr11_16991409_T_C_b38	C	rs10832710	ENSG00000254586.1	RP11-358H18.3		Pituitary	0.00302703	3.13e-05	0.171813	0.057228	0.0391	SAME	0.902176	0.365923	FALSE	FALSE
POAG Cross-ancestry	chr3:169521790:G:A	chr3:169521790:A:G	rs4361323	-0.0558997	0.0558997	0.945634	5.28e-10	169427158	169669002	241.844	823	eQTL	chr3_169520227_T_C_b38	C	rs1997280	ENSG00000270096.1	RP11-362K14.6		Testis	0.00826367	0.0001796	0.154462	0.0580474	0.0366	SAME	0.911972	0.0436281	FALSE	FALSE
POAG Cross-ancestry	chr13:110125592:G:C	chr13:110125592:C:G	rs2218471	-0.0574999	0.0574999	0.944122	1.39e-08	109114117	111013362	1899.24	484	eQTL	chr13_110090572_A_G_b38	G	rs7988988	ENSG00000277767.1	RP11-365P13.5		Whole_Blood	0.000246033	1.169e-06	0.145816	0.0395323	-0.0508	OPPOSITE	0.500702	1	FALSE	FALSE
POAG Cross-ancestry	chr13:110125592:G:C	chr13:110125592:C:G	rs2218471	-0.0574999	0.0574999	0.944122	1.39e-08	109114117	111013362	1899.24	484	eQTL	chr13_110102835_T_C_b38	C	rs56314927	ENSG00000277767.1	RP11-365P13.5		Whole_Blood	0.000304399	5.189e-06	-0.141731	0.0390146	0.0477	OPPOSITE	0.499298	0.997194	FALSE	FALSE
POAG Cross-ancestry	chr13:110125592:G:C	chr13:110125592:C:G	rs2218471	-0.0574999	0.0574999	0.944122	1.39e-08	109114117	111013362	1899.24	484	eQTL	chr13_110090572_A_G_b38	G	rs7988988	ENSG00000277767.1	RP11-365P13.5		Brain_Hippocampus	0.0011425	1.169e-06	-0.287737	0.0864123	-0.0508	SAME	0.501048	1	FALSE	FALSE
POAG Cross-ancestry	chr13:110125592:G:C	chr13:110125592:C:G	rs2218471	-0.0574999	0.0574999	0.944122	1.39e-08	109114117	111013362	1899.24	484	eQTL	chr13_110102835_T_C_b38	C	rs56314927	ENSG00000277767.1	RP11-365P13.5		Brain_Hippocampus	0.0011425	5.189e-06	0.287737	0.0864123	0.0477	SAME	0.498951	0.995815	FALSE	FALSE
POAG Cross-ancestry	chr13:110125592:G:C	chr13:110125592:C:G	rs2218471	-0.0574999	0.0574999	0.944122	1.39e-08	109114117	111013362	1899.24	484	eQTL	chr13_110102835_T_C_b38	C	rs56314927	ENSG00000277767.1	RP11-365P13.5		Pituitary	0.0118083	5.189e-06	-0.145805	0.0573701	0.0477	OPPOSITE	0.350884	0.501819	FALSE	FALSE
POAG Cross-ancestry	chr13:110125592:G:C	chr13:110125592:C:G	rs2218471	-0.0574999	0.0574999	0.944122	1.39e-08	109114117	111013362	1899.24	484	eQTL	chr13_110090572_A_G_b38	G	rs7988988	ENSG00000277767.1	RP11-365P13.5		Pituitary	0.013476	1.169e-06	0.144028	0.0577633	-0.0508	OPPOSITE	0.648702	0.927745	FALSE	FALSE
POAG Cross-ancestry	chr13:110125592:G:C	chr13:110125592:C:G	rs2218471	-0.0574999	0.0574999	0.944122	1.39e-08	109114117	111013362	1899.24	477	eQTL	chr13_110102835_T_C_b38	C	rs56314927	ENSG00000277767.1	RP11-365P13.5		Brain_Amygdala	0.072283	5.189e-06	-0.181289	0.0998401	0.0477	OPPOSITE	0.397026	0.0505808	FALSE	FALSE
POAG Cross-ancestry	chr13:110125592:G:C	chr13:110125592:C:G	rs2218471	-0.0574999	0.0574999	0.944122	1.39e-08	109114117	111013362	1899.24	477	eQTL	chr13_110090572_A_G_b38	G	rs7988988	ENSG00000277767.1	RP11-365P13.5		Brain_Amygdala	0.0753452	1.169e-06	0.182775	0.101749	-0.0508	OPPOSITE	0.60264	0.076776	FALSE	FALSE
POAG Cross-ancestry	chr13:110125592:G:C	chr13:110125592:C:G	rs2218471	-0.0574999	0.0574999	0.944122	1.39e-08	109114117	111013362	1899.24	484	eQTL	chr13_110102835_T_C_b38	C	rs56314927	ENSG00000277767.1	RP11-365P13.5		Adrenal_Gland	0.0804307	5.189e-06	-0.138154	0.0786113	0.0477	OPPOSITE	0.489715	0.0265165	FALSE	FALSE
POAG Cross-ancestry	chr13:110125592:G:C	chr13:110125592:C:G	rs2218471	-0.0574999	0.0574999	0.944122	1.39e-08	109114117	111013362	1899.24	484	eQTL	chr13_110090572_A_G_b38	G	rs7988988	ENSG00000277767.1	RP11-365P13.5		Adrenal_Gland	0.0822522	1.169e-06	0.13932	0.0797543	-0.0508	OPPOSITE	0.510151	0.027623	FALSE	FALSE
POAG Cross-ancestry	chr15:91788477:G:A	chr15:91788477:A:G	rs8038628	-0.0668997	0.0668997	0.935289	2.91e-08	90853242	92832922	1979.68	390	eQTL	chr15_92652572_A_G_b38	G	rs2453901	ENSG00000258676.4	RP11-386M24.3		Esophagus_Gastroesophageal_Junction	0.000222903	0.01797	-0.222172	0.0593851	-0.03	SAME	0.666301	0.0163888	FALSE	FALSE
POAG Cross-ancestry	chr15:91788477:G:A	chr15:91788477:A:G	rs8038628	-0.0668997	0.0668997	0.935289	2.91e-08	90853242	92832922	1979.68	390	eQTL	chr15_92652572_A_G_b38	G	rs2453901	ENSG00000258676.4	RP11-386M24.3		Artery_Aorta	0.00364773	0.01797	-0.206149	0.0703836	-0.03	SAME	0.852427	0.0233936	FALSE	FALSE
POAG Cross-ancestry	chr15:91788477:G:A	chr15:91788477:A:G	rs8038628	-0.0668997	0.0668997	0.935289	2.91e-08	90853242	92832922	1979.68	390	eQTL	chr15_92347725_G_T_b38	T	rs7173950	ENSG00000258676.4	RP11-386M24.3		Brain_Frontal_Cortex_BA9	0.0210442	0.02113	0.175144	0.0750238	0.0212	SAME	0.341037	0.0459574	FALSE	FALSE
POAG Cross-ancestry	chr15:91788477:G:A	chr15:91788477:A:G	rs8038628	-0.0668997	0.0668997	0.935289	2.91e-08	90853242	92832922	1979.68	390	eQTL	chr15_92347640_C_T_b38	T	rs7175123	ENSG00000258676.4	RP11-386M24.3		Brain_Frontal_Cortex_BA9	0.0487619	0.01766	0.14889	0.07487	0.0215	SAME	0.185365	0.0249794	FALSE	FALSE
POAG Cross-ancestry	chr15:91788477:G:A	chr15:91788477:A:G	rs8038628	-0.0668997	0.0668997	0.935289	2.91e-08	90853242	92832922	1979.68	390	eQTL	chr15_92651458_T_C_b38	C	rs893379	ENSG00000258676.4	RP11-386M24.3		Skin_Not_Sun_Exposed_Suprapubic	0.0512282	0.008372	-0.122379	0.0626039	0.0319	OPPOSITE	0.746793	0.0111277	FALSE	FALSE
POAG Cross-ancestry	chr15:91788477:G:A	chr15:91788477:A:G	rs8038628	-0.0668997	0.0668997	0.935289	2.91e-08	90853242	92832922	1979.68	390	eQTL	chr15_92347472_C_T_b38	T	rs12909479	ENSG00000258676.4	RP11-386M24.3		Brain_Frontal_Cortex_BA9	0.0683658	0.02297	0.136374	0.0742256	0.0206	SAME	0.433791	0.0584567	FALSE	FALSE
POAG Cross-ancestry	chr15:91788477:G:A	chr15:91788477:A:G	rs8038628	-0.0668997	0.0668997	0.935289	2.91e-08	90853242	92832922	1979.68	390	eQTL	chr15_92346535_A_G_b38	G	rs8030012	ENSG00000258676.4	RP11-386M24.3		Muscle_Skeletal	0.0830808	0.003267	0.0509634	0.0293599	-0.0267	OPPOSITE	0.20235	0.0504901	FALSE	FALSE
POAG Cross-ancestry	chr15:91788477:G:A	chr15:91788477:A:G	rs8038628	-0.0668997	0.0668997	0.935289	2.91e-08	90853242	92832922	1979.68	390	eQTL	chr15_92347472_C_T_b38	T	rs12909479	ENSG00000258676.4	RP11-386M24.3		Lung	0.0889705	0.02297	-0.0509331	0.0298801	0.0206	OPPOSITE	0.816927	0.290342	FALSE	FALSE
POAG Cross-ancestry	chr15:91788477:G:A	chr15:91788477:A:G	rs8038628	-0.0668997	0.0668997	0.935289	2.91e-08	90853242	92832922	1979.68	390	eQTL	chr15_92347640_C_T_b38	T	rs7175123	ENSG00000258676.4	RP11-386M24.3		Muscle_Skeletal	0.100294	0.01766	-0.0488358	0.0296725	0.0215	OPPOSITE	0.055096	0.0137475	FALSE	FALSE
POAG Cross-ancestry	chr15:91788477:G:A	chr15:91788477:A:G	rs8038628	-0.0668997	0.0668997	0.935289	2.91e-08	90853242	92832922	1979.68	390	eQTL	chr15_92347640_C_T_b38	T	rs7175123	ENSG00000258676.4	RP11-386M24.3		Lung	0.108013	0.01766	-0.048319	0.0300038	0.0215	OPPOSITE	0.0712083	0.025308	FALSE	FALSE
POAG Cross-ancestry	chr15:91788477:G:A	chr15:91788477:A:G	rs8038628	-0.0668997	0.0668997	0.935289	2.91e-08	90853242	92832922	1979.68	390	eQTL	chr15_92347472_C_T_b38	T	rs12909479	ENSG00000258676.4	RP11-386M24.3		Muscle_Skeletal	0.112338	0.02297	-0.0470531	0.0295937	0.0206	OPPOSITE	0.727586	0.181546	FALSE	FALSE
POAG Cross-ancestry	chr15:91788477:G:A	chr15:91788477:A:G	rs8038628	-0.0668997	0.0668997	0.935289	2.91e-08	90853242	92832922	1979.68	390	eQTL	chr15_92346535_A_G_b38	G	rs8030012	ENSG00000258676.4	RP11-386M24.3		Lung	0.117809	0.003267	0.0468715	0.0299103	-0.0267	OPPOSITE	0.107148	0.0380811	FALSE	FALSE
POAG Cross-ancestry	chr15:91788477:G:A	chr15:91788477:A:G	rs8038628	-0.0668997	0.0668997	0.935289	2.91e-08	90853242	92832922	1979.68	367	eQTL	chr15_92350530_G_A_b38	A	rs7170129	ENSG00000258741.3	RP11-386M24.4		Skin_Not_Sun_Exposed_Suprapubic	0.0273416	0.0318	0.120877	0.0546	0.0193	SAME	0.780461	0.0166511	FALSE	FALSE
POAG Cross-ancestry	chr15:91788477:G:A	chr15:91788477:A:G	rs8038628	-0.0668997	0.0668997	0.935289	2.91e-08	90853242	92832922	1979.68	380	eQTL	chr15_92652572_A_G_b38	G	rs2453901	ENSG00000260337.3	RP11-386M24.6		Artery_Aorta	0.00975679	0.01797	-0.160445	0.0617078	-0.03	SAME	0.772334	0.0163292	FALSE	FALSE
POAG Cross-ancestry	chr15:91788477:G:A	chr15:91788477:A:G	rs8038628	-0.0668997	0.0668997	0.935289	2.91e-08	90853242	92832922	1979.68	380	eQTL	chr15_92652572_A_G_b38	G	rs2453901	ENSG00000260337.3	RP11-386M24.6		Esophagus_Mucosa	0.0245417	0.01797	-0.112363	0.0497943	-0.03	SAME	0.694443	0.0137521	FALSE	FALSE
POAG Cross-ancestry	chr15:91788477:G:A	chr15:91788477:A:G	rs8038628	-0.0668997	0.0668997	0.935289	2.91e-08	90853242	92832922	1979.68	377	eQTL	chr15_92347725_G_T_b38	T	rs7173950	ENSG00000260337.3	RP11-386M24.6		Brain_Substantia_nigra	0.0324731	0.02113	0.260192	0.119764	0.0212	SAME	0.122419	0.0131264	FALSE	FALSE
POAG Cross-ancestry	chr15:91788477:G:A	chr15:91788477:A:G	rs8038628	-0.0668997	0.0668997	0.935289	2.91e-08	90853242	92832922	1979.68	377	eQTL	chr15_92350530_G_A_b38	A	rs7170129	ENSG00000260337.3	RP11-386M24.6		Brain_Substantia_nigra	0.0339578	0.0318	0.255502	0.118628	0.0193	SAME	0.233001	0.0249835	FALSE	FALSE
POAG Cross-ancestry	chr15:91788477:G:A	chr15:91788477:A:G	rs8038628	-0.0668997	0.0668997	0.935289	2.91e-08	90853242	92832922	1979.68	377	eQTL	chr15_92349605_T_G_b38	G	rs7170765	ENSG00000260337.3	RP11-386M24.6		Brain_Substantia_nigra	0.0374832	0.005342	-0.267549	0.126677	-0.0252	SAME	0.189384	0.0203068	FALSE	FALSE
POAG Cross-ancestry	chr15:91788477:G:A	chr15:91788477:A:G	rs8038628	-0.0668997	0.0668997	0.935289	2.91e-08	90853242	92832922	1979.68	380	eQTL	chr15_92347640_C_T_b38	T	rs7175123	ENSG00000260337.3	RP11-386M24.6		Brain_Spinal_cord_cervical_c-1	0.0407327	0.01766	0.248237	0.119757	0.0215	SAME	0.0982628	0.0593573	FALSE	FALSE
POAG Cross-ancestry	chr15:91788477:G:A	chr15:91788477:A:G	rs8038628	-0.0668997	0.0668997	0.935289	2.91e-08	90853242	92832922	1979.68	380	eQTL	chr15_92347472_C_T_b38	T	rs12909479	ENSG00000260337.3	RP11-386M24.6		Brain_Spinal_cord_cervical_c-1	0.0410289	0.02297	0.243315	0.117558	0.0206	SAME	0.890407	0.537865	FALSE	FALSE
POAG Cross-ancestry	chr15:91788477:G:A	chr15:91788477:A:G	rs8038628	-0.0668997	0.0668997	0.935289	2.91e-08	90853242	92832922	1979.68	380	eQTL	chr15_92350530_G_A_b38	A	rs7170129	ENSG00000260337.3	RP11-386M24.6		Colon_Transverse	0.0423748	0.0318	0.0667886	0.0327624	0.0193	SAME	0.253363	0.0185508	FALSE	FALSE
POAG Cross-ancestry	chr15:91788477:G:A	chr15:91788477:A:G	rs8038628	-0.0668997	0.0668997	0.935289	2.91e-08	90853242	92832922	1979.68	377	eQTL	chr15_92347472_C_T_b38	T	rs12909479	ENSG00000260337.3	RP11-386M24.6		Brain_Substantia_nigra	0.072843	0.02297	0.219887	0.121128	0.0206	SAME	0.303907	0.0325865	FALSE	FALSE
POAG Cross-ancestry	chr15:91788477:G:A	chr15:91788477:A:G	rs8038628	-0.0668997	0.0668997	0.935289	2.91e-08	90853242	92832922	1979.68	380	eQTL	chr15_92347472_C_T_b38	T	rs12909479	ENSG00000260337.3	RP11-386M24.6		Colon_Transverse	0.0934785	0.02297	0.0564868	0.033569	0.0206	SAME	0.399081	0.02922	FALSE	FALSE
POAG Cross-ancestry	chr15:91788477:G:A	chr15:91788477:A:G	rs8038628	-0.0668997	0.0668997	0.935289	2.91e-08	90853242	92832922	1979.68	380	eQTL	chr15_92347725_G_T_b38	T	rs7173950	ENSG00000271763.1	RP11-386M24.9		Muscle_Skeletal	0.016393	0.02113	-0.0886245	0.0368281	0.0212	OPPOSITE	0.0635138	0.0206606	FALSE	FALSE
POAG Cross-ancestry	chr15:91788477:G:A	chr15:91788477:A:G	rs8038628	-0.0668997	0.0668997	0.935289	2.91e-08	90853242	92832922	1979.68	380	eQTL	chr15_92350530_G_A_b38	A	rs7170129	ENSG00000271763.1	RP11-386M24.9		Muscle_Skeletal	0.0220783	0.0318	-0.085222	0.0371395	0.0193	OPPOSITE	0.0385415	0.0125373	FALSE	FALSE
POAG Cross-ancestry	chr15:91788477:G:A	chr15:91788477:A:G	rs8038628	-0.0668997	0.0668997	0.935289	2.91e-08	90853242	92832922	1979.68	380	eQTL	chr15_92347472_C_T_b38	T	rs12909479	ENSG00000271763.1	RP11-386M24.9		Muscle_Skeletal	0.0427505	0.02297	-0.0766612	0.0377601	0.0206	OPPOSITE	0.690418	0.224588	FALSE	FALSE
POAG Cross-ancestry	chr15:91788477:G:A	chr15:91788477:A:G	rs8038628	-0.0668997	0.0668997	0.935289	2.91e-08	90853242	92832922	1979.68	380	eQTL	chr15_92347640_C_T_b38	T	rs7175123	ENSG00000271763.1	RP11-386M24.9		Muscle_Skeletal	0.0471028	0.01766	-0.0753344	0.037871	0.0215	OPPOSITE	0.200864	0.0653395	FALSE	FALSE
POAG Cross-ancestry	chr7:134835770:C:A	chr7:134835770:C:A	rs10237321	-0.0562	0.0562	0.94535	3.92e-09	133787634	135881475	2093.84	601	eQTL	chr7_134866723_C_T_b38	T	rs11974887	ENSG00000273297.1	RP11-38M8.1		Esophagus_Gastroesophageal_Junction	0.00136684	0.006852	0.187161	0.0578619	0.0252	SAME	0.997882	0.110854	FALSE	FALSE
POAG Cross-ancestry	chr13:110125592:G:C	chr13:110125592:C:G	rs2218471	-0.0574999	0.0574999	0.944122	1.39e-08	109114117	111013362	1899.24	632	eQTL	chr13_110090572_A_G_b38	G	rs7988988	ENSG00000274331.1	RP11-403A3.1		Artery_Tibial	0.000407398	1.169e-06	-0.179774	0.0505183	-0.0508	SAME	0.990551	1	FALSE	FALSE
POAG Cross-ancestry	chr13:110125592:G:C	chr13:110125592:C:G	rs2218471	-0.0574999	0.0574999	0.944122	1.39e-08	109114117	111013362	1899.24	632	eQTL	chr13_110090572_A_G_b38	G	rs7988988	ENSG00000274331.1	RP11-403A3.1		Artery_Aorta	0.0373113	1.169e-06	-0.130805	0.0625518	-0.0508	SAME	0.624777	0.026698	FALSE	FALSE
POAG Cross-ancestry	chr13:110125592:G:C	chr13:110125592:C:G	rs2218471	-0.0574999	0.0574999	0.944122	1.39e-08	109114117	111013362	1899.24	632	eQTL	chr13_110102835_T_C_b38	C	rs56314927	ENSG00000274331.1	RP11-403A3.1		Artery_Aorta	0.0731654	5.189e-06	0.111355	0.0619405	0.0477	SAME	0.372658	0.0159244	FALSE	FALSE
POAG Cross-ancestry	chr13:110125592:G:C	chr13:110125592:C:G	rs2218471	-0.0574999	0.0574999	0.944122	1.39e-08	109114117	111013362	1899.24	536	eQTL	chr13_110090572_A_G_b38	G	rs7988988	ENSG00000276269.1	RP11-403A3.2		Artery_Aorta	0.00244439	1.169e-06	-0.12957	0.0424172	-0.0508	SAME	0.932353	1	FALSE	FALSE
POAG Cross-ancestry	chr13:110125592:G:C	chr13:110125592:C:G	rs2218471	-0.0574999	0.0574999	0.944122	1.39e-08	109114117	111013362	1899.24	646	eQTL	chr13_110090572_A_G_b38	G	rs7988988	ENSG00000276269.1	RP11-403A3.2		Artery_Tibial	0.00273297	1.169e-06	-0.117661	0.0390784	-0.0508	SAME	0.880758	0.999988	FALSE	FALSE
POAG Cross-ancestry	chr13:110125592:G:C	chr13:110125592:C:G	rs2218471	-0.0574999	0.0574999	0.944122	1.39e-08	109114117	111013362	1899.24	536	eQTL	chr13_110102835_T_C_b38	C	rs56314927	ENSG00000276269.1	RP11-403A3.2		Artery_Aorta	0.00515577	5.189e-06	0.118354	0.0420181	0.0477	SAME	0.0664451	0.071266	FALSE	FALSE
POAG Cross-ancestry	chr13:110125592:G:C	chr13:110125592:C:G	rs2218471	-0.0574999	0.0574999	0.944122	1.39e-08	109114117	111013362	1899.24	645	eQTL	chr13_110090572_A_G_b38	G	rs7988988	ENSG00000276269.1	RP11-403A3.2		Artery_Coronary	0.00857759	1.169e-06	-0.138561	0.0521137	-0.0508	SAME	0.613465	0.994902	FALSE	FALSE
POAG Cross-ancestry	chr13:110125592:G:C	chr13:110125592:C:G	rs2218471	-0.0574999	0.0574999	0.944122	1.39e-08	109114117	111013362	1899.24	646	eQTL	chr13_110102835_T_C_b38	C	rs56314927	ENSG00000276269.1	RP11-403A3.2		Artery_Tibial	0.0121867	5.189e-06	0.0980695	0.0389845	0.0477	SAME	0.11153	0.126628	FALSE	FALSE
POAG Cross-ancestry	chr13:110125592:G:C	chr13:110125592:C:G	rs2218471	-0.0574999	0.0574999	0.944122	1.39e-08	109114117	111013362	1899.24	646	eQTL	chr13_110090572_A_G_b38	G	rs7988988	ENSG00000276269.1	RP11-403A3.2		Esophagus_Gastroesophageal_Junction	0.0129367	1.169e-06	-0.172276	0.06886	-0.0508	SAME	0.516575	0.995425	FALSE	FALSE
POAG Cross-ancestry	chr13:110125592:G:C	chr13:110125592:C:G	rs2218471	-0.0574999	0.0574999	0.944122	1.39e-08	109114117	111013362	1899.24	646	eQTL	chr13_110090572_A_G_b38	G	rs7988988	ENSG00000276269.1	RP11-403A3.2		Lung	0.0142337	1.169e-06	-0.101191	0.041118	-0.0508	SAME	0.911835	0.992957	FALSE	FALSE
POAG Cross-ancestry	chr13:110125592:G:C	chr13:110125592:C:G	rs2218471	-0.0574999	0.0574999	0.944122	1.39e-08	109114117	111013362	1899.24	646	eQTL	chr13_110102835_T_C_b38	C	rs56314927	ENSG00000276269.1	RP11-403A3.2		Esophagus_Gastroesophageal_Junction	0.0157528	5.189e-06	0.166329	0.0684575	0.0477	SAME	0.48316	0.931035	FALSE	FALSE
POAG Cross-ancestry	chr13:110125592:G:C	chr13:110125592:C:G	rs2218471	-0.0574999	0.0574999	0.944122	1.39e-08	109114117	111013362	1899.24	646	eQTL	chr13_110102835_T_C_b38	C	rs56314927	ENSG00000276269.1	RP11-403A3.2		Nerve_Tibial	0.0176516	5.189e-06	0.155117	0.0651371	0.0477	SAME	0.460244	0.834874	FALSE	FALSE
POAG Cross-ancestry	chr13:110125592:G:C	chr13:110125592:C:G	rs2218471	-0.0574999	0.0574999	0.944122	1.39e-08	109114117	111013362	1899.24	646	eQTL	chr13_110102835_T_C_b38	C	rs56314927	ENSG00000276269.1	RP11-403A3.2		Lung	0.0178923	5.189e-06	0.0973256	0.0409506	0.0477	SAME	0.0774661	0.0843579	FALSE	FALSE
POAG Cross-ancestry	chr13:110125592:G:C	chr13:110125592:C:G	rs2218471	-0.0574999	0.0574999	0.944122	1.39e-08	109114117	111013362	1899.24	646	eQTL	chr13_110090572_A_G_b38	G	rs7988988	ENSG00000276269.1	RP11-403A3.2		Nerve_Tibial	0.018439	1.169e-06	-0.15599	0.0659556	-0.0508	SAME	0.538914	0.977579	FALSE	FALSE
POAG Cross-ancestry	chr13:110125592:G:C	chr13:110125592:C:G	rs2218471	-0.0574999	0.0574999	0.944122	1.39e-08	109114117	111013362	1899.24	645	eQTL	chr13_110102835_T_C_b38	C	rs56314927	ENSG00000276269.1	RP11-403A3.2		Artery_Coronary	0.0225175	5.189e-06	0.12026	0.0522378	0.0477	SAME	0.384402	0.623414	FALSE	FALSE
POAG Cross-ancestry	chr13:110125592:G:C	chr13:110125592:C:G	rs2218471	-0.0574999	0.0574999	0.944122	1.39e-08	109114117	111013362	1899.24	646	eQTL	chr13_110102835_T_C_b38	C	rs56314927	ENSG00000275830.1	RP11-403A3.3		Nerve_Tibial	0.000114435	5.189e-06	0.212199	0.0545337	0.0477	SAME	0.487629	0.95199	FALSE	FALSE
POAG Cross-ancestry	chr13:110125592:G:C	chr13:110125592:C:G	rs2218471	-0.0574999	0.0574999	0.944122	1.39e-08	109114117	111013362	1899.24	646	sQTL	chr13_110090572_A_G_b38	G	rs7988988	ENSG00000275830.1	RP11-403A3.3	chr13:110036971:110056110:clu_3133:ENSG00000275830.1	Lung	0.000451048	1.169e-06	0.235822	0.066763	-0.0508	OPPOSITE	0.529809	1	FALSE	FALSE
POAG Cross-ancestry	chr13:110125592:G:C	chr13:110125592:C:G	rs2218471	-0.0574999	0.0574999	0.944122	1.39e-08	109114117	111013362	1899.24	646	sQTL	chr13_110102835_T_C_b38	C	rs56314927	ENSG00000275830.1	RP11-403A3.3	chr13:110036971:110056110:clu_3133:ENSG00000275830.1	Lung	0.000565109	5.189e-06	-0.230783	0.066496	0.0477	OPPOSITE	0.469641	0.886434	FALSE	FALSE
POAG Cross-ancestry	chr13:110125592:G:C	chr13:110125592:C:G	rs2218471	-0.0574999	0.0574999	0.944122	1.39e-08	109114117	111013362	1899.24	646	eQTL	chr13_110090572_A_G_b38	G	rs7988988	ENSG00000275830.1	RP11-403A3.3		Artery_Tibial	0.00165138	1.169e-06	-0.1145	0.0361946	-0.0508	SAME	0.987012	1	FALSE	FALSE
POAG Cross-ancestry	chr13:110125592:G:C	chr13:110125592:C:G	rs2218471	-0.0574999	0.0574999	0.944122	1.39e-08	109114117	111013362	1899.24	646	eQTL	chr13_110090572_A_G_b38	G	rs7988988	ENSG00000275830.1	RP11-403A3.3		Thyroid	0.00258571	1.169e-06	-0.159368	0.052627	-0.0508	SAME	0.784917	0.999995	FALSE	FALSE
POAG Cross-ancestry	chr13:110125592:G:C	chr13:110125592:C:G	rs2218471	-0.0574999	0.0574999	0.944122	1.39e-08	109114117	111013362	1899.24	646	eQTL	chr13_110102835_T_C_b38	C	rs56314927	ENSG00000275830.1	RP11-403A3.3		Thyroid	0.00349878	5.189e-06	0.152352	0.0519265	0.0477	SAME	0.207736	0.264658	FALSE	FALSE
POAG Cross-ancestry	chr13:110125592:G:C	chr13:110125592:C:G	rs2218471	-0.0574999	0.0574999	0.944122	1.39e-08	109114117	111013362	1899.24	646	eQTL	chr13_110090572_A_G_b38	G	rs7988988	ENSG00000275830.1	RP11-403A3.3		Adipose_Visceral_Omentum	0.00470132	1.169e-06	-0.167965	0.0590838	-0.0508	SAME	0.80807	0.999753	FALSE	FALSE
POAG Cross-ancestry	chr13:110125592:G:C	chr13:110125592:C:G	rs2218471	-0.0574999	0.0574999	0.944122	1.39e-08	109114117	111013362	1899.24	646	eQTL	chr13_110102835_T_C_b38	C	rs56314927	ENSG00000275830.1	RP11-403A3.3		Colon_Sigmoid	0.00751916	5.189e-06	0.187366	0.0695552	0.0477	SAME	0.255797	0.336377	FALSE	FALSE
POAG Cross-ancestry	chr13:110125592:G:C	chr13:110125592:C:G	rs2218471	-0.0574999	0.0574999	0.944122	1.39e-08	109114117	111013362	1899.24	646	eQTL	chr13_110090572_A_G_b38	G	rs7988988	ENSG00000275830.1	RP11-403A3.3		Colon_Sigmoid	0.00757835	1.169e-06	-0.189979	0.0705958	-0.0508	SAME	0.738073	0.970577	FALSE	FALSE
POAG Cross-ancestry	chr13:110125592:G:C	chr13:110125592:C:G	rs2218471	-0.0574999	0.0574999	0.944122	1.39e-08	109114117	111013362	1899.24	646	eQTL	chr13_110102835_T_C_b38	C	rs56314927	ENSG00000275830.1	RP11-403A3.3		Adipose_Visceral_Omentum	0.0108752	5.189e-06	0.149249	0.0583303	0.0477	SAME	0.183972	0.227613	FALSE	FALSE
POAG Cross-ancestry	chr13:110125592:G:C	chr13:110125592:C:G	rs2218471	-0.0574999	0.0574999	0.944122	1.39e-08	109114117	111013362	1899.24	646	eQTL	chr13_110090572_A_G_b38	G	rs7988988	ENSG00000275830.1	RP11-403A3.3		Lung	0.0265703	1.169e-06	-0.0917351	0.0412261	-0.0508	SAME	0.790716	0.799234	FALSE	FALSE
POAG Cross-ancestry	chr13:110125592:G:C	chr13:110125592:C:G	rs2218471	-0.0574999	0.0574999	0.944122	1.39e-08	109114117	111013362	1899.24	646	eQTL	chr13_110102835_T_C_b38	C	rs56314927	ENSG00000275830.1	RP11-403A3.3		Lung	0.0312241	5.189e-06	0.0887166	0.0410525	0.0477	SAME	0.201828	0.204003	FALSE	FALSE
POAG Cross-ancestry	chr13:110125592:G:C	chr13:110125592:C:G	rs2218471	-0.0574999	0.0574999	0.944122	1.39e-08	109114117	111013362	1899.24	646	eQTL	chr13_110102835_T_C_b38	C	rs56314927	ENSG00000275830.1	RP11-403A3.3		Adipose_Subcutaneous	0.0375676	5.189e-06	0.101153	0.0485155	0.0477	SAME	0.473591	0.243357	FALSE	FALSE
POAG Cross-ancestry	chr13:110125592:G:C	chr13:110125592:C:G	rs2218471	-0.0574999	0.0574999	0.944122	1.39e-08	109114117	111013362	1899.24	646	eQTL	chr13_110090572_A_G_b38	G	rs7988988	ENSG00000275830.1	RP11-403A3.3		Adipose_Subcutaneous	0.0398186	1.169e-06	-0.101153	0.0490819	-0.0508	SAME	0.525989	0.270282	FALSE	FALSE
POAG Cross-ancestry	chr13:110125592:G:C	chr13:110125592:C:G	rs2218471	-0.0574999	0.0574999	0.944122	1.39e-08	109114117	111013362	1899.24	646	eQTL	chr13_110090572_A_G_b38	G	rs7988988	ENSG00000275830.1	RP11-403A3.3		Brain_Cortex	0.0433517	1.169e-06	-0.159484	0.0783328	-0.0508	SAME	0.89875	0.0320714	FALSE	FALSE
POAG Cross-ancestry	chr13:110125592:G:C	chr13:110125592:C:G	rs2218471	-0.0574999	0.0574999	0.944122	1.39e-08	109114117	111013362	1899.24	645	eQTL	chr13_110090572_A_G_b38	G	rs7988988	ENSG00000275830.1	RP11-403A3.3		Artery_Coronary	0.0753681	1.169e-06	-0.100736	0.0563095	-0.0508	SAME	0.851211	0.0599564	FALSE	FALSE
POAG Cross-ancestry	chr13:110125592:G:C	chr13:110125592:C:G	rs2218471	-0.0574999	0.0574999	0.944122	1.39e-08	109114117	111013362	1899.24	645	eQTL	chr13_110102835_T_C_b38	C	rs56314927	ENSG00000275830.1	RP11-403A3.3		Artery_Coronary	0.112288	5.189e-06	0.0898133	0.0562699	0.0477	SAME	0.142044	0.0100051	FALSE	FALSE
POAG Cross-ancestry	chr2:66310212:G:T	chr2:66310212:G:T	rs4414666	-0.0798996	0.0798996	0.923209	2.8e-16	65262507	67351795	2089.29	504	eQTL	chr2_66310212_G_T_b38	T	rs4414666	ENSG00000281920.1	RP11-418H16.1		Artery_Aorta	0.0824667	2.803e-16	0.0799394	0.0458877	-0.0799	OPPOSITE	0.968706	0.245552	FALSE	FALSE
POAG Cross-ancestry	chr1:8435530:G:A	chr1:8435530:A:G	rs172531	-0.0570996	0.0570996	0.9445	1.93e-08	8261050	8957065	696.015	210	eQTL	chr1_8404449_T_C_b38	C	rs2708632	ENSG00000238290.1	RP11-431K24.1		Muscle_Skeletal	0.0571789	6.73e-08	-0.0766451	0.0402252	-0.0546	SAME	0.208134	0.0665287	FALSE	FALSE
POAG Cross-ancestry	chr1:8435530:G:A	chr1:8435530:A:G	rs172531	-0.0570996	0.0570996	0.9445	1.93e-08	8261050	8957065	696.015	210	eQTL	chr1_8392665_T_C_b38	C	rs2661863	ENSG00000238290.1	RP11-431K24.1		Muscle_Skeletal	0.0720563	7.973e-08	-0.0724216	0.0401949	-0.0543	SAME	0.0416437	0.0133111	FALSE	FALSE
POAG Cross-ancestry	chr1:8435530:G:A	chr1:8435530:A:G	rs172531	-0.0570996	0.0570996	0.9445	1.93e-08	8261050	8957065	696.015	210	eQTL	chr1_8403116_T_C_b38	C	rs2784737	ENSG00000238290.1	RP11-431K24.1		Muscle_Skeletal	0.0730002	7.125e-08	-0.0722832	0.0402512	-0.0545	SAME	0.177703	0.0568016	FALSE	FALSE
POAG Cross-ancestry	chr1:8435530:G:A	chr1:8435530:A:G	rs172531	-0.0570996	0.0570996	0.9445	1.93e-08	8261050	8957065	696.015	210	eQTL	chr1_8408312_A_T_b38	T	rs301791	ENSG00000238290.1	RP11-431K24.1		Muscle_Skeletal	0.103594	2.688e-08	0.0654415	0.0401479	0.0561	SAME	0.267771	0.0855912	FALSE	FALSE
POAG Cross-ancestry	chr1:8435530:G:A	chr1:8435530:A:G	rs172531	-0.0570996	0.0570996	0.9445	1.93e-08	8261050	8957065	696.015	210	eQTL	chr1_8406670_T_C_b38	C	rs301796	ENSG00000238290.1	RP11-431K24.1		Muscle_Skeletal	0.103594	2.868e-08	0.0654415	0.0401479	0.056	SAME	0.206893	0.0661319	FALSE	FALSE
POAG Cross-ancestry	chr1:8435530:G:A	chr1:8435530:A:G	rs172531	-0.0570996	0.0570996	0.9445	1.93e-08	8261050	8957065	696.015	210	eQTL	chr1_8407293_G_A_b38	A	rs301795	ENSG00000238290.1	RP11-431K24.1		Muscle_Skeletal	0.12348	2.684e-08	0.061855	0.0401038	0.0561	SAME	0.0619208	0.0197926	FALSE	FALSE
POAG Cross-ancestry	chr15:61655081:G:C	chr15:61655081:C:G	rs12438742	-0.0579999	0.0579999	0.94365	6.72e-10	60610241	62704063	2093.82	966	eQTL	chr15_61665037_G_A_b38	A	rs3848125	ENSG00000274340.1	RP11-435J9.2		Colon_Sigmoid	0.00611594	3.949e-09	-0.196256	0.0710078	0.0545	OPPOSITE	0.861968	0.0207347	FALSE	FALSE
POAG Cross-ancestry	chr16:65033540:C:T	chr16:65033540:C:T	rs12447201	-0.0583995	0.0583995	0.943273	4.22e-09	64779754	65778906	999.152	651	eQTL	chr16_64916579_C_A_b38	A	rs8048383	ENSG00000260187.1	RP11-439I14.1		Thyroid	0.135915	0.000605	-0.072347	0.0484392	0.0321	OPPOSITE	0.916344	0.0224616	FALSE	FALSE
POAG Cross-ancestry	chr2:71424809:T:A	chr2:71424809:T:A	rs12613800	0.0587028	0.0587028	1.06046	2.55e-10	70916597	72451516	1534.92	770	eQTL	chr2_72162205_G_T_b38	T	rs975612	ENSG00000272702.1	RP11-44N22.3		Cells_Cultured_fibroblasts	0.00046095	0.0392	-0.164568	0.0466092	0.0218	OPPOSITE	0.643646	0.0490619	FALSE	FALSE
POAG Cross-ancestry	chr2:71424809:T:A	chr2:71424809:T:A	rs12613800	0.0587028	0.0587028	1.06046	2.55e-10	70916597	72451516	1534.92	770	eQTL	chr2_72165459_T_A_b38	A	rs10190799	ENSG00000272702.1	RP11-44N22.3		Cells_Cultured_fibroblasts	0.000741557	0.1008	-0.155853	0.04585	0.0172	OPPOSITE	0.181553	0.0138389	FALSE	FALSE
POAG Cross-ancestry	chr17:61161860:G:A	chr17:61161860:A:G	rs11868441	0.0752002	0.0752002	1.0781	1.49e-11	60111930	62211785	2099.86	212	eQTL	chr17_62093862_G_A_b38	A	rs9912042	ENSG00000264546.1	RP11-464D20.6		Nerve_Tibial	0.181953	0.02547	-0.0763518	0.0571163	0.0214	OPPOSITE	0.87515	0.0888354	FALSE	FALSE
POAG Cross-ancestry	chr1:165768467:G:C	chr1:165768467:C:G	rs2790053	0.300297	0.300297	1.35026	2.48e-100	165583250	165883926	300.676	983	eQTL	chr1_165817713_G_A_b38	A	rs143863391	ENSG00000224358.1	RP11-466F5.8		Cells_EBV-transformed_lymphocytes	0.000119461	1.183e-31	0.842921	0.21203	0.2504	SAME	0.921379	0.993987	FALSE	FALSE
POAG Cross-ancestry	chr1:165768467:G:C	chr1:165768467:C:G	rs2790053	0.300297	0.300297	1.35026	2.48e-100	165583250	165883926	300.676	983	eQTL	chr1_165817713_G_A_b38	A	rs143863391	ENSG00000224358.1	RP11-466F5.8		Breast_Mammary_Tissue	0.000121779	1.183e-31	0.409129	0.105189	0.2504	SAME	0.926051	0.973044	FALSE	FALSE
POAG Cross-ancestry	chr1:165768467:G:C	chr1:165768467:C:G	rs2790053	0.300297	0.300297	1.35026	2.48e-100	165583250	165883926	300.676	982	eQTL	chr1_165817713_G_A_b38	A	rs143863391	ENSG00000224358.1	RP11-466F5.8		Vagina	0.000129811	1.183e-31	0.679678	0.171644	0.2504	SAME	0.917859	0.78892	FALSE	FALSE
POAG Cross-ancestry	chr1:165768467:G:C	chr1:165768467:C:G	rs2790053	0.300297	0.300297	1.35026	2.48e-100	165583250	165883926	300.676	983	eQTL	chr1_165817713_G_A_b38	A	rs143863391	ENSG00000224358.1	RP11-466F5.8		Colon_Sigmoid	0.00026165	1.183e-31	0.425464	0.114962	0.2504	SAME	0.966652	0.992919	FALSE	FALSE
POAG Cross-ancestry	chr1:165768467:G:C	chr1:165768467:C:G	rs2790053	0.300297	0.300297	1.35026	2.48e-100	165583250	165883926	300.676	980	eQTL	chr1_165817713_G_A_b38	A	rs143863391	ENSG00000224358.1	RP11-466F5.8		Minor_Salivary_Gland	0.000267027	1.183e-31	0.715143	0.19031	0.2504	SAME	0.935053	0.989177	FALSE	FALSE
POAG Cross-ancestry	chr1:165768467:G:C	chr1:165768467:C:G	rs2790053	0.300297	0.300297	1.35026	2.48e-100	165583250	165883926	300.676	976	eQTL	chr1_165817713_G_A_b38	A	rs143863391	ENSG00000224358.1	RP11-466F5.8		Uterus	0.000699122	1.183e-31	0.633657	0.181328	0.2504	SAME	0.927255	0.987386	FALSE	FALSE
POAG Cross-ancestry	chr1:165768467:G:C	chr1:165768467:C:G	rs2790053	0.300297	0.300297	1.35026	2.48e-100	165583250	165883926	300.676	983	eQTL	chr1_165817713_G_A_b38	A	rs143863391	ENSG00000224358.1	RP11-466F5.8		Stomach	0.00148205	1.183e-31	0.40496	0.126106	0.2504	SAME	0.932097	0.213554	FALSE	FALSE
POAG Cross-ancestry	chr1:165768467:G:C	chr1:165768467:C:G	rs2790053	0.300297	0.300297	1.35026	2.48e-100	165583250	165883926	300.676	983	eQTL	chr1_165817713_G_A_b38	A	rs143863391	ENSG00000224358.1	RP11-466F5.8		Lung	0.00584685	1.183e-31	0.250625	0.0904907	0.2504	SAME	0.965016	0.414598	FALSE	FALSE
POAG Cross-ancestry	chr1:165768467:G:C	chr1:165768467:C:G	rs2790053	0.300297	0.300297	1.35026	2.48e-100	165583250	165883926	300.676	983	eQTL	chr1_165817713_G_A_b38	A	rs143863391	ENSG00000224358.1	RP11-466F5.8		Pituitary	0.00629665	1.183e-31	0.317633	0.11502	0.2504	SAME	0.947159	0.499979	FALSE	FALSE
POAG Cross-ancestry	chr1:165768467:G:C	chr1:165768467:C:G	rs2790053	0.300297	0.300297	1.35026	2.48e-100	165583250	165883926	300.676	982	eQTL	chr1_165817713_G_A_b38	A	rs143863391	ENSG00000224358.1	RP11-466F5.8		Brain_Cerebellum	0.0111926	1.183e-31	0.422681	0.1648	0.2504	SAME	0.951833	0.866867	FALSE	FALSE
POAG Cross-ancestry	chr1:165768467:G:C	chr1:165768467:C:G	rs2790053	0.300297	0.300297	1.35026	2.48e-100	165583250	165883926	300.676	983	eQTL	chr1_165817713_G_A_b38	A	rs143863391	ENSG00000224358.1	RP11-466F5.8		Liver	0.0124562	1.183e-31	0.389076	0.154018	0.2504	SAME	0.946065	0.395867	FALSE	FALSE
POAG Cross-ancestry	chr1:165768467:G:C	chr1:165768467:C:G	rs2790053	0.300297	0.300297	1.35026	2.48e-100	165583250	165883926	300.676	983	eQTL	chr1_165817713_G_A_b38	A	rs143863391	ENSG00000224358.1	RP11-466F5.8		Brain_Cerebellar_Hemisphere	0.0324022	1.183e-31	0.360545	0.166785	0.2504	SAME	0.898121	0.188375	FALSE	FALSE
POAG Cross-ancestry	chr16:65033540:C:T	chr16:65033540:C:T	rs12447201	-0.0583995	0.0583995	0.943273	4.22e-09	64779754	65778906	999.152	597	eQTL	chr16_64916579_C_A_b38	A	rs8048383	ENSG00000259846.1	RP11-467L24.1		Thyroid	0.101212	0.000605	-0.0842555	0.0513125	0.0321	OPPOSITE	0.965593	0.055655	FALSE	FALSE
POAG Cross-ancestry	chr2:71424809:T:A	chr2:71424809:T:A	rs12613800	0.0587028	0.0587028	1.06046	2.55e-10	70916597	72451516	1534.92	917	eQTL	chr2_71424809_T_A_b38	A	rs12613800	ENSG00000272735.1	RP11-467P9.1		Esophagus_Gastroesophageal_Junction	0.019734	2.549e-10	0.174451	0.0743899	0.0587	SAME	0.351951	0.0254158	FALSE	FALSE
POAG Cross-ancestry	chr2:71424809:T:A	chr2:71424809:T:A	rs12613800	0.0587028	0.0587028	1.06046	2.55e-10	70916597	72451516	1534.92	917	eQTL	chr2_71425343_A_G_b38	G	rs12713749	ENSG00000272735.1	RP11-467P9.1		Esophagus_Gastroesophageal_Junction	0.019734	2.701e-10	0.174451	0.0743899	0.0586	SAME	0.309029	0.0223163	FALSE	FALSE
POAG Cross-ancestry	chr2:69184385:C:A	chr2:69184385:A:C	rs6732795	-0.0540001	0.0540001	0.947432	3.47e-08	68603679	69714290	1110.61	206	eQTL	chr2_69180600_T_C_b38	C	rs11126221	ENSG00000273064.1	RP11-474G23.3		Heart_Atrial_Appendage	0.184518	2.513e-05	-0.0702442	0.0528147	0.0397	OPPOSITE	0.793616	0.0124965	FALSE	FALSE
POAG Cross-ancestry	chr12:106825530:G:A	chr12:106825530:A:G	rs1037013	0.0524976	0.0524976	1.0539	9.82e-09	106238380	107176740	938.36	825	sQTL	chr12_106706939_T_C_b38	C	rs4964188	ENSG00000257711.1	RP11-482D24.2	chr12:106682169:106683502:clu_10039:ENSG00000257711.1	Testis	1.36744e-06	0.001955	0.350771	0.0711499	-0.0285	OPPOSITE	0.449355	0.0172369	TRUE	FALSE
POAG Cross-ancestry	chr12:106825530:G:A	chr12:106825530:A:G	rs1037013	0.0524976	0.0524976	1.0539	9.82e-09	106238380	107176740	938.36	825	sQTL	chr12_106706939_T_C_b38	C	rs4964188	ENSG00000257918.1	RP11-482D24.3	chr12:106682169:106683502:clu_10039:ENSG00000257918.1	Testis	1.36744e-06	0.001955	0.350771	0.0711499	-0.0285	OPPOSITE	0.449355	0.0172369	TRUE	FALSE
POAG Cross-ancestry	chr7:103984366:G:A	chr7:103984366:A:G	rs12667675	0.0716041	0.0716041	1.07423	6.62e-09	102940129	105033445	2093.32	289	eQTL	chr7_103550024_A_G_b38	G	rs362720	ENSG00000279168.2	RP11-514P8.10		Breast_Mammary_Tissue	0.0142258	0.001848	0.173624	0.0704428	-0.031	OPPOSITE	0.733605	0.0309219	FALSE	FALSE
POAG Cross-ancestry	chr7:103984366:G:A	chr7:103984366:A:G	rs12667675	0.0716041	0.0716041	1.07423	6.62e-09	102940129	105033445	2093.32	289	eQTL	chr7_103551653_G_C_b38	C	rs34712248	ENSG00000279168.2	RP11-514P8.10		Breast_Mammary_Tissue	0.0481701	0.0007991	0.142275	0.0717357	-0.033	OPPOSITE	0.247642	0.0104383	FALSE	FALSE
POAG Cross-ancestry	chr8:123542077:T:A	chr8:123542077:A:T	rs62521288	-0.1306	0.1306	0.877569	1.05e-10	123136066	123723605	587.539	640	eQTL	chr8_123177502_A_C_b38	C	rs1670174	ENSG00000253258.1	RP11-539E17.5		Esophagus_Mucosa	0.00952729	7.049e-07	0.113527	0.0435921	-0.0504	OPPOSITE	0.822784	0.0354286	FALSE	FALSE
POAG Cross-ancestry	chr13:110125592:G:C	chr13:110125592:C:G	rs2218471	-0.0574999	0.0574999	0.944122	1.39e-08	109114117	111013362	1899.24	428	eQTL	chr13_110090572_A_G_b38	G	rs7988988	ENSG00000275216.1	RP11-54H7.4		Cells_Cultured_fibroblasts	0.0781018	1.169e-06	0.0567573	0.0321354	-0.0508	OPPOSITE	0.542471	0.0242434	FALSE	FALSE
POAG Cross-ancestry	chr13:110125592:G:C	chr13:110125592:C:G	rs2218471	-0.0574999	0.0574999	0.944122	1.39e-08	109114117	111013362	1899.24	428	eQTL	chr13_110102835_T_C_b38	C	rs56314927	ENSG00000275216.1	RP11-54H7.4		Cells_Cultured_fibroblasts	0.121943	5.189e-06	-0.0494452	0.0319032	0.0477	OPPOSITE	0.457512	0.0204465	FALSE	FALSE
POAG Cross-ancestry	chr7:103984366:G:A	chr7:103984366:G:A	rs12667675	0.0716041	0.0716041	1.07423	6.62e-09	102940129	105033445	2093.32	455	eQTL	chr7_103551653_G_C_b38	C	rs34712248	ENSG00000213385	RP11-577H5.1		Retina	0.0143436	0.0007991	0.1908	0.0383784	-0.033	OPPOSITE	0.999978	0.0215771	FALSE	FALSE
POAG Cross-ancestry	chr11:47447887:G:A	chr11:47432720:A:C	rs7111873	0.0735014	0.0735014	1.07627	4.36e-14	46398350	48482126	2083.78	144	eQTL	chr11_48478713_C_A_b38	A	rs11039770	ENSG00000226268.3	RP11-61N20.3		Testis	0.0660456	0.02077	0.0509046	0.0275804	0.0269	SAME	0.0917437	0.0111777	FALSE	FALSE
POAG Cross-ancestry	chr11:47447887:G:A	chr11:47432720:A:C	rs7111873	0.0735014	0.0735014	1.07627	4.36e-14	46398350	48482126	2083.78	144	eQTL	chr11_48442397_A_G_b38	G	rs683180	ENSG00000226268.3	RP11-61N20.3		Testis	0.088425	0.05004	-0.0460054	0.0269035	-0.022	SAME	0.427184	0.0520464	FALSE	FALSE
POAG Cross-ancestry	chr11:47447887:G:A	chr11:47432720:A:C	rs7111873	0.0735014	0.0735014	1.07627	4.36e-14	46398350	48482126	2083.78	144	eQTL	chr11_48435887_C_T_b38	T	rs666165	ENSG00000226268.3	RP11-61N20.3		Testis	0.088425	0.05124	-0.0460054	0.0269035	-0.0219	SAME	0.393376	0.0479274	FALSE	FALSE
POAG Cross-ancestry	chr7:134835770:C:A	chr7:134835770:C:A	rs10237321	-0.0562	0.0562	0.94535	3.92e-09	133787634	135881475	2093.84	661	eQTL	chr7_135488072_G_A_b38	A	rs13309829	ENSG00000273219.1	RP11-644N4.1		Brain_Cerebellar_Hemisphere	0.00173549	0.0004319	0.322645	0.100953	0.0402	SAME	0.91214	0.239674	FALSE	FALSE
POAG Cross-ancestry	chr17:45948522:C:A	chr17:45986357:A:G	rs242559/rs114919114	-0.0731999	0.0731999	0.929415	8.8e-10	45102277	46951939	1849.66	3370	eQTL	chr17_45949182_T_C_b38	C	rs242561	ENSG00000262881.1	RP11-669E14.4		Breast_Mammary_Tissue	0.000222214	4.824e-09	0.142917	0.0382727	-0.0729	OPPOSITE	0.873393	0.133077	FALSE	FALSE
POAG Cross-ancestry	chr17:45948522:C:A	chr17:45986357:A:G	rs242559/rs114919114	-0.0731999	0.0731999	0.929415	8.8e-10	45102277	46951939	1849.66	3370	eQTL	chr17_45726951_A_G_b38	G	rs9897399	ENSG00000262881.1	RP11-669E14.4		Breast_Mammary_Tissue	0.00131698	4.023e-09	0.126253	0.0389626	-0.0729	OPPOSITE	0.121013	0.0184385	FALSE	FALSE
POAG Cross-ancestry	chr17:45948522:C:A	chr17:45986357:A:G	rs242559/rs114919114	-0.0731999	0.0731999	0.929415	8.8e-10	45102277	46951939	1849.66	3414	eQTL	chr17_45949182_T_C_b38	C	rs242561	ENSG00000262372.1	RP11-669E14.6		Esophagus_Muscularis	0.000754514	4.824e-09	0.1964	0.0578415	-0.0729	OPPOSITE	0.518392	0.026031	FALSE	FALSE
POAG Cross-ancestry	chr17:45948522:C:A	chr17:45986357:A:G	rs242559/rs114919114	-0.0731999	0.0731999	0.929415	8.8e-10	45102277	46951939	1849.66	3414	eQTL	chr17_45726951_A_G_b38	G	rs9897399	ENSG00000262372.1	RP11-669E14.6		Esophagus_Muscularis	0.0010896	4.023e-09	0.193541	0.0588164	-0.0729	OPPOSITE	0.466665	0.0234335	FALSE	FALSE
POAG Cross-ancestry	chr17:45948522:C:A	chr17:45986357:A:G	rs242559/rs114919114	-0.0731999	0.0731999	0.929415	8.8e-10	45102277	46951939	1849.66	3414	eQTL	chr17_45949182_T_C_b38	C	rs242561	ENSG00000262372.1	RP11-669E14.6		Thyroid	0.00147425	4.824e-09	0.138475	0.0433097	-0.0729	OPPOSITE	0.43981	0.0109363	FALSE	FALSE
POAG Cross-ancestry	chr17:45948522:C:A	chr17:45986357:A:G	rs242559/rs114919114	-0.0731999	0.0731999	0.929415	8.8e-10	45102277	46951939	1849.66	3414	eQTL	chr17_45726951_A_G_b38	G	rs9897399	ENSG00000262372.1	RP11-669E14.6		Thyroid	0.00173411	4.023e-09	0.137461	0.0436491	-0.0729	OPPOSITE	0.538458	0.0133893	FALSE	FALSE
POAG Cross-ancestry	chr17:45948522:C:A	chr17:45986357:A:G	rs242559/rs114919114	-0.0731999	0.0731999	0.929415	8.8e-10	45102277	46951939	1849.66	3388	eQTL	chr17_45949182_T_C_b38	C	rs242561	ENSG00000262372.1	RP11-669E14.6		Muscle_Skeletal	0.0111471	4.824e-09	0.145344	0.0570985	-0.0729	OPPOSITE	0.441199	0.0227497	FALSE	FALSE
POAG Cross-ancestry	chr17:45948522:C:A	chr17:45986357:A:G	rs242559/rs114919114	-0.0731999	0.0731999	0.929415	8.8e-10	45102277	46951939	1849.66	3388	eQTL	chr17_45726951_A_G_b38	G	rs9897399	ENSG00000262372.1	RP11-669E14.6		Muscle_Skeletal	0.0126612	4.023e-09	0.142119	0.0568418	-0.0729	OPPOSITE	0.54772	0.0282422	FALSE	FALSE
POAG Cross-ancestry	chr11:86657064:C:T	chr11:86657064:T:C	rs10792871	0.114596	0.114596	1.12142	6.49e-16	86535246	86749863	214.617	957	eQTL	chr11_86657064_T_C_b38	C	rs10792871	ENSG00000279742.1	RP11-700A24.1		Thyroid	0.000777855	6.488e-16	0.253784	0.0750583	-0.1146	OPPOSITE	0.242119	0.0187045	FALSE	FALSE
POAG Cross-ancestry	chr11:86657064:C:T	chr11:86657064:T:C	rs10792871	0.114596	0.114596	1.12142	6.49e-16	86535246	86749863	214.617	957	eQTL	chr11_86650466_G_A_b38	A	rs686768	ENSG00000279742.1	RP11-700A24.1		Thyroid	0.000850762	4.913e-15	0.256949	0.0765662	-0.1114	OPPOSITE	0.208294	0.0160914	FALSE	FALSE
POAG Cross-ancestry	chr11:86657064:C:T	chr11:86657064:T:C	rs10792871	0.114596	0.114596	1.12142	6.49e-16	86535246	86749863	214.617	957	eQTL	chr11_86657064_T_C_b38	C	rs10792871	ENSG00000279742.1	RP11-700A24.1		Colon_Transverse	0.0463627	6.488e-16	-0.182594	0.0912779	-0.1146	SAME	0.55266	0.0132329	FALSE	FALSE
POAG Cross-ancestry	chr17:45948522:C:A	chr17:45986357:A:G	rs242559/rs114919114	-0.0731999	0.0731999	0.929415	8.8e-10	45102277	46951939	1849.66	3167	eQTL	chr17_45726951_A_G_b38	G	rs9897399	ENSG00000280022.1	RP11-707O23.1		Brain_Caudate_basal_ganglia	0.00250572	4.023e-09	-0.305681	0.0994684	-0.0729	SAME	0.676302	0.0638044	FALSE	FALSE
POAG Cross-ancestry	chr17:45948522:C:A	chr17:45986357:A:G	rs242559/rs114919114	-0.0731999	0.0731999	0.929415	8.8e-10	45102277	46951939	1849.66	3167	eQTL	chr17_45949182_T_C_b38	C	rs242561	ENSG00000280022.1	RP11-707O23.1		Brain_Caudate_basal_ganglia	0.0032647	4.824e-09	-0.297445	0.0995326	-0.0729	SAME	0.315735	0.0297874	FALSE	FALSE
POAG Cross-ancestry	chr11:47447887:G:A	chr11:47432720:A:C	rs7111873	0.0735014	0.0735014	1.07627	4.36e-14	46398350	48482126	2083.78	1391	eQTL	chr11_47447887_A_G_b38	G	rs7111873	ENSG00000255197.5	RP11-750H9.5		Lung	0.00195353	4.362e-14	-0.0947213	0.0304009	-0.0735	SAME	0.400613	0.0352791	FALSE	FALSE
POAG Cross-ancestry	chr11:47447887:G:A	chr11:47432720:A:C	rs7111873	0.0735014	0.0735014	1.07627	4.36e-14	46398350	48482126	2083.78	1391	eQTL	chr11_47431179_C_CA_b38	CA	rs112462677	ENSG00000255197.5	RP11-750H9.5		Lung	0.00273139	2.108e-13	0.09167	0.0304214	0.0811	SAME	0.481779	0.0424268	FALSE	FALSE
POAG Cross-ancestry	chr4:53161428:G:A	chr4:53161428:A:G	rs10517281	0.0717996	0.0717996	1.07444	1.7e-10	52971737	53565510	593.773	351	eQTL	chr4_53157184_G_A_b38	A	rs7694213	ENSG00000248115.1	RP11-752D24.2		Thyroid	0.00134402	3.361e-06	-0.153089	0.0474776	0.0441	OPPOSITE	0.675714	0.999937	FALSE	FALSE
POAG Cross-ancestry	chr4:53161428:G:A	chr4:53161428:A:G	rs10517281	0.0717996	0.0717996	1.07444	1.7e-10	52971737	53565510	593.773	351	eQTL	chr4_53162944_T_C_b38	C	rs28404032	ENSG00000248115.1	RP11-752D24.2		Thyroid	0.0123408	6.914e-07	0.119103	0.0474269	-0.0471	OPPOSITE	0.324073	0.479571	FALSE	FALSE
POAG Cross-ancestry	chr11:65569780:T:A	chr11:65569780:A:T	rs1346	0.0881024	0.0881024	1.0921	5.05e-13	65339768	65836021	496.253	462	eQTL	chr11_65567797_AAAAC_A_b38	A	11:65335268	ENSG00000255320.1	RP11-755F10.1		Brain_Cerebellar_Hemisphere	0.231909	1.814e-08	0.153054	0.127454	0.0661	SAME	0.734946	0.0120401	FALSE	FALSE
POAG Cross-ancestry	chr15:91788477:G:A	chr15:91788477:A:G	rs8038628	-0.0668997	0.0668997	0.935289	2.91e-08	90853242	92832922	1979.68	427	sQTL	chr15_92347472_C_T_b38	T	rs12909479	ENSG00000259170.1	RP11-763K15.1	chr15:92470406:92471241:clu_36959:ENSG00000259170.1	Testis	0.040201	0.02297	0.154942	0.0751897	0.0206	SAME	0.828486	0.341603	FALSE	FALSE
POAG Cross-ancestry	chr15:91788477:G:A	chr15:91788477:A:G	rs8038628	-0.0668997	0.0668997	0.935289	2.91e-08	90853242	92832922	1979.68	427	sQTL	chr15_92346535_A_G_b38	G	rs8030012	ENSG00000259170.1	RP11-763K15.1	chr15:92470406:92471241:clu_36959:ENSG00000259170.1	Testis	0.0471425	0.003267	-0.14861	0.0745556	-0.0267	SAME	0.0818195	0.033736	FALSE	FALSE
POAG Cross-ancestry	chr15:91788477:G:A	chr15:91788477:A:G	rs8038628	-0.0668997	0.0668997	0.935289	2.91e-08	90853242	92832922	1979.68	427	sQTL	chr15_92347640_C_T_b38	T	rs7175123	ENSG00000259170.1	RP11-763K15.1	chr15:92470406:92471241:clu_36959:ENSG00000259170.1	Testis	0.0476517	0.01766	0.149694	0.0752732	0.0215	SAME	0.0717869	0.0295993	FALSE	FALSE
POAG Cross-ancestry	chr15:91788477:G:A	chr15:91788477:A:G	rs8038628	-0.0668997	0.0668997	0.935289	2.91e-08	90853242	92832922	1979.68	427	eQTL	chr15_92347472_C_T_b38	T	rs12909479	ENSG00000259170.1	RP11-763K15.1		Testis	0.0782545	0.02297	-0.075953	0.0429673	0.0206	OPPOSITE	0.583231	0.0198388	FALSE	FALSE
POAG Cross-ancestry	chr10:94263320:C:T	chr10:94263320:T:C	rs57866767	-0.0676998	0.0676998	0.934541	3.77e-14	94161564	94916498	754.934	322	eQTL	chr10_94311804_G_A_b38	A	rs2077218	ENSG00000273450.1	RP11-76P2.4		Skin_Sun_Exposed_Lower_leg	0.00883645	3.437e-09	0.161844	0.0615854	-0.063	OPPOSITE	0.787296	0.0111615	FALSE	FALSE
POAG Cross-ancestry	chr10:94263320:C:T	chr10:94263320:T:C	rs57866767	-0.0676998	0.0676998	0.934541	3.77e-14	94161564	94916498	754.934	322	eQTL	chr10_94348940_ATAACCC_A_b38	A	rs779526031	ENSG00000273450.1	RP11-76P2.4		Lung	0.0113238	7.196e-06	-0.160399	0.0630714	0.0559	OPPOSITE	0.503893	0.888984	FALSE	FALSE
POAG Cross-ancestry	chr10:94263320:C:T	chr10:94263320:T:C	rs57866767	-0.0676998	0.0676998	0.934541	3.77e-14	94161564	94916498	754.934	322	eQTL	chr10_94311804_G_A_b38	A	rs2077218	ENSG00000273450.1	RP11-76P2.4		Lung	0.0114899	3.437e-09	0.166267	0.0655118	-0.063	OPPOSITE	0.496107	0.875248	FALSE	FALSE
POAG Cross-ancestry	chr10:94263320:C:T	chr10:94263320:T:C	rs57866767	-0.0676998	0.0676998	0.934541	3.77e-14	94161564	94916498	754.934	322	eQTL	chr10_94311804_G_A_b38	A	rs2077218	ENSG00000273450.1	RP11-76P2.4		Testis	0.0118285	3.437e-09	0.214928	0.0847966	-0.063	OPPOSITE	0.984042	0.115756	FALSE	FALSE
POAG Cross-ancestry	chr10:94263320:C:T	chr10:94263320:T:C	rs57866767	-0.0676998	0.0676998	0.934541	3.77e-14	94161564	94916498	754.934	322	eQTL	chr10_94311804_G_A_b38	A	rs2077218	ENSG00000273450.1	RP11-76P2.4		Prostate	0.0131177	3.437e-09	0.280333	0.111896	-0.063	OPPOSITE	0.472574	0.792714	FALSE	FALSE
POAG Cross-ancestry	chr10:94263320:C:T	chr10:94263320:T:C	rs57866767	-0.0676998	0.0676998	0.934541	3.77e-14	94161564	94916498	754.934	322	eQTL	chr10_94348940_ATAACCC_A_b38	A	rs779526031	ENSG00000273450.1	RP11-76P2.4		Prostate	0.0194886	7.196e-06	-0.252954	0.107317	0.0559	OPPOSITE	0.527426	0.884726	FALSE	FALSE
POAG Cross-ancestry	chr11:65569780:T:A	chr11:65569780:A:T	rs1346	0.0881024	0.0881024	1.0921	5.05e-13	65339768	65836021	496.253	462	eQTL	chr11_65577974_G_C_b38	C	rs1151517	ENSG00000255557.1	RP11-770G2.2		Esophagus_Muscularis	0.0292497	5.998e-08	-0.127676	0.058351	-0.0549	SAME	0.673401	0.405197	FALSE	FALSE
POAG Cross-ancestry	chr11:65569780:T:A	chr11:65569780:A:T	rs1346	0.0881024	0.0881024	1.0921	5.05e-13	65339768	65836021	496.253	462	eQTL	chr11_65567797_AAAAC_A_b38	A	11:65335268	ENSG00000255557.1	RP11-770G2.2		Esophagus_Muscularis	0.0367881	1.814e-08	0.122192	0.0583196	0.0661	SAME	0.326598	0.19652	FALSE	FALSE
POAG Cross-ancestry	chr4:7902636:G:A	chr4:7902636:G:A	rs938604	-0.143401	0.143401	0.866407	7.88e-51	7097755	8930012	1832.26	1571	eQTL	chr4_7915847_C_T_b38	T	rs12641498	ENSG00000251615.3	RP11-774O3.3		Colon_Sigmoid	0.0173031	1.954e-43	0.100802	0.0420819	0.1314	SAME	0.340386	0.0133105	FALSE	FALSE
POAG Cross-ancestry	chr7:151808612:C:T	chr7:151808612:C:T	rs62478245	0.158797	0.158797	1.1721	8.95e-09	151041507	152846285	1804.78	423	sQTL	chr7_152671193_C_T_b38	T	rs3094408	ENSG00000227562.1	RP11-796I2.1	chr7:151950913:151954929:clu_61157:ENSG00000227562.1	Testis	0.10227	0.01736	-0.226879	0.138426	-0.0341	SAME	0.090882	0.038927	FALSE	FALSE
POAG Cross-ancestry	chr7:151808612:C:T	chr7:151808612:C:T	rs62478245	0.158797	0.158797	1.1721	8.95e-09	151041507	152846285	1804.78	423	sQTL	chr7_152667196_T_C_b38	C	rs3094405	ENSG00000227562.1	RP11-796I2.1	chr7:151950913:151954929:clu_61157:ENSG00000227562.1	Testis	0.10227	0.01839	-0.226879	0.138426	-0.0337	SAME	0.0684001	0.0292975	FALSE	FALSE
POAG Cross-ancestry	chr7:151808612:C:T	chr7:151808612:C:T	rs62478245	0.158797	0.158797	1.1721	8.95e-09	151041507	152846285	1804.78	423	sQTL	chr7_152665780_C_G_b38	G	rs3094406	ENSG00000227562.1	RP11-796I2.1	chr7:151950913:151954929:clu_61157:ENSG00000227562.1	Testis	0.10227	0.01869	-0.226879	0.138426	-0.0336	SAME	0.0637284	0.0272965	FALSE	FALSE
POAG Cross-ancestry	chr7:151808612:C:T	chr7:151808612:C:T	rs62478245	0.158797	0.158797	1.1721	8.95e-09	151041507	152846285	1804.78	423	sQTL	chr7_152677078_C_A_b38	A	rs3218373	ENSG00000227562.1	RP11-796I2.1	chr7:151950913:151954929:clu_61157:ENSG00000227562.1	Testis	0.121196	0.02823	0.212613	0.136798	0.0304	SAME	0.580802	0.248772	FALSE	FALSE
POAG Cross-ancestry	chr7:151808612:C:T	chr7:151808612:C:T	rs62478245	0.158797	0.158797	1.1721	8.95e-09	151041507	152846285	1804.78	423	sQTL	chr7_152678095_C_T_b38	T	rs6967826	ENSG00000227562.1	RP11-796I2.1	chr7:151950913:151954929:clu_61157:ENSG00000227562.1	Testis	0.121196	0.03912	0.212613	0.136798	0.0297	SAME	0.169226	0.0724837	FALSE	FALSE
POAG Cross-ancestry	chr17:45948522:C:A	chr17:45986357:A:G	rs242559/rs114919114	-0.0731999	0.0731999	0.929415	8.8e-10	45102277	46951939	1849.66	3162	eQTL	chr17_46010134_A_G_b38	G	rs41543317	ENSG00000131484.4	RP11-798G7.5		Small_Intestine_Terminal_Ileum	0.00223194	1.905e-09	-0.309045	0.0991297	0.0619	OPPOSITE	0.969835	0.0149555	FALSE	FALSE
POAG Cross-ancestry	chr17:45948522:C:A	chr17:45986357:A:G	rs242559/rs114919114	-0.0731999	0.0731999	0.929415	8.8e-10	45102277	46951939	1849.66	3165	eQTL	chr17_46010134_A_G_b38	G	rs41543317	ENSG00000267198.1	RP11-798G7.6		Brain_Anterior_cingulate_cortex_BA24	0.000110626	1.905e-09	-0.456811	0.114314	0.0619	OPPOSITE	0.921685	0.0161483	FALSE	FALSE
POAG Cross-ancestry	chr17:45948522:C:A	chr17:45986357:A:G	rs242559/rs114919114	-0.0731999	0.0731999	0.929415	8.8e-10	45102277	46951939	1849.66	3161	eQTL	chr17_45726951_A_G_b38	G	rs9897399	ENSG00000266918.1	RP11-798G7.8		Brain_Amygdala	0.000153288	4.023e-09	-0.484449	0.123272	-0.0729	SAME	0.689467	0.0992078	FALSE	FALSE
POAG Cross-ancestry	chr17:45948522:C:A	chr17:45986357:A:G	rs242559/rs114919114	-0.0731999	0.0731999	0.929415	8.8e-10	45102277	46951939	1849.66	3161	eQTL	chr17_45949182_T_C_b38	C	rs242561	ENSG00000266918.1	RP11-798G7.8		Brain_Amygdala	0.000193644	4.824e-09	-0.474134	0.122675	-0.0729	SAME	0.304953	0.0438799	FALSE	FALSE
POAG Cross-ancestry	chr17:45948522:C:A	chr17:45986357:A:G	rs242559/rs114919114	-0.0731999	0.0731999	0.929415	8.8e-10	45102277	46951939	1849.66	3161	eQTL	chr17_45726951_A_G_b38	G	rs9897399	ENSG00000266918.1	RP11-798G7.8		Brain_Cortex	0.000324878	4.023e-09	-0.372559	0.101463	-0.0729	SAME	0.113419	0.0106876	FALSE	FALSE
POAG Cross-ancestry	chr17:45948522:C:A	chr17:45986357:A:G	rs242559/rs114919114	-0.0731999	0.0731999	0.929415	8.8e-10	45102277	46951939	1849.66	3161	eQTL	chr17_45949182_T_C_b38	C	rs242561	ENSG00000266918.1	RP11-798G7.8		Liver	0.000966451	4.824e-09	-0.364226	0.108418	-0.0729	SAME	0.404632	0.0317501	FALSE	FALSE
POAG Cross-ancestry	chr17:45948522:C:A	chr17:45986357:A:G	rs242559/rs114919114	-0.0731999	0.0731999	0.929415	8.8e-10	45102277	46951939	1849.66	3161	eQTL	chr17_45726951_A_G_b38	G	rs9897399	ENSG00000266918.1	RP11-798G7.8		Liver	0.00100975	4.023e-09	-0.365716	0.109283	-0.0729	SAME	0.584543	0.045867	FALSE	FALSE
POAG Cross-ancestry	chr17:45948522:C:A	chr17:45986357:A:G	rs242559/rs114919114	-0.0731999	0.0731999	0.929415	8.8e-10	45102277	46951939	1849.66	3161	eQTL	chr17_45949182_T_C_b38	C	rs242561	ENSG00000266918.1	RP11-798G7.8		Brain_Caudate_basal_ganglia	0.00110957	4.824e-09	-0.366187	0.11017	-0.0729	SAME	0.722243	0.0413849	FALSE	FALSE
POAG Cross-ancestry	chr17:45948522:C:A	chr17:45986357:A:G	rs242559/rs114919114	-0.0731999	0.0731999	0.929415	8.8e-10	45102277	46951939	1849.66	3161	eQTL	chr17_45726951_A_G_b38	G	rs9897399	ENSG00000266918.1	RP11-798G7.8		Small_Intestine_Terminal_Ileum	0.00133554	4.023e-09	-0.388744	0.118623	-0.0729	SAME	0.632529	0.042132	FALSE	FALSE
POAG Cross-ancestry	chr17:45948522:C:A	chr17:45986357:A:G	rs242559/rs114919114	-0.0731999	0.0731999	0.929415	8.8e-10	45102277	46951939	1849.66	3161	eQTL	chr17_45949182_T_C_b38	C	rs242561	ENSG00000266918.1	RP11-798G7.8		Small_Intestine_Terminal_Ileum	0.00149031	4.824e-09	-0.388639	0.119819	-0.0729	SAME	0.355964	0.0237103	FALSE	FALSE
POAG Cross-ancestry	chr17:45948522:C:A	chr17:45986357:A:G	rs242559/rs114919114	-0.0731999	0.0731999	0.929415	8.8e-10	45102277	46951939	1849.66	3161	eQTL	chr17_45726951_A_G_b38	G	rs9897399	ENSG00000266918.1	RP11-798G7.8		Brain_Caudate_basal_ganglia	0.00305355	4.023e-09	-0.333937	0.110943	-0.0729	SAME	0.267872	0.0153492	FALSE	FALSE
POAG Cross-ancestry	chr17:45948522:C:A	chr17:45986357:A:G	rs242559/rs114919114	-0.0731999	0.0731999	0.929415	8.8e-10	45102277	46951939	1849.66	3161	eQTL	chr17_45949182_T_C_b38	C	rs242561	ENSG00000266918.1	RP11-798G7.8		Brain_Anterior_cingulate_cortex_BA24	0.00393538	4.824e-09	-0.362168	0.123215	-0.0729	SAME	0.411209	0.0362236	FALSE	FALSE
POAG Cross-ancestry	chr17:45948522:C:A	chr17:45986357:A:G	rs242559/rs114919114	-0.0731999	0.0731999	0.929415	8.8e-10	45102277	46951939	1849.66	3161	eQTL	chr17_45726951_A_G_b38	G	rs9897399	ENSG00000266918.1	RP11-798G7.8		Brain_Anterior_cingulate_cortex_BA24	0.00409359	4.023e-09	-0.359391	0.122819	-0.0729	SAME	0.580637	0.0511486	FALSE	FALSE
POAG Cross-ancestry	chr17:45948522:C:A	chr17:45986357:A:G	rs242559/rs114919114	-0.0731999	0.0731999	0.929415	8.8e-10	45102277	46951939	1849.66	3161	eQTL	chr17_45949182_T_C_b38	C	rs242561	ENSG00000266918.1	RP11-798G7.8		Brain_Putamen_basal_ganglia	0.00446731	4.824e-09	-0.333684	0.115318	-0.0729	SAME	0.837399	0.0563267	FALSE	FALSE
POAG Cross-ancestry	chr17:45948522:C:A	chr17:45986357:A:G	rs242559/rs114919114	-0.0731999	0.0731999	0.929415	8.8e-10	45102277	46951939	1849.66	3161	eQTL	chr17_45726951_A_G_b38	G	rs9897399	ENSG00000266918.1	RP11-798G7.8		Brain_Putamen_basal_ganglia	0.0213897	4.023e-09	-0.269216	0.115582	-0.0729	SAME	0.155	0.0104259	FALSE	FALSE
POAG Cross-ancestry	chr15:73928957:C:T	chr15:73928957:C:T	rs1550437	-0.0903001	0.0903001	0.913657	4.62e-15	72888508	74978904	2090.4	188	eQTL	chr15_74501584_A_G_b38	G	rs7171785	ENSG00000260274.1	RP11-817O13.8		Adipose_Subcutaneous	0.109395	0.04334	0.0879163	0.0548204	0.0493	SAME	0.04747	0.0105319	FALSE	FALSE
POAG Cross-ancestry	chr15:73928957:C:T	chr15:73928957:C:T	rs1550437	-0.0903001	0.0903001	0.913657	4.62e-15	72888508	74978904	2090.4	188	eQTL	chr15_74497842_A_C_b38	C	rs10851872	ENSG00000260274.1	RP11-817O13.8		Adipose_Subcutaneous	0.123964	0.02478	0.0847087	0.054974	0.0425	SAME	0.691623	0.153447	FALSE	FALSE
POAG Cross-ancestry	chr15:73928957:C:T	chr15:73928957:C:T	rs1550437	-0.0903001	0.0903001	0.913657	4.62e-15	72888508	74978904	2090.4	188	eQTL	chr15_74643553_C_T_b38	T	rs4128436	ENSG00000260274.1	RP11-817O13.8		Adipose_Subcutaneous	0.159	0.01059	-0.0760591	0.0539234	-0.0445	SAME	0.260837	0.0578705	FALSE	FALSE
POAG Cross-ancestry	chr11:65569780:T:A	chr11:65569780:A:T	rs1346	0.0881024	0.0881024	1.0921	5.05e-13	65339768	65836021	496.253	462	eQTL	chr11_65567797_AAAAC_A_b38	A	11:65335268	ENSG00000245156.1	RP11-867G23.3		Uterus	0.00846382	1.814e-08	-0.192745	0.0718097	0.0661	OPPOSITE	0.518187	0.721912	FALSE	FALSE
POAG Cross-ancestry	chr11:65569780:T:A	chr11:65569780:A:T	rs1346	0.0881024	0.0881024	1.0921	5.05e-13	65339768	65836021	496.253	462	eQTL	chr11_65577974_G_C_b38	C	rs1151517	ENSG00000245156.1	RP11-867G23.3		Uterus	0.00846382	5.998e-08	0.192745	0.0718097	-0.0549	OPPOSITE	0.481811	0.671235	FALSE	FALSE
POAG Cross-ancestry	chr12:111494996:C:T	chr12:111494996:C:T	rs7137828	0.067696	0.067696	1.07004	3.32e-10	110486939	112540647	2053.71	702	eQTL	chr12_110518079_A_T_b38	T	rs6606688	ENSG00000277595.1	RP11-946P6.6		Whole_Blood	0.000557609	0.01007	0.105184	0.0303116	-0.0307	OPPOSITE	0.262414	0.0184043	FALSE	FALSE
POAG Cross-ancestry	chr12:111494996:C:T	chr12:111494996:C:T	rs7137828	0.067696	0.067696	1.07004	3.32e-10	110486939	112540647	2053.71	702	eQTL	chr12_110537870_T_C_b38	C	rs6606689	ENSG00000277595.1	RP11-946P6.6		Whole_Blood	0.000696064	0.01119	0.10401	0.0305115	-0.0303	OPPOSITE	0.185184	0.0129877	FALSE	FALSE
POAG Cross-ancestry	chr12:111494996:C:T	chr12:111494996:C:T	rs7137828	0.067696	0.067696	1.07004	3.32e-10	110486939	112540647	2053.71	702	eQTL	chr12_110569474_G_A_b38	A	rs4766430	ENSG00000277595.1	RP11-946P6.6		Whole_Blood	0.00081407	0.01001	0.106458	0.0316362	-0.0315	OPPOSITE	0.205914	0.0144416	FALSE	FALSE
POAG Cross-ancestry	chr12:111494996:C:T	chr12:111494996:C:T	rs7137828	0.067696	0.067696	1.07004	3.32e-10	110486939	112540647	2053.71	702	eQTL	chr12_110541734_C_T_b38	T	rs2028004	ENSG00000277595.1	RP11-946P6.6		Whole_Blood	0.00081407	0.01024	0.106458	0.0316362	-0.0314	OPPOSITE	0.198868	0.0139475	FALSE	FALSE
POAG Cross-ancestry	chr14:74618126:G:A	chr14:74618126:G:A	rs754458	0.058599	0.058599	1.06035	3.08e-10	73668214	75373732	1705.52	770	eQTL	chr14_74620733_C_G_b38	G	rs4899527	ENSG00000279594.1	RP11-950C14.10		Brain_Spinal_cord_cervical_c-1	0.029781	2.902e-09	0.273466	0.124066	0.0554	SAME	0.733442	0.06781	FALSE	FALSE
POAG Cross-ancestry	chr14:74618126:G:A	chr14:74618126:G:A	rs754458	0.058599	0.058599	1.06035	3.08e-10	73668214	75373732	1705.52	770	eQTL	chr14_74618126_G_A_b38	A	rs754458	ENSG00000279594.1	RP11-950C14.10		Brain_Spinal_cord_cervical_c-1	0.0344389	3.083e-10	0.268271	0.125131	0.0586	SAME	0.24235	0.0224064	FALSE	FALSE
POAG Cross-ancestry	chr14:74618126:G:A	chr14:74618126:G:A	rs754458	0.058599	0.058599	1.06035	3.08e-10	73668214	75373732	1705.52	773	eQTL	chr14_74620733_C_G_b38	G	rs4899527	ENSG00000258646.1	RP11-950C14.3		Adipose_Subcutaneous	0.0153812	2.902e-09	0.139815	0.0575026	0.0554	SAME	0.939107	0.206029	FALSE	FALSE
POAG Cross-ancestry	chr14:74618126:G:A	chr14:74618126:G:A	rs754458	0.058599	0.058599	1.06035	3.08e-10	73668214	75373732	1705.52	773	eQTL	chr14_74618126_G_A_b38	A	rs754458	ENSG00000258646.1	RP11-950C14.3		Adipose_Subcutaneous	0.0674763	3.083e-10	0.106632	0.058193	0.0586	SAME	0.0526443	0.0115495	FALSE	FALSE
POAG Cross-ancestry	chr12:28050312:T:A	chr12:28050312:T:A	rs7972874	-0.0645001	0.0645001	0.937536	1.12e-08	27942965	28636694	693.729	445	eQTL	chr12_28570724_A_G_b38	G	rs1581076	ENSG00000247934.4	RP11-967K21.1		Adipose_Subcutaneous	1.77368e-20	0.004717	0.328895	0.0339604	0.026	SAME	0.921576	0.0195486	TRUE	FALSE
POAG Cross-ancestry	chr12:28050312:T:A	chr12:28050312:T:A	rs7972874	-0.0645001	0.0645001	0.937536	1.12e-08	27942965	28636694	693.729	445	eQTL	chr12_28570724_A_G_b38	G	rs1581076	ENSG00000247934.4	RP11-967K21.1		Heart_Atrial_Appendage	2.33874e-18	0.004717	0.350485	0.0375612	0.026	SAME	0.92099	0.0197261	TRUE	FALSE
POAG Cross-ancestry	chr12:28050312:T:A	chr12:28050312:T:A	rs7972874	-0.0645001	0.0645001	0.937536	1.12e-08	27942965	28636694	693.729	445	eQTL	chr12_28570724_A_G_b38	G	rs1581076	ENSG00000247934.4	RP11-967K21.1		Breast_Mammary_Tissue	1.13999e-11	0.004717	0.298787	0.0424392	0.026	SAME	0.925728	0.0106756	TRUE	FALSE
POAG Cross-ancestry	chr12:28050312:T:A	chr12:28050312:T:A	rs7972874	-0.0645001	0.0645001	0.937536	1.12e-08	27942965	28636694	693.729	429	eQTL	chr12_28570724_A_G_b38	G	rs1581076	ENSG00000247934	RP11-967K21.1		Retina	4.08123e-11	0.004717	-0.485653	0.0652917	0.026	OPPOSITE	0.929579	0.0276708	FALSE	FALSE
POAG Cross-ancestry	chr12:28050312:T:A	chr12:28050312:T:A	rs7972874	-0.0645001	0.0645001	0.937536	1.12e-08	27942965	28636694	693.729	445	eQTL	chr12_28570724_A_G_b38	G	rs1581076	ENSG00000247934.4	RP11-967K21.1		Pancreas	2.53833e-10	0.004717	0.409181	0.0620601	0.026	SAME	0.923447	0.0197261	TRUE	FALSE
POAG Cross-ancestry	chr12:28050312:T:A	chr12:28050312:T:A	rs7972874	-0.0645001	0.0645001	0.937536	1.12e-08	27942965	28636694	693.729	445	eQTL	chr12_28570724_A_G_b38	G	rs1581076	ENSG00000247934.4	RP11-967K21.1		Artery_Coronary	8.22441e-10	0.004717	0.351604	0.0540838	0.026	SAME	0.923431	0.0197261	TRUE	FALSE
POAG Cross-ancestry	chr12:28050312:T:A	chr12:28050312:T:A	rs7972874	-0.0645001	0.0645001	0.937536	1.12e-08	27942965	28636694	693.729	445	eQTL	chr12_28570724_A_G_b38	G	rs1581076	ENSG00000247934.4	RP11-967K21.1		Lung	3.0494e-08	0.004717	0.18302	0.032458	0.026	SAME	0.921156	0.0197255	TRUE	FALSE
POAG Cross-ancestry	chr12:28050312:T:A	chr12:28050312:T:A	rs7972874	-0.0645001	0.0645001	0.937536	1.12e-08	27942965	28636694	693.729	445	eQTL	chr12_28570724_A_G_b38	G	rs1581076	ENSG00000247934.4	RP11-967K21.1		Whole_Blood	4.13421e-07	0.004717	0.184934	0.0361242	0.026	SAME	0.924536	0.0178208	TRUE	FALSE
POAG Cross-ancestry	chr12:28050312:T:A	chr12:28050312:T:A	rs7972874	-0.0645001	0.0645001	0.937536	1.12e-08	27942965	28636694	693.729	445	eQTL	chr12_28570724_A_G_b38	G	rs1581076	ENSG00000247934.4	RP11-967K21.1		Ovary	4.84033e-07	0.004717	0.300857	0.0567067	0.026	SAME	0.923327	0.0197201	TRUE	FALSE
POAG Cross-ancestry	chr12:28050312:T:A	chr12:28050312:T:A	rs7972874	-0.0645001	0.0645001	0.937536	1.12e-08	27942965	28636694	693.729	445	eQTL	chr12_28570724_A_G_b38	G	rs1581076	ENSG00000247934.4	RP11-967K21.1		Prostate	2.07078e-06	0.004717	0.25536	0.05206	0.026	SAME	0.923336	0.0184931	TRUE	FALSE
POAG Cross-ancestry	chr12:28050312:T:A	chr12:28050312:T:A	rs7972874	-0.0645001	0.0645001	0.937536	1.12e-08	27942965	28636694	693.729	445	eQTL	chr12_28570724_A_G_b38	G	rs1581076	ENSG00000247934.4	RP11-967K21.1		Vagina	0.00114199	0.004717	0.269243	0.0807068	0.026	SAME	0.922644	0.015902	FALSE	FALSE
POAG Cross-ancestry	chr14:74618126:G:A	chr14:74618126:G:A	rs754458	0.058599	0.058599	1.06035	3.08e-10	73668214	75373732	1705.52	354	eQTL	chr14_74532172_G_A_b38	A	rs862026	ENSG00000279026.1	RP3-414A15.12		Nerve_Tibial	0.00609611	2.078e-06	0.15074	0.0547097	0.0449	SAME	0.722863	0.994516	FALSE	FALSE
POAG Cross-ancestry	chr14:74618126:G:A	chr14:74618126:G:A	rs754458	0.058599	0.058599	1.06035	3.08e-10	73668214	75373732	1705.52	354	eQTL	chr14_74535294_T_C_b38	C	rs12882065	ENSG00000279026.1	RP3-414A15.12		Nerve_Tibial	0.04861	1.66e-05	-0.110305	0.0557876	-0.0413	SAME	0.10244	0.140937	FALSE	FALSE
POAG Cross-ancestry	chr14:74618126:G:A	chr14:74618126:G:A	rs754458	0.058599	0.058599	1.06035	3.08e-10	73668214	75373732	1705.52	354	eQTL	chr14_74537927_G_A_b38	A	rs12893681	ENSG00000279026.1	RP3-414A15.12		Nerve_Tibial	0.0519433	1.576e-05	-0.108753	0.0558098	-0.0415	SAME	0.172715	0.237621	FALSE	FALSE
POAG Cross-ancestry	chr14:74618126:G:A	chr14:74618126:G:A	rs754458	0.058599	0.058599	1.06035	3.08e-10	73668214	75373732	1705.52	283	eQTL	chr14_74421971_C_G_b38	G	rs8009781	ENSG00000258695.2	RP3-414A15.2		Artery_Tibial	0.0116568	0.0005776	0.137598	0.054356	-0.0311	OPPOSITE	0.0898897	0.104943	FALSE	FALSE
POAG Cross-ancestry	chr14:74618126:G:A	chr14:74618126:G:A	rs754458	0.058599	0.058599	1.06035	3.08e-10	73668214	75373732	1705.52	283	eQTL	chr14_74421851_G_A_b38	A	rs8009761	ENSG00000258695.2	RP3-414A15.2		Artery_Tibial	0.0125655	0.0006041	0.137187	0.0547726	-0.031	OPPOSITE	0.0402855	0.047032	FALSE	FALSE
POAG Cross-ancestry	chr14:74618126:G:A	chr14:74618126:G:A	rs754458	0.058599	0.058599	1.06035	3.08e-10	73668214	75373732	1705.52	283	eQTL	chr14_74417673_G_A_b38	A	rs6574178	ENSG00000258695.2	RP3-414A15.2		Artery_Tibial	0.0154498	0.001852	0.133437	0.0549175	-0.028	OPPOSITE	0.847962	0.989967	FALSE	FALSE
POAG Cross-ancestry	chr14:74618126:G:A	chr14:74618126:G:A	rs754458	0.058599	0.058599	1.06035	3.08e-10	73668214	75373732	1705.52	283	eQTL	chr14_74419216_A_G_b38	G	rs11622830	ENSG00000258695.2	RP3-414A15.2		Artery_Tibial	0.0173201	0.002762	0.13072	0.0547501	-0.0268	OPPOSITE	0.0212416	0.0247988	FALSE	FALSE
POAG Cross-ancestry	chr14:74618126:G:A	chr14:74618126:G:A	rs754458	0.058599	0.058599	1.06035	3.08e-10	73668214	75373732	1705.52	283	eQTL	chr14_74421971_C_G_b38	G	rs8009781	ENSG00000258695.2	RP3-414A15.2		Adipose_Subcutaneous	0.024591	0.0005776	0.130296	0.0577954	-0.0311	OPPOSITE	0.470752	0.0639698	FALSE	FALSE
POAG Cross-ancestry	chr14:74618126:G:A	chr14:74618126:G:A	rs754458	0.058599	0.058599	1.06035	3.08e-10	73668214	75373732	1705.52	283	eQTL	chr14_74421971_C_G_b38	G	rs8009781	ENSG00000258695.2	RP3-414A15.2		Nerve_Tibial	0.0782874	0.0005776	0.101593	0.0575721	-0.0311	OPPOSITE	0.177624	0.124254	FALSE	FALSE
POAG Cross-ancestry	chr14:74618126:G:A	chr14:74618126:G:A	rs754458	0.058599	0.058599	1.06035	3.08e-10	73668214	75373732	1705.52	283	eQTL	chr14_74417673_G_A_b38	A	rs6574178	ENSG00000258695.2	RP3-414A15.2		Nerve_Tibial	0.0980625	0.001852	0.0965754	0.0582596	-0.028	OPPOSITE	0.793769	0.555268	FALSE	FALSE
POAG Cross-ancestry	chr14:74618126:G:A	chr14:74618126:G:A	rs754458	0.058599	0.058599	1.06035	3.08e-10	73668214	75373732	1705.52	283	eQTL	chr14_74417673_G_A_b38	A	rs6574178	ENSG00000258695.2	RP3-414A15.2		Adipose_Subcutaneous	0.123613	0.001852	0.0906272	0.05876	-0.028	OPPOSITE	0.494625	0.067214	FALSE	FALSE
POAG Cross-ancestry	chr14:74618126:G:A	chr14:74618126:G:A	rs754458	0.058599	0.058599	1.06035	3.08e-10	73668214	75373732	1705.52	283	eQTL	chr14_74421851_G_A_b38	A	rs8009761	ENSG00000258695.2	RP3-414A15.2		Nerve_Tibial	0.129212	0.0006041	0.0881725	0.0580108	-0.031	OPPOSITE	0.024383	0.0170567	FALSE	FALSE
POAG Cross-ancestry	chr14:74618126:G:A	chr14:74618126:G:A	rs754458	0.058599	0.058599	1.06035	3.08e-10	73668214	75373732	1705.52	283	eQTL	chr14_74417673_G_A_b38	A	rs6574178	ENSG00000258695.2	RP3-414A15.2		Muscle_Skeletal	0.178825	0.001852	0.0702133	0.0521696	-0.028	OPPOSITE	0.634947	0.0132076	FALSE	FALSE
POAG Cross-ancestry	chr14:74618126:G:A	chr14:74618126:G:A	rs754458	0.058599	0.058599	1.06035	3.08e-10	73668214	75373732	1705.52	283	eQTL	chr14_74417673_G_A_b38	A	rs6574178	ENSG00000258695.2	RP3-414A15.2		Heart_Left_Ventricle	0.217951	0.001852	0.0849004	0.0687757	-0.028	OPPOSITE	0.711768	0.0156248	FALSE	FALSE
POAG Cross-ancestry	chr12:111494996:C:T	chr12:111494996:C:T	rs7137828	0.067696	0.067696	1.07004	3.32e-10	110486939	112540647	2053.71	275	eQTL	chr12_111634620_A_G_b38	G	rs11065987	ENSG00000257595.2	RP3-473L9.4		Spleen	0.00260112	3.052e-05	-0.177338	0.0580987	-0.0437	SAME	0.152575	0.0175378	FALSE	FALSE
POAG Cross-ancestry	chr12:111494996:C:T	chr12:111494996:C:T	rs7137828	0.067696	0.067696	1.07004	3.32e-10	110486939	112540647	2053.71	275	eQTL	chr12_111762346_T_C_b38	C	rs2013002	ENSG00000257595.2	RP3-473L9.4		Spleen	0.00786838	3.908e-07	0.158406	0.0589615	0.0563	SAME	0.737925	0.0848211	FALSE	FALSE
POAG Cross-ancestry	chr12:111494996:C:T	chr12:111494996:C:T	rs7137828	0.067696	0.067696	1.07004	3.32e-10	110486939	112540647	2053.71	275	eQTL	chr12_111762346_T_C_b38	C	rs2013002	ENSG00000257595.2	RP3-473L9.4		Adipose_Subcutaneous	0.046809	3.908e-07	0.0936969	0.0470165	0.0563	SAME	0.746964	0.361438	FALSE	FALSE
POAG Cross-ancestry	chr12:111494996:C:T	chr12:111494996:C:T	rs7137828	0.067696	0.067696	1.07004	3.32e-10	110486939	112540647	2053.71	275	eQTL	chr12_111645358_C_T_b38	T	rs11065991	ENSG00000257595.2	RP3-473L9.4		Adipose_Subcutaneous	0.0545003	2.83e-05	-0.0900974	0.0467487	-0.0439	SAME	0.217173	0.105085	FALSE	FALSE
POAG Cross-ancestry	chr12:111494996:C:T	chr12:111494996:C:T	rs7137828	0.067696	0.067696	1.07004	3.32e-10	110486939	112540647	2053.71	275	eQTL	chr12_111634620_A_G_b38	G	rs11065987	ENSG00000257595.2	RP3-473L9.4		Adipose_Subcutaneous	0.0562008	3.052e-05	-0.0894609	0.0467446	-0.0437	SAME	0.0296234	0.0143341	FALSE	FALSE
POAG Cross-ancestry	chr12:111494996:C:T	chr12:111494996:C:T	rs7137828	0.067696	0.067696	1.07004	3.32e-10	110486939	112540647	2053.71	275	eQTL	chr12_111762346_T_C_b38	C	rs2013002	ENSG00000257595.2	RP3-473L9.4		Esophagus_Muscularis	0.173359	3.908e-07	0.0717777	0.0526247	0.0563	SAME	0.85072	0.0503907	FALSE	FALSE
POAG Cross-ancestry	chr1:8435530:G:A	chr1:8435530:A:G	rs172531	-0.0570996	0.0570996	0.9445	1.93e-08	8261050	8957065	696.015	210	eQTL	chr1_8408312_A_T_b38	T	rs301791	ENSG00000232208.2	RP3-477M7.5		Whole_Blood	0.0214227	2.688e-08	0.0914766	0.0396604	0.0561	SAME	0.325382	0.083754	FALSE	FALSE
POAG Cross-ancestry	chr1:8435530:G:A	chr1:8435530:A:G	rs172531	-0.0570996	0.0570996	0.9445	1.93e-08	8261050	8957065	696.015	210	eQTL	chr1_8406670_T_C_b38	C	rs301796	ENSG00000232208.2	RP3-477M7.5		Whole_Blood	0.0214227	2.868e-08	0.0914766	0.0396604	0.056	SAME	0.251406	0.0647124	FALSE	FALSE
POAG Cross-ancestry	chr1:8435530:G:A	chr1:8435530:A:G	rs172531	-0.0570996	0.0570996	0.9445	1.93e-08	8261050	8957065	696.015	210	eQTL	chr1_8404449_T_C_b38	C	rs2708632	ENSG00000232208.2	RP3-477M7.5		Whole_Blood	0.022409	6.73e-08	-0.090686	0.0396132	-0.0546	SAME	0.0824845	0.0212317	FALSE	FALSE
POAG Cross-ancestry	chr1:8435530:G:A	chr1:8435530:A:G	rs172531	-0.0570996	0.0570996	0.9445	1.93e-08	8261050	8957065	696.015	210	eQTL	chr1_8409277_A_G_b38	G	rs301789	ENSG00000232208.2	RP3-477M7.5		Whole_Blood	0.0227155	3.013e-08	0.0905399	0.0396396	0.0559	SAME	0.0524485	0.0135004	FALSE	FALSE
POAG Cross-ancestry	chr1:8435530:G:A	chr1:8435530:A:G	rs172531	-0.0570996	0.0570996	0.9445	1.93e-08	8261050	8957065	696.015	210	eQTL	chr1_8403116_T_C_b38	C	rs2784737	ENSG00000232208.2	RP3-477M7.5		Whole_Blood	0.0232187	7.125e-08	-0.0902422	0.0396556	-0.0545	SAME	0.158498	0.0407976	FALSE	FALSE
POAG Cross-ancestry	chr1:8435530:G:A	chr1:8435530:A:G	rs172531	-0.0570996	0.0570996	0.9445	1.93e-08	8261050	8957065	696.015	210	eQTL	chr1_8407293_G_A_b38	A	rs301795	ENSG00000232208.2	RP3-477M7.5		Whole_Blood	0.0234308	2.684e-08	0.0900293	0.039623	0.0561	SAME	0.0950311	0.0244612	FALSE	FALSE
POAG Cross-ancestry	chr1:87747331:C:T	chr1:87747331:T:C	rs12139208	0.0540999	0.0540999	1.05559	9.55e-09	87139125	88374468	1235.34	309	eQTL	chr1_87286781_A_G_b38	G	rs11161969	ENSG00000261737.1	RP4-612B15.3		Nerve_Tibial	0.246855	0.01118	-0.0614382	0.0529872	-0.0234	SAME	0.675527	0.0131992	FALSE	FALSE
POAG Cross-ancestry	chr20:39445575:C:T	chr20:39445575:T:C	rs6101546	0.0572967	0.0572967	1.05897	6.93e-10	39067811	39839689	771.878	716	eQTL	chr20_39502881_C_A_b38	A	rs6016081	ENSG00000274825.1	RP4-616B8.5		Artery_Tibial	0.0159553	2.207e-07	0.090238	0.0373202	0.0491	SAME	0.662909	0.0307932	FALSE	FALSE
POAG Cross-ancestry	chr1:112699500:G:T	chr1:112699500:T:G	rs1106287	-0.0637005	0.0637005	0.938286	5.66e-10	111786404	113729894	1943.49	603	eQTL	chr1_112620420_C_A_b38	A	rs3795820	ENSG00000273483.1	RP4-671G15.2		Thyroid	4.70315e-06	4.72e-05	0.220483	0.0476417	0.0459	SAME	0.431012	0.0192104	TRUE	FALSE
POAG Cross-ancestry	chr1:112699500:G:T	chr1:112699500:T:G	rs1106287	-0.0637005	0.0637005	0.938286	5.66e-10	111786404	113729894	1943.49	603	eQTL	chr1_112650742_G_A_b38	A	rs2932529	ENSG00000273483.1	RP4-671G15.2		Thyroid	4.70315e-06	5.94e-05	0.220483	0.0476417	0.0453	SAME	0.251879	0.0112263	TRUE	FALSE
POAG Cross-ancestry	chr1:112699500:G:T	chr1:112699500:T:G	rs1106287	-0.0637005	0.0637005	0.938286	5.66e-10	111786404	113729894	1943.49	602	eQTL	chr1_112662904_CTGT_C_b38	C	1:113205526	ENSG00000273483.1	RP4-671G15.2		Adipose_Subcutaneous	6.29079e-05	0.0001293	-0.23587	0.0584534	-0.0437	SAME	0.987825	0.755074	TRUE	FALSE
POAG Cross-ancestry	chr1:112699500:G:T	chr1:112699500:T:G	rs1106287	-0.0637005	0.0637005	0.938286	5.66e-10	111786404	113729894	1943.49	603	eQTL	chr1_112620420_C_A_b38	A	rs3795820	ENSG00000273483.1	RP4-671G15.2		Adipose_Visceral_Omentum	7.37601e-05	4.72e-05	0.235772	0.0588588	0.0459	SAME	0.357829	0.0162355	TRUE	FALSE
POAG Cross-ancestry	chr1:112699500:G:T	chr1:112699500:T:G	rs1106287	-0.0637005	0.0637005	0.938286	5.66e-10	111786404	113729894	1943.49	603	eQTL	chr1_112620420_C_A_b38	A	rs3795820	ENSG00000273483.1	RP4-671G15.2		Muscle_Skeletal	0.000271335	4.72e-05	0.136792	0.0373571	0.0459	SAME	0.268464	0.0176382	FALSE	FALSE
POAG Cross-ancestry	chr1:112699500:G:T	chr1:112699500:T:G	rs1106287	-0.0637005	0.0637005	0.938286	5.66e-10	111786404	113729894	1943.49	603	eQTL	chr1_112650742_G_A_b38	A	rs2932529	ENSG00000273483.1	RP4-671G15.2		Muscle_Skeletal	0.000271335	5.94e-05	0.136792	0.0373571	0.0453	SAME	0.156888	0.0103076	FALSE	FALSE
POAG Cross-ancestry	chr1:112699500:G:T	chr1:112699500:T:G	rs1106287	-0.0637005	0.0637005	0.938286	5.66e-10	111786404	113729894	1943.49	603	eQTL	chr1_112620420_C_A_b38	A	rs3795820	ENSG00000273483.1	RP4-671G15.2		Artery_Aorta	0.000279009	4.72e-05	0.220318	0.0599476	0.0459	SAME	0.266586	0.016367	FALSE	FALSE
POAG Cross-ancestry	chr1:112699500:G:T	chr1:112699500:T:G	rs1106287	-0.0637005	0.0637005	0.938286	5.66e-10	111786404	113729894	1943.49	603	eQTL	chr1_112617108_G_T_b38	T	rs7415988	ENSG00000273483.1	RP4-671G15.2		Artery_Aorta	0.000284571	5.26e-05	0.218729	0.0596006	0.0456	SAME	0.360615	0.0221399	FALSE	FALSE
POAG Cross-ancestry	chr1:112699500:G:T	chr1:112699500:T:G	rs1106287	-0.0637005	0.0637005	0.938286	5.66e-10	111786404	113729894	1943.49	603	eQTL	chr1_112617108_G_T_b38	T	rs7415988	ENSG00000273483.1	RP4-671G15.2		Muscle_Skeletal	0.000287276	5.26e-05	0.13624	0.0373589	0.0456	SAME	0.356679	0.023434	FALSE	FALSE
POAG Cross-ancestry	chr1:112699500:G:T	chr1:112699500:T:G	rs1106287	-0.0637005	0.0637005	0.938286	5.66e-10	111786404	113729894	1943.49	603	eQTL	chr1_112662904_CTGT_C_b38	C	1:113205526	ENSG00000273483.1	RP4-671G15.2		Testis	0.00136588	0.0001293	-0.174102	0.0538044	-0.0437	SAME	0.994615	0.822231	FALSE	FALSE
POAG Cross-ancestry	chr1:112699500:G:T	chr1:112699500:T:G	rs1106287	-0.0637005	0.0637005	0.938286	5.66e-10	111786404	113729894	1943.49	113	eQTL	chr1_112701811_T_C_b38	C	rs2279500	ENSG00000232450.1	RP4-730K3.3		Artery_Tibial	0.0456862	1.628e-05	-0.126974	0.0633871	0.0558	OPPOSITE	0.703988	0.0404715	FALSE	FALSE
POAG Cross-ancestry	chr1:112699500:G:T	chr1:112699500:T:G	rs1106287	-0.0637005	0.0637005	0.938286	5.66e-10	111786404	113729894	1943.49	113	eQTL	chr1_112701811_T_C_b38	C	rs2279500	ENSG00000232450.1	RP4-730K3.3		Testis	0.0836522	1.628e-05	0.164637	0.0948171	0.0558	SAME	0.58065	0.063484	FALSE	FALSE
POAG Cross-ancestry	chr1:112699500:G:T	chr1:112699500:T:G	rs1106287	-0.0637005	0.0637005	0.938286	5.66e-10	111786404	113729894	1943.49	113	eQTL	chr1_112705091_G_A_b38	A	rs35221527	ENSG00000232450.1	RP4-730K3.3		Artery_Aorta	0.0998786	0.0004841	-0.112771	0.0683348	-0.0463	SAME	0.638727	0.0362531	FALSE	FALSE
POAG Cross-ancestry	chr1:112699500:G:T	chr1:112699500:T:G	rs1106287	-0.0637005	0.0637005	0.938286	5.66e-10	111786404	113729894	1943.49	113	eQTL	chr1_112701811_T_C_b38	C	rs2279500	ENSG00000232450.1	RP4-730K3.3		Artery_Aorta	0.146877	1.628e-05	0.0974318	0.0669997	0.0558	SAME	0.361273	0.0205053	FALSE	FALSE
POAG Cross-ancestry	chr1:112699500:G:T	chr1:112699500:T:G	rs1106287	-0.0637005	0.0637005	0.938286	5.66e-10	111786404	113729894	1943.49	113	eQTL	chr1_112705091_G_A_b38	A	rs35221527	ENSG00000232450.1	RP4-730K3.3		Breast_Mammary_Tissue	0.155722	0.0004841	-0.112736	0.0792301	-0.0463	SAME	0.519626	0.0177058	FALSE	FALSE
POAG Cross-ancestry	chr1:112699500:G:T	chr1:112699500:T:G	rs1106287	-0.0637005	0.0637005	0.938286	5.66e-10	111786404	113729894	1943.49	113	eQTL	chr1_112701811_T_C_b38	C	rs2279500	ENSG00000232450.1	RP4-730K3.3		Breast_Mammary_Tissue	0.181888	1.628e-05	0.105286	0.0786999	0.0558	SAME	0.480374	0.0163683	FALSE	FALSE
POAG Cross-ancestry	chr1:112699500:G:T	chr1:112699500:T:G	rs1106287	-0.0637005	0.0637005	0.938286	5.66e-10	111786404	113729894	1943.49	113	eQTL	chr1_112705091_G_A_b38	A	rs35221527	ENSG00000232450.1	RP4-730K3.3		Testis	0.184339	0.0004841	-0.128015	0.0961828	-0.0463	SAME	0.41935	0.0458487	FALSE	FALSE
POAG Cross-ancestry	chr1:112699500:G:T	chr1:112699500:T:G	rs1106287	-0.0637005	0.0637005	0.938286	5.66e-10	111786404	113729894	1943.49	113	eQTL	chr1_112705091_G_A_b38	A	rs35221527	ENSG00000232450.1	RP4-730K3.3		Artery_Tibial	0.41738	0.0004841	0.0527705	0.065018	-0.0463	OPPOSITE	0.296012	0.0170174	FALSE	FALSE
POAG Cross-ancestry	chr14:74618126:G:A	chr14:74618126:G:A	rs754458	0.058599	0.058599	1.06035	3.08e-10	73668214	75373732	1705.52	553	eQTL	chr14_74620733_C_G_b38	G	rs4899527	ENSG00000259065.1	RP5-1021I20.1		Whole_Blood	0.00193818	2.902e-09	-0.148965	0.0478479	0.0554	OPPOSITE	0.897601	0.0176865	FALSE	FALSE
POAG Cross-ancestry	chr14:74618126:G:A	chr14:74618126:G:A	rs754458	0.058599	0.058599	1.06035	3.08e-10	73668214	75373732	1705.52	594	eQTL	chr14_74618126_G_A_b38	A	rs754458	ENSG00000258586.1	RP5-1021I20.2		Testis	0.0268705	3.083e-10	-0.182078	0.0818077	0.0586	OPPOSITE	0.326826	0.112168	FALSE	FALSE
POAG Cross-ancestry	chr14:74618126:G:A	chr14:74618126:G:A	rs754458	0.058599	0.058599	1.06035	3.08e-10	73668214	75373732	1705.52	591	eQTL	chr14_74620733_C_G_b38	G	rs4899527	ENSG00000258586.1	RP5-1021I20.2		Brain_Substantia_nigra	0.033961	2.902e-09	-0.254306	0.118075	0.0554	OPPOSITE	0.926655	0.349503	FALSE	FALSE
POAG Cross-ancestry	chr14:74618126:G:A	chr14:74618126:G:A	rs754458	0.058599	0.058599	1.06035	3.08e-10	73668214	75373732	1705.52	591	eQTL	chr14_74618126_G_A_b38	A	rs754458	ENSG00000258586.1	RP5-1021I20.2		Brain_Substantia_nigra	0.0441471	3.083e-10	-0.243776	0.119401	0.0586	OPPOSITE	0.0703654	0.0265394	FALSE	FALSE
POAG Cross-ancestry	chr14:74618126:G:A	chr14:74618126:G:A	rs754458	0.058599	0.058599	1.06035	3.08e-10	73668214	75373732	1705.52	594	eQTL	chr14_74620733_C_G_b38	G	rs4899527	ENSG00000258586.1	RP5-1021I20.2		Testis	0.0553562	2.902e-09	-0.155785	0.080949	0.0554	OPPOSITE	0.651129	0.223469	FALSE	FALSE
POAG Cross-ancestry	chr14:74618126:G:A	chr14:74618126:G:A	rs754458	0.058599	0.058599	1.06035	3.08e-10	73668214	75373732	1705.52	704	eQTL	chr14_74620733_C_G_b38	G	rs4899527	ENSG00000258891.1	RP5-1021I20.5		Skin_Not_Sun_Exposed_Suprapubic	0.116877	2.902e-09	0.0685201	0.043614	0.0554	SAME	0.706774	0.0102272	FALSE	FALSE
POAG Cross-ancestry	chr22:37780972:G:T	chr22:37780972:T:G	rs5750494	0.0773961	0.0773961	1.08047	2.42e-16	37534731	38103701	568.97	574	eQTL	chr22_37783113_T_A_b38	A	rs5750495	ENSG00000222044.1	RP5-1039K5.16		Nerve_Tibial	0.00153719	3.267e-15	-0.0850296	0.0266836	-0.0764	SAME	0.985777	0.381785	FALSE	FALSE
POAG Cross-ancestry	chr22:37780972:G:T	chr22:37780972:T:G	rs5750494	0.0773961	0.0773961	1.08047	2.42e-16	37534731	38103701	568.97	574	eQTL	chr22_37783113_T_A_b38	A	rs5750495	ENSG00000273214.1	RP5-1039K5.18		Nerve_Tibial	0.0672366	3.267e-15	-0.0683214	0.0372444	-0.0764	SAME	0.856014	0.0238813	FALSE	FALSE
POAG Cross-ancestry	chr20:6489447:G:A	chr20:6489447:G:A	rs2326788	-0.0876996	0.0876996	0.916036	1.78e-20	5594687	7492866	1898.18	978	eQTL	chr20_6566640_T_C_b38	C	rs1998151	ENSG00000278192.1	RP5-1056H1.2		Nerve_Tibial	0.0217373	1.137e-11	-0.107248	0.0465741	-0.063	SAME	0.617164	0.0161816	FALSE	FALSE
POAG Cross-ancestry	chr1:8435530:G:A	chr1:8435530:A:G	rs172531	-0.0570996	0.0570996	0.9445	1.93e-08	8261050	8957065	696.015	210	eQTL	chr1_8379565_C_A_b38	A	rs2708633	ENSG00000232912.5	RP5-1115A15.1		Whole_Blood	0.000173743	4.368e-08	-0.076772	0.0203199	-0.0553	SAME	0.0417957	0.0169113	FALSE	FALSE
POAG Cross-ancestry	chr1:8435530:G:A	chr1:8435530:A:G	rs172531	-0.0570996	0.0570996	0.9445	1.93e-08	8261050	8957065	696.015	210	eQTL	chr1_8403116_T_C_b38	C	rs2784737	ENSG00000232912.5	RP5-1115A15.1		Whole_Blood	0.000269098	7.125e-08	-0.0748144	0.0204124	-0.0545	SAME	0.207445	0.0839359	FALSE	FALSE
POAG Cross-ancestry	chr1:8435530:G:A	chr1:8435530:A:G	rs172531	-0.0570996	0.0570996	0.9445	1.93e-08	8261050	8957065	696.015	210	eQTL	chr1_8392665_T_C_b38	C	rs2661863	ENSG00000232912.5	RP5-1115A15.1		Whole_Blood	0.000269098	7.973e-08	-0.0748144	0.0204124	-0.0543	SAME	0.0338368	0.013691	FALSE	FALSE
POAG Cross-ancestry	chr1:8435530:G:A	chr1:8435530:A:G	rs172531	-0.0570996	0.0570996	0.9445	1.93e-08	8261050	8957065	696.015	210	eQTL	chr1_8404449_T_C_b38	C	rs2708632	ENSG00000232912.5	RP5-1115A15.1		Whole_Blood	0.00027073	6.73e-08	-0.0747067	0.0203918	-0.0546	SAME	0.0710833	0.0287615	FALSE	FALSE
POAG Cross-ancestry	chr1:8435530:G:A	chr1:8435530:A:G	rs172531	-0.0570996	0.0570996	0.9445	1.93e-08	8261050	8957065	696.015	210	eQTL	chr1_8407293_G_A_b38	A	rs301795	ENSG00000232912.5	RP5-1115A15.1		Whole_Blood	0.000343143	2.684e-08	0.0734729	0.0204031	0.0561	SAME	0.156265	0.0632275	FALSE	FALSE
POAG Cross-ancestry	chr1:8435530:G:A	chr1:8435530:A:G	rs172531	-0.0570996	0.0570996	0.9445	1.93e-08	8261050	8957065	696.015	210	eQTL	chr1_8408312_A_T_b38	T	rs301791	ENSG00000232912.5	RP5-1115A15.1		Whole_Blood	0.00037747	2.688e-08	0.0730438	0.020428	0.0561	SAME	0.25277	0.102275	FALSE	FALSE
POAG Cross-ancestry	chr1:8435530:G:A	chr1:8435530:A:G	rs172531	-0.0570996	0.0570996	0.9445	1.93e-08	8261050	8957065	696.015	210	eQTL	chr1_8406670_T_C_b38	C	rs301796	ENSG00000232912.5	RP5-1115A15.1		Whole_Blood	0.00037747	2.868e-08	0.0730438	0.020428	0.056	SAME	0.195302	0.0790226	FALSE	FALSE
POAG Cross-ancestry	chr1:8435530:G:A	chr1:8435530:A:G	rs172531	-0.0570996	0.0570996	0.9445	1.93e-08	8261050	8957065	696.015	210	eQTL	chr1_8409277_A_G_b38	G	rs301789	ENSG00000232912.5	RP5-1115A15.1		Whole_Blood	0.000383598	3.013e-08	0.0729133	0.0204161	0.0559	SAME	0.0381206	0.0154242	FALSE	FALSE
POAG Cross-ancestry	chr1:8435530:G:A	chr1:8435530:A:G	rs172531	-0.0570996	0.0570996	0.9445	1.93e-08	8261050	8957065	696.015	210	eQTL	chr1_8392665_T_C_b38	C	rs2661863	ENSG00000232912.5	RP5-1115A15.1		Pancreas	0.000927244	7.973e-08	-0.278166	0.0829903	-0.0543	SAME	0.0440537	0.0132794	FALSE	FALSE
POAG Cross-ancestry	chr1:8435530:G:A	chr1:8435530:A:G	rs172531	-0.0570996	0.0570996	0.9445	1.93e-08	8261050	8957065	696.015	210	eQTL	chr1_8379565_C_A_b38	A	rs2708633	ENSG00000232912.5	RP5-1115A15.1		Skin_Sun_Exposed_Lower_leg	0.00119717	4.368e-08	-0.161719	0.0496522	-0.0553	SAME	0.0481879	0.0157099	FALSE	FALSE
POAG Cross-ancestry	chr1:8435530:G:A	chr1:8435530:A:G	rs172531	-0.0570996	0.0570996	0.9445	1.93e-08	8261050	8957065	696.015	210	eQTL	chr1_8409277_A_G_b38	G	rs301789	ENSG00000232912.5	RP5-1115A15.1		Skin_Sun_Exposed_Lower_leg	0.00122732	3.013e-08	0.160456	0.0493735	0.0559	SAME	0.121148	0.0394959	FALSE	FALSE
POAG Cross-ancestry	chr1:8435530:G:A	chr1:8435530:A:G	rs172531	-0.0570996	0.0570996	0.9445	1.93e-08	8261050	8957065	696.015	210	eQTL	chr1_8407293_G_A_b38	A	rs301795	ENSG00000232912.5	RP5-1115A15.1		Skin_Sun_Exposed_Lower_leg	0.00148016	2.684e-08	0.157946	0.0494337	0.0561	SAME	0.126885	0.0413661	FALSE	FALSE
POAG Cross-ancestry	chr1:8435530:G:A	chr1:8435530:A:G	rs172531	-0.0570996	0.0570996	0.9445	1.93e-08	8261050	8957065	696.015	210	eQTL	chr1_8408312_A_T_b38	T	rs301791	ENSG00000232912.5	RP5-1115A15.1		Skin_Sun_Exposed_Lower_leg	0.00165862	2.688e-08	0.156361	0.0494583	0.0561	SAME	0.182385	0.0594602	FALSE	FALSE
POAG Cross-ancestry	chr1:8435530:G:A	chr1:8435530:A:G	rs172531	-0.0570996	0.0570996	0.9445	1.93e-08	8261050	8957065	696.015	210	eQTL	chr1_8406670_T_C_b38	C	rs301796	ENSG00000232912.5	RP5-1115A15.1		Skin_Sun_Exposed_Lower_leg	0.00165862	2.868e-08	0.156361	0.0494583	0.056	SAME	0.14092	0.0459418	FALSE	FALSE
POAG Cross-ancestry	chr1:8435530:G:A	chr1:8435530:A:G	rs172531	-0.0570996	0.0570996	0.9445	1.93e-08	8261050	8957065	696.015	210	eQTL	chr1_8408312_A_T_b38	T	rs301791	ENSG00000232912.5	RP5-1115A15.1		Pancreas	0.00166654	2.688e-08	0.264329	0.0831597	0.0561	SAME	0.488362	0.147211	FALSE	FALSE
POAG Cross-ancestry	chr1:8435530:G:A	chr1:8435530:A:G	rs172531	-0.0570996	0.0570996	0.9445	1.93e-08	8261050	8957065	696.015	210	eQTL	chr1_8406670_T_C_b38	C	rs301796	ENSG00000232912.5	RP5-1115A15.1		Pancreas	0.00166654	2.868e-08	0.264329	0.0831597	0.056	SAME	0.377333	0.113742	FALSE	FALSE
POAG Cross-ancestry	chr1:8435530:G:A	chr1:8435530:A:G	rs172531	-0.0570996	0.0570996	0.9445	1.93e-08	8261050	8957065	696.015	210	eQTL	chr1_8403116_T_C_b38	C	rs2784737	ENSG00000232912.5	RP5-1115A15.1		Skin_Sun_Exposed_Lower_leg	0.00168067	7.125e-08	-0.156915	0.0496951	-0.0545	SAME	0.271805	0.0886122	FALSE	FALSE
POAG Cross-ancestry	chr1:8435530:G:A	chr1:8435530:A:G	rs172531	-0.0570996	0.0570996	0.9445	1.93e-08	8261050	8957065	696.015	210	eQTL	chr1_8404449_T_C_b38	C	rs2708632	ENSG00000232912.5	RP5-1115A15.1		Skin_Sun_Exposed_Lower_leg	0.0018198	6.73e-08	-0.155699	0.0496828	-0.0546	SAME	0.0736034	0.0239957	FALSE	FALSE
POAG Cross-ancestry	chr1:8435530:G:A	chr1:8435530:A:G	rs172531	-0.0570996	0.0570996	0.9445	1.93e-08	8261050	8957065	696.015	210	eQTL	chr1_8392665_T_C_b38	C	rs2661863	ENSG00000232912.5	RP5-1115A15.1		Skin_Sun_Exposed_Lower_leg	0.00185507	7.973e-08	-0.15511	0.0495857	-0.0543	SAME	0.0313032	0.0102053	FALSE	FALSE
POAG Cross-ancestry	chr1:8435530:G:A	chr1:8435530:A:G	rs172531	-0.0570996	0.0570996	0.9445	1.93e-08	8261050	8957065	696.015	210	eQTL	chr1_8403116_T_C_b38	C	rs2784737	ENSG00000232912.5	RP5-1115A15.1		Cells_EBV-transformed_lymphocytes	0.00236105	7.125e-08	-0.345708	0.111315	-0.0545	SAME	0.261026	0.117222	FALSE	FALSE
POAG Cross-ancestry	chr1:8435530:G:A	chr1:8435530:A:G	rs172531	-0.0570996	0.0570996	0.9445	1.93e-08	8261050	8957065	696.015	210	eQTL	chr1_8408312_A_T_b38	T	rs301791	ENSG00000232912.5	RP5-1115A15.1		Cells_EBV-transformed_lymphocytes	0.00236105	2.688e-08	0.345708	0.111315	0.0561	SAME	0.253308	0.113756	FALSE	FALSE
POAG Cross-ancestry	chr1:8435530:G:A	chr1:8435530:A:G	rs172531	-0.0570996	0.0570996	0.9445	1.93e-08	8261050	8957065	696.015	210	eQTL	chr1_8406670_T_C_b38	C	rs301796	ENSG00000232912.5	RP5-1115A15.1		Cells_EBV-transformed_lymphocytes	0.00236105	2.868e-08	0.345708	0.111315	0.056	SAME	0.195718	0.0878933	FALSE	FALSE
POAG Cross-ancestry	chr1:8435530:G:A	chr1:8435530:A:G	rs172531	-0.0570996	0.0570996	0.9445	1.93e-08	8261050	8957065	696.015	210	eQTL	chr1_8404449_T_C_b38	C	rs2708632	ENSG00000232912.5	RP5-1115A15.1		Cells_EBV-transformed_lymphocytes	0.00236105	6.73e-08	-0.345708	0.111315	-0.0546	SAME	0.10191	0.0457657	FALSE	FALSE
POAG Cross-ancestry	chr1:8435530:G:A	chr1:8435530:A:G	rs172531	-0.0570996	0.0570996	0.9445	1.93e-08	8261050	8957065	696.015	210	eQTL	chr1_8407293_G_A_b38	A	rs301795	ENSG00000232912.5	RP5-1115A15.1		Cells_EBV-transformed_lymphocytes	0.00236105	2.684e-08	0.345708	0.111315	0.0561	SAME	0.094239	0.042321	FALSE	FALSE
POAG Cross-ancestry	chr1:8435530:G:A	chr1:8435530:A:G	rs172531	-0.0570996	0.0570996	0.9445	1.93e-08	8261050	8957065	696.015	210	eQTL	chr1_8392665_T_C_b38	C	rs2661863	ENSG00000232912.5	RP5-1115A15.1		Cells_EBV-transformed_lymphocytes	0.00236105	7.973e-08	-0.345708	0.111315	-0.0543	SAME	0.0472555	0.0212216	FALSE	FALSE
POAG Cross-ancestry	chr1:8435530:G:A	chr1:8435530:A:G	rs172531	-0.0570996	0.0570996	0.9445	1.93e-08	8261050	8957065	696.015	210	eQTL	chr1_8409277_A_G_b38	G	rs301789	ENSG00000232912.5	RP5-1115A15.1		Cells_EBV-transformed_lymphocytes	0.00236105	3.013e-08	0.345708	0.111315	0.0559	SAME	0.0455396	0.020451	FALSE	FALSE
POAG Cross-ancestry	chr1:8435530:G:A	chr1:8435530:A:G	rs172531	-0.0570996	0.0570996	0.9445	1.93e-08	8261050	8957065	696.015	210	eQTL	chr1_8404449_T_C_b38	C	rs2708632	ENSG00000232912.5	RP5-1115A15.1		Brain_Cerebellar_Hemisphere	0.0083425	6.73e-08	-0.268197	0.100174	-0.0546	SAME	0.629504	0.0440478	FALSE	FALSE
POAG Cross-ancestry	chr1:8435530:G:A	chr1:8435530:A:G	rs172531	-0.0570996	0.0570996	0.9445	1.93e-08	8261050	8957065	696.015	210	eQTL	chr1_8403116_T_C_b38	C	rs2784737	ENSG00000232912.5	RP5-1115A15.1		Brain_Cerebellar_Hemisphere	0.0139669	7.125e-08	-0.251184	0.100854	-0.0545	SAME	0.145977	0.0102143	FALSE	FALSE
POAG Cross-ancestry	chr1:8435530:G:A	chr1:8435530:A:G	rs172531	-0.0570996	0.0570996	0.9445	1.93e-08	8261050	8957065	696.015	210	eQTL	chr1_8404449_T_C_b38	C	rs2708632	ENSG00000232912.5	RP5-1115A15.1		Ovary	0.0185393	6.73e-08	-0.232894	0.0976341	-0.0546	SAME	0.383814	0.0694732	FALSE	FALSE
POAG Cross-ancestry	chr1:8435530:G:A	chr1:8435530:A:G	rs172531	-0.0570996	0.0570996	0.9445	1.93e-08	8261050	8957065	696.015	210	eQTL	chr1_8403116_T_C_b38	C	rs2784737	ENSG00000232912.5	RP5-1115A15.1		Ovary	0.0218814	7.125e-08	-0.228229	0.0983328	-0.0545	SAME	0.400693	0.0725285	FALSE	FALSE
POAG Cross-ancestry	chr22:37780972:G:T	chr22:37780972:T:G	rs5750494	0.0773961	0.0773961	1.08047	2.42e-16	37534731	38103701	568.97	574	eQTL	chr22_37783113_T_A_b38	A	rs5750495	ENSG00000225867.1	RP5-1177I5.3		Nerve_Tibial	0.100444	3.267e-15	0.0840537	0.0510655	-0.0764	OPPOSITE	0.736476	0.0102128	FALSE	FALSE
POAG Cross-ancestry	chr20:6489447:G:A	chr20:6489447:G:A	rs2326788	-0.0876996	0.0876996	0.916036	1.78e-20	5594687	7492866	1898.18	977	eQTL	chr20_6557885_A_G_b38	G	rs1321440	ENSG00000275632.1	RP5-967N21.11		Stomach	0.00443408	3.389e-11	-0.17482	0.060918	-0.0631	SAME	0.177524	0.0111357	FALSE	FALSE
POAG Cross-ancestry	chr20:6489447:G:A	chr20:6489447:G:A	rs2326788	-0.0876996	0.0876996	0.916036	1.78e-20	5594687	7492866	1898.18	977	eQTL	chr20_6566640_T_C_b38	C	rs1998151	ENSG00000275632.1	RP5-967N21.11		Stomach	0.0058886	1.137e-11	-0.169684	0.0611241	-0.063	SAME	0.769272	0.0482546	FALSE	FALSE
POAG Cross-ancestry	chr1:68371486:C:A	chr1:68371486:A:C	rs4076000	0.0548953	0.0548953	1.05643	2.44e-08	67408607	69420651	2012.04	342	eQTL	chr1_68385083_T_G_b38	G	rs3118379	ENSG00000116745.6	RPE65		Testis	0.0739084	4.315e-07	0.132169	0.0736636	0.0495	SAME	0.178672	0.0982174	FALSE	FALSE
POAG Cross-ancestry	chr1:68371486:C:A	chr1:68371486:A:C	rs4076000	0.0548953	0.0548953	1.05643	2.44e-08	67408607	69420651	2012.04	342	eQTL	chr1_68371486_A_C_b38	C	rs4076000	ENSG00000116745.6	RPE65		Skin_Sun_Exposed_Lower_leg	0.0749497	2.436e-08	-0.0728151	0.0408099	-0.0549	SAME	0.415674	0.208161	FALSE	FALSE
POAG Cross-ancestry	chr1:68371486:C:A	chr1:68371486:A:C	rs4076000	0.0548953	0.0548953	1.05643	2.44e-08	67408607	69420651	2012.04	342	eQTL	chr1_68371487_G_C_b38	C	rs4265468	ENSG00000116745.6	RPE65		Skin_Sun_Exposed_Lower_leg	0.0749497	2.469e-08	-0.0728151	0.0408099	-0.0549	SAME	0.415674	0.208161	FALSE	FALSE
POAG Cross-ancestry	chr1:68371486:C:A	chr1:68371486:A:C	rs4076000	0.0548953	0.0548953	1.05643	2.44e-08	67408607	69420651	2012.04	342	eQTL	chr1_68373559_T_C_b38	C	rs3118386	ENSG00000116745.6	RPE65		Skin_Sun_Exposed_Lower_leg	0.0749497	9.901e-07	0.0728151	0.0408099	0.0479	SAME	0.0551532	0.0276196	FALSE	FALSE
POAG Cross-ancestry	chr1:68371486:C:A	chr1:68371486:A:C	rs4076000	0.0548953	0.0548953	1.05643	2.44e-08	67408607	69420651	2012.04	342	eQTL	chr1_68375114_A_G_b38	G	rs2209559	ENSG00000116745.6	RPE65		Skin_Sun_Exposed_Lower_leg	0.0796079	8.984e-07	0.0716363	0.040788	0.0481	SAME	0.0367686	0.018413	FALSE	FALSE
POAG Cross-ancestry	chr1:68371486:C:A	chr1:68371486:A:C	rs4076000	0.0548953	0.0548953	1.05643	2.44e-08	67408607	69420651	2012.04	342	eQTL	chr1_68382998_A_T_b38	T	rs1925953	ENSG00000116745.6	RPE65		Skin_Sun_Exposed_Lower_leg	0.0796079	9.489e-07	0.0716363	0.040788	0.048	SAME	0.029068	0.0145567	FALSE	FALSE
POAG Cross-ancestry	chr1:68371486:C:A	chr1:68371486:A:C	rs4076000	0.0548953	0.0548953	1.05643	2.44e-08	67408607	69420651	2012.04	342	eQTL	chr1_68379056_T_G_b38	G	rs2225019	ENSG00000116745.6	RPE65		Skin_Sun_Exposed_Lower_leg	0.0796079	9.909e-07	0.0716363	0.040788	0.0479	SAME	0.022986	0.0115109	FALSE	FALSE
POAG Cross-ancestry	chr1:68371486:C:A	chr1:68371486:A:C	rs4076000	0.0548953	0.0548953	1.05643	2.44e-08	67408607	69420651	2012.04	342	eQTL	chr1_68385083_T_G_b38	G	rs3118379	ENSG00000116745.6	RPE65		Skin_Sun_Exposed_Lower_leg	0.107707	4.315e-07	0.0658654	0.0408775	0.0495	SAME	0.0246762	0.0123573	FALSE	FALSE
POAG Cross-ancestry	chr1:68371486:C:A	chr1:68371486:A:C	rs4076000	0.0548953	0.0548953	1.05643	2.44e-08	67408607	69420651	2012.04	342	eQTL	chr1_68371486_A_C_b38	C	rs4076000	ENSG00000116745.6	RPE65		Testis	0.108381	2.436e-08	-0.11856	0.0735984	-0.0549	SAME	0.368893	0.202783	FALSE	FALSE
POAG Cross-ancestry	chr1:68371486:C:A	chr1:68371486:A:C	rs4076000	0.0548953	0.0548953	1.05643	2.44e-08	67408607	69420651	2012.04	342	eQTL	chr1_68371487_G_C_b38	C	rs4265468	ENSG00000116745.6	RPE65		Testis	0.108381	2.469e-08	-0.11856	0.0735984	-0.0549	SAME	0.368893	0.202783	FALSE	FALSE
POAG Cross-ancestry	chr1:68371486:C:A	chr1:68371486:A:C	rs4076000	0.0548953	0.0548953	1.05643	2.44e-08	67408607	69420651	2012.04	342	eQTL	chr1_68373559_T_C_b38	C	rs3118386	ENSG00000116745.6	RPE65		Testis	0.108381	9.901e-07	0.11856	0.0735984	0.0479	SAME	0.0275651	0.0151527	FALSE	FALSE
POAG Cross-ancestry	chr1:68371486:C:A	chr1:68371486:A:C	rs4076000	0.0548953	0.0548953	1.05643	2.44e-08	67408607	69420651	2012.04	342	eQTL	chr1_68375114_A_G_b38	G	rs2209559	ENSG00000116745.6	RPE65		Testis	0.108381	8.984e-07	0.11856	0.0735984	0.0481	SAME	0.0231716	0.0127376	FALSE	FALSE
POAG Cross-ancestry	chr1:68371486:C:A	chr1:68371486:A:C	rs4076000	0.0548953	0.0548953	1.05643	2.44e-08	67408607	69420651	2012.04	342	eQTL	chr1_68382998_A_T_b38	T	rs1925953	ENSG00000116745.6	RPE65		Testis	0.108381	9.489e-07	0.11856	0.0735984	0.048	SAME	0.0183187	0.0100699	FALSE	FALSE
POAG Cross-ancestry	chr2:55705879:C:T	chr2:55705879:C:T	rs2627761	-0.0967003	0.0967003	0.907828	1.37e-18	54656040	56748963	2092.92	366	eQTL	chr2_55509738_TA_T_b38	T	2:55736874	ENSG00000237887.1	RPL23AP32		Colon_Sigmoid	0.116434	4.005e-06	0.0837631	0.0531794	-0.0535	OPPOSITE	0.317558	0.0122527	FALSE	FALSE
POAG Cross-ancestry	chr15:73928957:C:T	chr15:73928957:C:T	rs1550437	-0.0903001	0.0903001	0.913657	4.62e-15	72888508	74978904	2090.4	336	eQTL	chr15_74180375_G_A_b38	A	rs351242	ENSG00000178718.6	RPP25		Artery_Coronary	0.012363	0.00252	0.183803	0.0727038	-0.0356	OPPOSITE	0.979702	0.156378	FALSE	FALSE
POAG Cross-ancestry	chr11:16989629:C:A	chr11:16989629:C:A	rs4141194	0.0648978	0.0648978	1.06705	4.53e-11	16778384	18038174	1259.79	701	eQTL	chr11_16991409_T_C_b38	C	rs10832710	ENSG00000110700.6	RPS13		Spleen	0.0642605	3.13e-05	-0.0608428	0.032687	0.0391	OPPOSITE	0.906046	0.0187278	FALSE	FALSE
POAG Cross-ancestry	chr1:68371486:C:A	chr1:68371486:A:C	rs4076000	0.0548953	0.0548953	1.05643	2.44e-08	67408607	69420651	2012.04	340	eQTL	chr1_68385083_T_G_b38	G	rs3118379	ENSG00000229133.1	RPS7P4		Ovary	0.169394	4.315e-07	0.135498	0.0980443	0.0495	SAME	0.125394	0.0108113	FALSE	FALSE
POAG Cross-ancestry	chr1:68371486:C:A	chr1:68371486:A:C	rs4076000	0.0548953	0.0548953	1.05643	2.44e-08	67408607	69420651	2012.04	340	eQTL	chr1_68371486_A_C_b38	C	rs4076000	ENSG00000229133.1	RPS7P4		Ovary	0.19868	2.436e-08	-0.126891	0.0982075	-0.0549	SAME	0.37412	0.032256	FALSE	FALSE
POAG Cross-ancestry	chr1:68371486:C:A	chr1:68371486:A:C	rs4076000	0.0548953	0.0548953	1.05643	2.44e-08	67408607	69420651	2012.04	340	eQTL	chr1_68371487_G_C_b38	C	rs4265468	ENSG00000229133.1	RPS7P4		Ovary	0.19868	2.469e-08	-0.126891	0.0982075	-0.0549	SAME	0.37412	0.032256	FALSE	FALSE
POAG Cross-ancestry	chr1:112699500:G:T	chr1:112699500:G:T	rs1106287	-0.0637005	0.0637005	0.938286	5.66e-10	111786404	113729894	1943.49	39	eQTL	chr1_113223830_A_G_b38	G	rs61820061	ENSG00000081019	RSBN1		Retina	0.00806612	0.02689	0.417138	0.837039	-0.0472	OPPOSITE	0.567835	0.0149969	FALSE	FALSE
POAG Cross-ancestry	chr11:16989629:C:A	chr11:16989629:C:A	rs4141194	0.0648978	0.0648978	1.06705	4.53e-11	16778384	18038174	1259.79	314	eQTL	chr11_17348647_A_AT_b38	AT	rs34438900	ENSG00000148965.9	SAA4		Adipose_Subcutaneous	0.0063648	0.0003855	0.106562	0.0388958	0.041	SAME	0.0185723	0.0108736	FALSE	FALSE
POAG Cross-ancestry	chr11:16989629:C:A	chr11:16989629:C:A	rs4141194	0.0648978	0.0648978	1.06705	4.53e-11	16778384	18038174	1259.79	314	eQTL	chr11_17346470_T_TC_b38	TC	rs199518026	ENSG00000148965.9	SAA4		Adipose_Subcutaneous	0.0102785	0.0002937	0.100766	0.0391191	0.0421	SAME	0.137737	0.0806417	FALSE	FALSE
POAG Cross-ancestry	chr11:16989629:C:A	chr11:16989629:C:A	rs4141194	0.0648978	0.0648978	1.06705	4.53e-11	16778384	18038174	1259.79	314	eQTL	chr11_17350896_C_A_b38	A	rs7928810	ENSG00000148965.9	SAA4		Adipose_Subcutaneous	0.0138199	5.254e-05	-0.096922	0.0392326	-0.0397	SAME	0.731432	0.428235	FALSE	FALSE
POAG Cross-ancestry	chr11:16989629:C:A	chr11:16989629:C:A	rs4141194	0.0648978	0.0648978	1.06705	4.53e-11	16778384	18038174	1259.79	314	eQTL	chr11_17346471_T_TAA_b38	TAA	rs67951613	ENSG00000148965.9	SAA4		Adipose_Subcutaneous	0.0138199	0.0002965	0.096922	0.0392326	0.0421	SAME	0.0573695	0.0335884	FALSE	FALSE
POAG Cross-ancestry	chr11:16989629:C:A	chr11:16989629:C:A	rs4141194	0.0648978	0.0648978	1.06705	4.53e-11	16778384	18038174	1259.79	314	eQTL	chr11_17346471_T_TAA_b38	TAA	rs67951613	ENSG00000148965.9	SAA4		Adipose_Subcutaneous	0.0138199	0.0002965	0.096922	0.0392326	0.0421	SAME	0.0573695	0.0335884	FALSE	FALSE
POAG Cross-ancestry	chr11:16989629:C:A	chr11:16989629:C:A	rs4141194	0.0648978	0.0648978	1.06705	4.53e-11	16778384	18038174	1259.79	314	eQTL	chr11_17362995_C_A_b38	A	rs12146652	ENSG00000148965.9	SAA4		Adipose_Subcutaneous	0.0161345	4.977e-05	-0.0939362	0.0389151	-0.0398	SAME	0.0320311	0.0187534	FALSE	FALSE
POAG Cross-ancestry	chr11:16989629:C:A	chr11:16989629:C:A	rs4141194	0.0648978	0.0648978	1.06705	4.53e-11	16778384	18038174	1259.79	472	eQTL	chr11_17346471_T_TAA_b38	TAA	rs67951613	ENSG00000166788.9	SAAL1		Brain_Spinal_cord_cervical_c-1	0.0115809	0.0002965	-0.27315	0.10622	0.0421	OPPOSITE	0.295866	0.0686802	FALSE	FALSE
POAG Cross-ancestry	chr11:16989629:C:A	chr11:16989629:C:A	rs4141194	0.0648978	0.0648978	1.06705	4.53e-11	16778384	18038174	1259.79	472	eQTL	chr11_17346471_T_TAA_b38	TAA	rs67951613	ENSG00000166788.9	SAAL1		Brain_Spinal_cord_cervical_c-1	0.0115809	0.0002965	-0.27315	0.10622	0.0421	OPPOSITE	0.295866	0.0686802	FALSE	FALSE
POAG Cross-ancestry	chr11:16989629:C:A	chr11:16989629:C:A	rs4141194	0.0648978	0.0648978	1.06705	4.53e-11	16778384	18038174	1259.79	472	eQTL	chr11_17346470_T_TC_b38	TC	rs199518026	ENSG00000166788.9	SAAL1		Brain_Spinal_cord_cervical_c-1	0.0115809	0.0002937	-0.27315	0.10622	0.0421	OPPOSITE	0.283355	0.0657761	FALSE	FALSE
POAG Cross-ancestry	chr11:16989629:C:A	chr11:16989629:C:A	rs4141194	0.0648978	0.0648978	1.06705	4.53e-11	16778384	18038174	1259.79	472	eQTL	chr11_17350896_C_A_b38	A	rs7928810	ENSG00000166788.9	SAAL1		Brain_Spinal_cord_cervical_c-1	0.0115809	5.254e-05	0.27315	0.10622	-0.0397	OPPOSITE	0.1922	0.0446161	FALSE	FALSE
POAG Cross-ancestry	chr11:16989629:C:A	chr11:16989629:C:A	rs4141194	0.0648978	0.0648978	1.06705	4.53e-11	16778384	18038174	1259.79	472	eQTL	chr11_17362995_C_A_b38	A	rs12146652	ENSG00000166788.9	SAAL1		Brain_Spinal_cord_cervical_c-1	0.0115809	4.977e-05	0.27315	0.10622	-0.0398	OPPOSITE	0.0596439	0.0138453	FALSE	FALSE
POAG Cross-ancestry	chr11:16989629:C:A	chr11:16989629:C:A	rs4141194	0.0648978	0.0648978	1.06705	4.53e-11	16778384	18038174	1259.79	472	eQTL	chr11_17346466_AG_A_b38	A	rs202083422	ENSG00000166788.9	SAAL1		Brain_Spinal_cord_cervical_c-1	0.0115809	0.0004675	-0.27315	0.10622	0.0405	OPPOSITE	0.0563191	0.0130735	FALSE	FALSE
POAG Cross-ancestry	chr11:16989629:C:A	chr11:16989629:C:A	rs4141194	0.0648978	0.0648978	1.06705	4.53e-11	16778384	18038174	1259.79	472	eQTL	chr11_17348647_A_AT_b38	AT	rs34438900	ENSG00000166788.9	SAAL1		Vagina	0.0146027	0.0003855	-0.214647	0.0865767	0.041	OPPOSITE	0.0788098	0.02896	FALSE	FALSE
POAG Cross-ancestry	chr11:16989629:C:A	chr11:16989629:C:A	rs4141194	0.0648978	0.0648978	1.06705	4.53e-11	16778384	18038174	1259.79	472	eQTL	chr11_17346471_T_TAA_b38	TAA	rs67951613	ENSG00000166788.9	SAAL1		Vagina	0.0201888	0.0002965	-0.203306	0.08632	0.0421	OPPOSITE	0.247279	0.0908671	FALSE	FALSE
POAG Cross-ancestry	chr11:16989629:C:A	chr11:16989629:C:A	rs4141194	0.0648978	0.0648978	1.06705	4.53e-11	16778384	18038174	1259.79	472	eQTL	chr11_17346471_T_TAA_b38	TAA	rs67951613	ENSG00000166788.9	SAAL1		Vagina	0.0201888	0.0002965	-0.203306	0.08632	0.0421	OPPOSITE	0.247279	0.0908671	FALSE	FALSE
POAG Cross-ancestry	chr11:16989629:C:A	chr11:16989629:C:A	rs4141194	0.0648978	0.0648978	1.06705	4.53e-11	16778384	18038174	1259.79	472	eQTL	chr11_17350896_C_A_b38	A	rs7928810	ENSG00000166788.9	SAAL1		Vagina	0.0201888	5.254e-05	0.203306	0.08632	-0.0397	OPPOSITE	0.238874	0.0877784	FALSE	FALSE
POAG Cross-ancestry	chr11:16989629:C:A	chr11:16989629:C:A	rs4141194	0.0648978	0.0648978	1.06705	4.53e-11	16778384	18038174	1259.79	472	eQTL	chr11_17346470_T_TC_b38	TC	rs199518026	ENSG00000166788.9	SAAL1		Vagina	0.0201888	0.0002937	-0.203306	0.08632	0.0421	OPPOSITE	0.236045	0.0867386	FALSE	FALSE
POAG Cross-ancestry	chr11:16989629:C:A	chr11:16989629:C:A	rs4141194	0.0648978	0.0648978	1.06705	4.53e-11	16778384	18038174	1259.79	472	eQTL	chr11_17346466_AG_A_b38	A	rs202083422	ENSG00000166788.9	SAAL1		Vagina	0.0201888	0.0004675	-0.203306	0.08632	0.0405	OPPOSITE	0.0469158	0.01724	FALSE	FALSE
POAG Cross-ancestry	chr11:16989629:C:A	chr11:16989629:C:A	rs4141194	0.0648978	0.0648978	1.06705	4.53e-11	16778384	18038174	1259.79	472	eQTL	chr11_17368303_G_A_b38	A	rs2051772	ENSG00000166788.9	SAAL1		Vagina	0.0201888	4.8e-05	0.203306	0.08632	-0.0384	OPPOSITE	0.0295292	0.010851	FALSE	FALSE
POAG Cross-ancestry	chr11:16989629:C:A	chr11:16989629:C:A	rs4141194	0.0648978	0.0648978	1.06705	4.53e-11	16778384	18038174	1259.79	472	eQTL	chr11_17362995_C_A_b38	A	rs12146652	ENSG00000166788.9	SAAL1		Vagina	0.0290649	4.977e-05	0.18892	0.0854825	-0.0398	OPPOSITE	0.0279944	0.010287	FALSE	FALSE
POAG Cross-ancestry	chr11:16989629:C:A	chr11:16989629:C:A	rs4141194	0.0648978	0.0648978	1.06705	4.53e-11	16778384	18038174	1259.79	472	eQTL	chr11_17362995_C_A_b38	A	rs12146652	ENSG00000166788.9	SAAL1		Thyroid	0.0345773	4.977e-05	0.087816	0.0414418	-0.0398	OPPOSITE	0.0775922	0.0241408	FALSE	FALSE
POAG Cross-ancestry	chr11:16989629:C:A	chr11:16989629:C:A	rs4141194	0.0648978	0.0648978	1.06705	4.53e-11	16778384	18038174	1259.79	472	eQTL	chr11_17348647_A_AT_b38	AT	rs34438900	ENSG00000166788.9	SAAL1		Thyroid	0.0488189	0.0003855	-0.0814733	0.0412533	0.041	OPPOSITE	0.0556193	0.0173045	FALSE	FALSE
POAG Cross-ancestry	chr11:16989629:C:A	chr11:16989629:C:A	rs4141194	0.0648978	0.0648978	1.06705	4.53e-11	16778384	18038174	1259.79	472	eQTL	chr11_17346470_T_TC_b38	TC	rs199518026	ENSG00000166788.9	SAAL1		Thyroid	0.0492639	0.0002937	-0.0817515	0.041476	0.0421	OPPOSITE	0.351821	0.10946	FALSE	FALSE
POAG Cross-ancestry	chr11:16989629:C:A	chr11:16989629:C:A	rs4141194	0.0648978	0.0648978	1.06705	4.53e-11	16778384	18038174	1259.79	472	eQTL	chr11_17346466_AG_A_b38	A	rs202083422	ENSG00000166788.9	SAAL1		Thyroid	0.0492639	0.0004675	-0.0817515	0.041476	0.0405	OPPOSITE	0.0699274	0.0217561	FALSE	FALSE
POAG Cross-ancestry	chr11:16989629:C:A	chr11:16989629:C:A	rs4141194	0.0648978	0.0648978	1.06705	4.53e-11	16778384	18038174	1259.79	472	eQTL	chr11_17346470_T_TC_b38	TC	rs199518026	ENSG00000166788.9	SAAL1		Esophagus_Gastroesophageal_Junction	0.0534489	0.0002937	-0.0980489	0.0505507	0.0421	OPPOSITE	0.373954	0.0133406	FALSE	FALSE
POAG Cross-ancestry	chr11:16989629:C:A	chr11:16989629:C:A	rs4141194	0.0648978	0.0648978	1.06705	4.53e-11	16778384	18038174	1259.79	472	eQTL	chr11_17346471_T_TAA_b38	TAA	rs67951613	ENSG00000166788.9	SAAL1		Thyroid	0.0538522	0.0002965	-0.0803633	0.0415842	0.0421	OPPOSITE	0.286334	0.0890857	FALSE	FALSE
POAG Cross-ancestry	chr11:16989629:C:A	chr11:16989629:C:A	rs4141194	0.0648978	0.0648978	1.06705	4.53e-11	16778384	18038174	1259.79	472	eQTL	chr11_17346471_T_TAA_b38	TAA	rs67951613	ENSG00000166788.9	SAAL1		Thyroid	0.0538522	0.0002965	-0.0803633	0.0415842	0.0421	OPPOSITE	0.286334	0.0890857	FALSE	FALSE
POAG Cross-ancestry	chr11:16989629:C:A	chr11:16989629:C:A	rs4141194	0.0648978	0.0648978	1.06705	4.53e-11	16778384	18038174	1259.79	472	eQTL	chr11_17350896_C_A_b38	A	rs7928810	ENSG00000166788.9	SAAL1		Thyroid	0.0538522	5.254e-05	0.0803633	0.0415842	-0.0397	OPPOSITE	0.066893	0.020812	FALSE	FALSE
POAG Cross-ancestry	chr11:16989629:C:A	chr11:16989629:C:A	rs4141194	0.0648978	0.0648978	1.06705	4.53e-11	16778384	18038174	1259.79	471	eQTL	chr11_17346471_T_TAA_b38	TAA	rs67951613	ENSG00000166788.9	SAAL1		Brain_Hippocampus	0.0767388	0.0002965	-0.157236	0.0881032	0.0421	OPPOSITE	0.277498	0.0536908	FALSE	FALSE
POAG Cross-ancestry	chr11:16989629:C:A	chr11:16989629:C:A	rs4141194	0.0648978	0.0648978	1.06705	4.53e-11	16778384	18038174	1259.79	471	eQTL	chr11_17346471_T_TAA_b38	TAA	rs67951613	ENSG00000166788.9	SAAL1		Brain_Hippocampus	0.0767388	0.0002965	-0.157236	0.0881032	0.0421	OPPOSITE	0.277498	0.0536908	FALSE	FALSE
POAG Cross-ancestry	chr11:16989629:C:A	chr11:16989629:C:A	rs4141194	0.0648978	0.0648978	1.06705	4.53e-11	16778384	18038174	1259.79	471	eQTL	chr11_17346470_T_TC_b38	TC	rs199518026	ENSG00000166788.9	SAAL1		Brain_Hippocampus	0.0767388	0.0002937	-0.157236	0.0881032	0.0421	OPPOSITE	0.267952	0.0518437	FALSE	FALSE
POAG Cross-ancestry	chr11:16989629:C:A	chr11:16989629:C:A	rs4141194	0.0648978	0.0648978	1.06705	4.53e-11	16778384	18038174	1259.79	471	eQTL	chr11_17350896_C_A_b38	A	rs7928810	ENSG00000166788.9	SAAL1		Brain_Hippocampus	0.0767388	5.254e-05	0.157236	0.0881032	-0.0397	OPPOSITE	0.174603	0.0337825	FALSE	FALSE
POAG Cross-ancestry	chr11:16989629:C:A	chr11:16989629:C:A	rs4141194	0.0648978	0.0648978	1.06705	4.53e-11	16778384	18038174	1259.79	471	eQTL	chr11_17362995_C_A_b38	A	rs12146652	ENSG00000166788.9	SAAL1		Brain_Hippocampus	0.0767388	4.977e-05	0.157236	0.0881032	-0.0398	OPPOSITE	0.0685306	0.0132594	FALSE	FALSE
POAG Cross-ancestry	chr11:16989629:C:A	chr11:16989629:C:A	rs4141194	0.0648978	0.0648978	1.06705	4.53e-11	16778384	18038174	1259.79	471	eQTL	chr11_17346466_AG_A_b38	A	rs202083422	ENSG00000166788.9	SAAL1		Brain_Hippocampus	0.0767388	0.0004675	-0.157236	0.0881032	0.0405	OPPOSITE	0.0532576	0.0103044	FALSE	FALSE
POAG Cross-ancestry	chr11:16989629:C:A	chr11:16989629:C:A	rs4141194	0.0648978	0.0648978	1.06705	4.53e-11	16778384	18038174	1259.79	472	eQTL	chr11_17346471_T_TAA_b38	TAA	rs67951613	ENSG00000166788.9	SAAL1		Brain_Hypothalamus	0.0983478	0.0002965	-0.161418	0.0969558	0.0421	OPPOSITE	0.253147	0.012782	FALSE	FALSE
POAG Cross-ancestry	chr11:16989629:C:A	chr11:16989629:C:A	rs4141194	0.0648978	0.0648978	1.06705	4.53e-11	16778384	18038174	1259.79	472	eQTL	chr11_17346471_T_TAA_b38	TAA	rs67951613	ENSG00000166788.9	SAAL1		Brain_Hypothalamus	0.0983478	0.0002965	-0.161418	0.0969558	0.0421	OPPOSITE	0.253147	0.012782	FALSE	FALSE
POAG Cross-ancestry	chr11:16989629:C:A	chr11:16989629:C:A	rs4141194	0.0648978	0.0648978	1.06705	4.53e-11	16778384	18038174	1259.79	472	eQTL	chr11_17346470_T_TC_b38	TC	rs199518026	ENSG00000166788.9	SAAL1		Brain_Hypothalamus	0.0983478	0.0002937	-0.161418	0.0969558	0.0421	OPPOSITE	0.24453	0.0123469	FALSE	FALSE
POAG Cross-ancestry	chr11:16989629:C:A	chr11:16989629:C:A	rs4141194	0.0648978	0.0648978	1.06705	4.53e-11	16778384	18038174	1259.79	472	eQTL	chr11_17350896_C_A_b38	A	rs7928810	ENSG00000166788.9	SAAL1		Brain_Hypothalamus	0.0983478	5.254e-05	0.161418	0.0969558	-0.0397	OPPOSITE	0.214088	0.0108098	FALSE	FALSE
POAG Cross-ancestry	chr11:16989629:C:A	chr11:16989629:C:A	rs4141194	0.0648978	0.0648978	1.06705	4.53e-11	16778384	18038174	1259.79	472	eQTL	chr11_17346471_T_TAA_b38	TAA	rs67951613	ENSG00000166788.9	SAAL1		Brain_Cerebellar_Hemisphere	0.125725	0.0002965	-0.14333	0.0930275	0.0421	OPPOSITE	0.327526	0.0277167	FALSE	FALSE
POAG Cross-ancestry	chr11:16989629:C:A	chr11:16989629:C:A	rs4141194	0.0648978	0.0648978	1.06705	4.53e-11	16778384	18038174	1259.79	472	eQTL	chr11_17346471_T_TAA_b38	TAA	rs67951613	ENSG00000166788.9	SAAL1		Brain_Cerebellar_Hemisphere	0.125725	0.0002965	-0.14333	0.0930275	0.0421	OPPOSITE	0.327526	0.0277167	FALSE	FALSE
POAG Cross-ancestry	chr11:16989629:C:A	chr11:16989629:C:A	rs4141194	0.0648978	0.0648978	1.06705	4.53e-11	16778384	18038174	1259.79	472	eQTL	chr11_17346470_T_TC_b38	TC	rs199518026	ENSG00000166788.9	SAAL1		Brain_Cerebellar_Hemisphere	0.125725	0.0002937	-0.14333	0.0930275	0.0421	OPPOSITE	0.318437	0.0269475	FALSE	FALSE
POAG Cross-ancestry	chr11:65569780:T:A	chr11:65569780:A:T	rs1346	0.0881024	0.0881024	1.0921	5.05e-13	65339768	65836021	496.253	462	eQTL	chr11_65567797_AAAAC_A_b38	A	11:65335268	ENSG00000168061.14	SAC3D1		Testis	0.00750835	1.814e-08	0.0793945	0.0294714	0.0661	SAME	0.323217	0.197601	FALSE	FALSE
POAG Cross-ancestry	chr11:65569780:T:A	chr11:65569780:A:T	rs1346	0.0881024	0.0881024	1.0921	5.05e-13	65339768	65836021	496.253	462	eQTL	chr11_65577974_G_C_b38	C	rs1151517	ENSG00000168061.14	SAC3D1		Testis	0.0105095	5.998e-08	-0.0762913	0.029607	-0.0549	SAME	0.67678	0.413754	FALSE	FALSE
POAG Cross-ancestry	chr11:65569780:T:A	chr11:65569780:A:T	rs1346	0.0881024	0.0881024	1.0921	5.05e-13	65339768	65836021	496.253	462	eQTL	chr11_65567797_AAAAC_A_b38	A	11:65335268	ENSG00000168061.14	SAC3D1		Cells_Cultured_fibroblasts	0.0851886	1.814e-08	-0.0277052	0.0160565	0.0661	OPPOSITE	0.87845	0.0503845	FALSE	FALSE
POAG Cross-ancestry	chr16:51568037:C:T	chr16:51568037:C:T	rs114367221	0.105998	0.105998	1.11182	2.24e-09	51411098	51709809	298.711	928	eQTL	chr16_51421883_G_A_b38	A	rs11859314	ENSG00000103449.11	SALL1		Thyroid	0.000435126	2.517e-07	0.106671	0.0301221	0.0574	SAME	0.91207	0.128662	FALSE	FALSE
POAG Cross-ancestry	chr13:22099731:G:A	chr13:22099731:A:G	rs4769194	0.0857005	0.0857005	1.08948	1.24e-15	21182212	22970018	1787.81	17	eQTL	chr13_21204395_C_T_b38	T	rs9552391	ENSG00000150459.12	SAP18		Adipose_Visceral_Omentum	8.78719e-05	0.03866	-0.123477	0.0311617	0.0246	OPPOSITE	0.341918	0.0114825	FALSE	FALSE
POAG Cross-ancestry	chr13:22099731:G:A	chr13:22099731:A:G	rs4769194	0.0857005	0.0857005	1.08948	1.24e-15	21182212	22970018	1787.81	366	eQTL	chr13_22104872_T_G_b38	G	rs6490697	ENSG00000150459.12	SAP18		Cells_Cultured_fibroblasts	0.054831	1.44e-15	-0.05424	0.0281668	-0.0866	SAME	0.503139	0.129043	FALSE	FALSE
POAG Cross-ancestry	chr13:22099731:G:A	chr13:22099731:A:G	rs4769194	0.0857005	0.0857005	1.08948	1.24e-15	21182212	22970018	1787.81	366	eQTL	chr13_22093443_G_A_b38	A	rs17075847	ENSG00000150459.12	SAP18		Cells_Cultured_fibroblasts	0.0628646	1.975e-12	0.0524892	0.0281416	0.0774	SAME	0.496812	0.12742	FALSE	FALSE
POAG Cross-ancestry	chr1:100629646:G:A	chr1:100629646:A:G	rs12566440	-0.0664999	0.0664999	0.935663	9.34e-13	100488206	100778649	290.443	898	eQTL	chr1_100717840_T_C_b38	C	rs1409419	ENSG00000156876.9	SASS6		Nerve_Tibial	0.0253603	1.694e-09	0.0782484	0.0348832	0.0549	SAME	0.951767	0.0138882	FALSE	FALSE
POAG Cross-ancestry	chr15:73928957:C:T	chr15:73928957:C:T	rs1550437	-0.0903001	0.0903001	0.913657	4.62e-15	72888508	74978904	2090.4	476	eQTL	chr15_73936050_A_G_b38	G	rs4077284	ENSG00000140497.16	SCAMP2		Lung	0.088256	3.805e-09	0.0330694	0.0193567	-0.0551	OPPOSITE	0.777467	0.0194743	FALSE	FALSE
POAG Cross-ancestry	chr15:73928957:C:T	chr15:73928957:C:T	rs1550437	-0.0903001	0.0903001	0.913657	4.62e-15	72888508	74978904	2090.4	336	eQTL	chr15_74180375_G_A_b38	A	rs351242	ENSG00000198794.11	SCAMP5		Prostate	0.00619563	0.00252	0.223229	0.0805968	-0.0356	OPPOSITE	0.978142	0.600017	FALSE	FALSE
POAG Cross-ancestry	chr15:73928957:C:T	chr15:73928957:C:T	rs1550437	-0.0903001	0.0903001	0.913657	4.62e-15	72888508	74978904	2090.4	334	eQTL	chr15_74180375_G_A_b38	A	rs351242	ENSG00000198794.11	SCAMP5		Uterus	0.134844	0.00252	0.165765	0.109997	-0.0356	OPPOSITE	0.815283	0.0804427	FALSE	FALSE
POAG Cross-ancestry	chr15:73928957:C:T	chr15:73928957:C:T	rs1550437	-0.0903001	0.0903001	0.913657	4.62e-15	72888508	74978904	2090.4	336	eQTL	chr15_74180375_G_A_b38	A	rs351242	ENSG00000198794.11	SCAMP5		Colon_Sigmoid	0.220951	0.00252	0.0562154	0.0458183	-0.0356	OPPOSITE	0.833128	0.0169594	FALSE	FALSE
POAG Cross-ancestry	chr4:53161428:G:A	chr4:53161428:A:G	rs10517281	0.0717996	0.0717996	1.07444	1.7e-10	52971737	53565510	593.773	351	eQTL	chr4_53162944_T_C_b38	C	rs28404032	ENSG00000184178.15	SCFD2		Nerve_Tibial	0.000239283	6.914e-07	-0.090968	0.0245695	-0.0471	SAME	0.469162	0.875739	FALSE	FALSE
POAG Cross-ancestry	chr4:53161428:G:A	chr4:53161428:A:G	rs10517281	0.0717996	0.0717996	1.07444	1.7e-10	52971737	53565510	593.773	351	eQTL	chr4_53157184_G_A_b38	A	rs7694213	ENSG00000184178.15	SCFD2		Nerve_Tibial	0.00034703	3.361e-06	0.0892865	0.0247723	0.0441	SAME	0.530801	0.990793	FALSE	FALSE
POAG Cross-ancestry	chr4:53161428:G:A	chr4:53161428:A:G	rs10517281	0.0717996	0.0717996	1.07444	1.7e-10	52971737	53565510	593.773	351	eQTL	chr4_53162944_T_C_b38	C	rs28404032	ENSG00000184178.15	SCFD2		Skin_Not_Sun_Exposed_Suprapubic	0.00232776	6.914e-07	-0.0681581	0.022256	-0.0471	SAME	0.426368	0.74337	FALSE	FALSE
POAG Cross-ancestry	chr4:53161428:G:A	chr4:53161428:A:G	rs10517281	0.0717996	0.0717996	1.07444	1.7e-10	52971737	53565510	593.773	351	eQTL	chr4_53157184_G_A_b38	A	rs7694213	ENSG00000184178.15	SCFD2		Skin_Not_Sun_Exposed_Suprapubic	0.00749079	3.361e-06	0.0610737	0.0227341	0.0441	SAME	0.573543	0.999971	FALSE	FALSE
POAG Cross-ancestry	chr4:53161428:G:A	chr4:53161428:A:G	rs10517281	0.0717996	0.0717996	1.07444	1.7e-10	52971737	53565510	593.773	351	eQTL	chr4_53157184_G_A_b38	A	rs7694213	ENSG00000184178.15	SCFD2		Skin_Sun_Exposed_Lower_leg	0.0162622	3.361e-06	0.0613709	0.0254587	0.0441	SAME	0.943699	0.206603	FALSE	FALSE
POAG Cross-ancestry	chr4:53161428:G:A	chr4:53161428:A:G	rs10517281	0.0717996	0.0717996	1.07444	1.7e-10	52971737	53565510	593.773	351	eQTL	chr4_53162944_T_C_b38	C	rs28404032	ENSG00000184178.15	SCFD2		Esophagus_Muscularis	0.0232716	6.914e-07	-0.0609016	0.0267369	-0.0471	SAME	0.429302	0.0177879	FALSE	FALSE
POAG Cross-ancestry	chr4:53161428:G:A	chr4:53161428:A:G	rs10517281	0.0717996	0.0717996	1.07444	1.7e-10	52971737	53565510	593.773	351	eQTL	chr4_53162944_T_C_b38	C	rs28404032	ENSG00000184178.15	SCFD2		Skin_Sun_Exposed_Lower_leg	0.0412083	6.914e-07	-0.0516397	0.0252348	-0.0471	SAME	0.0557656	0.0122087	FALSE	FALSE
POAG Cross-ancestry	chr4:53161428:G:A	chr4:53161428:A:G	rs10517281	0.0717996	0.0717996	1.07444	1.7e-10	52971737	53565510	593.773	351	eQTL	chr4_53157184_G_A_b38	A	rs7694213	ENSG00000184178.15	SCFD2		Esophagus_Muscularis	0.0543828	3.361e-06	0.0518854	0.0268904	0.0441	SAME	0.570636	0.023644	FALSE	FALSE
POAG Cross-ancestry	chr17:47617876:AT:A	chr17:47617869:A:C	rs1348518145	-0.0634	0.0634	0.938568	9.24e-09	47517876	47717876	200	380	sQTL	chr17_47629845_C_T_b38	T	rs4289035	ENSG00000141295.13	SCRN2	chr17:47839643:47840670:clu_15321:ENSG00000141295.13	Nerve_Tibial	0.000214121	1.551e-06	-0.187218	0.0502093	0.043	OPPOSITE	0.142422	0.0256161	FALSE	FALSE
POAG Cross-ancestry	chr17:47617876:AT:A	chr17:47617869:A:C	rs1348518145	-0.0634	0.0634	0.938568	9.24e-09	47517876	47717876	200	380	sQTL	chr17_47642450_G_A_b38	A	rs55633793	ENSG00000141295.13	SCRN2	chr17:47839643:47840670:clu_15321:ENSG00000141295.13	Nerve_Tibial	0.000264944	1.382e-06	-0.18507	0.0503832	0.0431	OPPOSITE	0.812239	0.14609	FALSE	FALSE
POAG Cross-ancestry	chr17:47617876:AT:A	chr17:47617869:A:C	rs1348518145	-0.0634	0.0634	0.938568	9.24e-09	47517876	47717876	200	380	sQTL	chr17_47629845_C_T_b38	T	rs4289035	ENSG00000141295.13	SCRN2	chr17:47839643:47840670:clu_11680:ENSG00000141295.13	Heart_Left_Ventricle	0.000943038	1.551e-06	-0.156028	0.0467917	0.043	OPPOSITE	0.466068	0.0242657	FALSE	FALSE
POAG Cross-ancestry	chr17:47617876:AT:A	chr17:47617869:A:C	rs1348518145	-0.0634	0.0634	0.938568	9.24e-09	47517876	47717876	200	380	sQTL	chr17_47642450_G_A_b38	A	rs55633793	ENSG00000141295.13	SCRN2	chr17:47839643:47840670:clu_11680:ENSG00000141295.13	Heart_Left_Ventricle	0.00165476	1.382e-06	-0.148693	0.0469064	0.0431	OPPOSITE	0.501679	0.0261198	FALSE	FALSE
POAG Cross-ancestry	chr17:47617876:AT:A	chr17:47617869:A:C	rs1348518145	-0.0634	0.0634	0.938568	9.24e-09	47517876	47717876	200	380	eQTL	chr17_47629845_C_T_b38	T	rs4289035	ENSG00000141295.13	SCRN2		Testis	0.00271072	1.551e-06	0.100027	0.0330442	0.043	SAME	0.165272	0.013178	FALSE	FALSE
POAG Cross-ancestry	chr17:47617876:AT:A	chr17:47617869:A:C	rs1348518145	-0.0634	0.0634	0.938568	9.24e-09	47517876	47717876	200	380	eQTL	chr17_47642450_G_A_b38	A	rs55633793	ENSG00000141295.13	SCRN2		Testis	0.00369778	1.382e-06	0.0969277	0.033096	0.0431	SAME	0.761551	0.0607226	FALSE	FALSE
POAG Cross-ancestry	chr17:47617876:AT:A	chr17:47617869:A:C	rs1348518145	-0.0634	0.0634	0.938568	9.24e-09	47517876	47717876	200	380	sQTL	chr17_47642450_G_A_b38	A	rs55633793	ENSG00000141295.13	SCRN2	chr17:47839643:47840670:clu_11934:ENSG00000141295.13	Cells_Cultured_fibroblasts	0.0081648	1.382e-06	-0.150222	0.0565429	0.0431	OPPOSITE	0.892368	0.126368	FALSE	FALSE
POAG Cross-ancestry	chr17:47617876:AT:A	chr17:47617869:A:C	rs1348518145	-0.0634	0.0634	0.938568	9.24e-09	47517876	47717876	200	380	sQTL	chr17_47642450_G_A_b38	A	rs55633793	ENSG00000141295.13	SCRN2	chr17:47839643:47840670:clu_15553:ENSG00000141295.13	Lung	0.0168299	1.382e-06	-0.102916	0.0429065	0.0431	OPPOSITE	0.906347	0.232288	FALSE	FALSE
POAG Cross-ancestry	chr17:47617876:AT:A	chr17:47617869:A:C	rs1348518145	-0.0634	0.0634	0.938568	9.24e-09	47517876	47717876	200	380	sQTL	chr17_47535540_G_A_b38	A	rs35794672	ENSG00000141295.13	SCRN2	chr17:47839643:47840670:clu_15553:ENSG00000141295.13	Lung	0.0172826	1.025e-08	0.102164	0.0427685	-0.0652	OPPOSITE	0.0431246	0.0110524	FALSE	FALSE
POAG Cross-ancestry	chr17:47617876:AT:A	chr17:47617869:A:C	rs1348518145	-0.0634	0.0634	0.938568	9.24e-09	47517876	47717876	200	380	sQTL	chr17_47642450_G_A_b38	A	rs55633793	ENSG00000141295.13	SCRN2	chr17:47839643:47840670:clu_13622:ENSG00000141295.13	Esophagus_Mucosa	0.0211385	1.382e-06	-0.115054	0.049737	0.0431	OPPOSITE	0.887427	0.144578	FALSE	FALSE
POAG Cross-ancestry	chr17:47617876:AT:A	chr17:47617869:A:C	rs1348518145	-0.0634	0.0634	0.938568	9.24e-09	47517876	47717876	200	380	sQTL	chr17_47642450_G_A_b38	A	rs55633793	ENSG00000141295.13	SCRN2	chr17:47839643:47840670:clu_14896:ENSG00000141295.13	Adipose_Subcutaneous	0.0747594	1.382e-06	-0.0804327	0.045053	0.0431	OPPOSITE	0.933516	0.0128384	FALSE	FALSE
POAG Cross-ancestry	chr11:65569780:T:A	chr11:65569780:A:T	rs1346	0.0881024	0.0881024	1.0921	5.05e-13	65339768	65836021	496.253	462	eQTL	chr11_65577974_G_C_b38	C	rs1151517	ENSG00000142186.16	SCYL1		Adrenal_Gland	0.000448798	5.998e-08	-0.134783	0.037743	-0.0549	SAME	0.722733	0.415243	FALSE	FALSE
POAG Cross-ancestry	chr11:65569780:T:A	chr11:65569780:A:T	rs1346	0.0881024	0.0881024	1.0921	5.05e-13	65339768	65836021	496.253	462	eQTL	chr11_65567797_AAAAC_A_b38	A	11:65335268	ENSG00000142186.16	SCYL1		Adrenal_Gland	0.000450101	1.814e-08	0.135067	0.0378309	0.0661	SAME	0.277259	0.159298	FALSE	FALSE
POAG Cross-ancestry	chr11:65569780:T:A	chr11:65569780:A:T	rs1346	0.0881024	0.0881024	1.0921	5.05e-13	65339768	65836021	496.253	462	eQTL	chr11_65567797_AAAAC_A_b38	A	11:65335268	ENSG00000142186.16	SCYL1		Whole_Blood	0.00128622	1.814e-08	0.0594353	0.0183763	0.0661	SAME	0.478481	0.342481	FALSE	FALSE
POAG Cross-ancestry	chr11:65569780:T:A	chr11:65569780:A:T	rs1346	0.0881024	0.0881024	1.0921	5.05e-13	65339768	65836021	496.253	462	eQTL	chr11_65577974_G_C_b38	C	rs1151517	ENSG00000142186.16	SCYL1		Whole_Blood	0.00202858	5.998e-08	-0.0570663	0.0184108	-0.0549	SAME	0.521513	0.373282	FALSE	FALSE
POAG Cross-ancestry	chr11:65569780:T:A	chr11:65569780:A:T	rs1346	0.0881024	0.0881024	1.0921	5.05e-13	65339768	65836021	496.253	462	sQTL	chr11_65567797_AAAAC_A_b38	A	11:65335268	ENSG00000142186.16	SCYL1	chr11:65526043:65526124:clu_6713:ENSG00000142186.16	Cells_Cultured_fibroblasts	0.0433952	1.814e-08	0.135972	0.0671301	0.0661	SAME	0.86454	0.591907	FALSE	FALSE
POAG Cross-ancestry	chr11:65569780:T:A	chr11:65569780:A:T	rs1346	0.0881024	0.0881024	1.0921	5.05e-13	65339768	65836021	496.253	462	sQTL	chr11_65567797_AAAAC_A_b38	A	11:65335268	ENSG00000142186.16	SCYL1	chr11:65526043:65526124:clu_6713:ENSG00000142186.16	Cells_Cultured_fibroblasts	0.0433952	1.814e-08	0.135972	0.0671301	0.0661	SAME	0.86454	0.591907	FALSE	FALSE
POAG Cross-ancestry	chr11:65569780:T:A	chr11:65569780:A:T	rs1346	0.0881024	0.0881024	1.0921	5.05e-13	65339768	65836021	496.253	462	sQTL	chr11_65577974_G_C_b38	C	rs1151517	ENSG00000142186.16	SCYL1	chr11:65526043:65526124:clu_6713:ENSG00000142186.16	Cells_Cultured_fibroblasts	0.043564	5.998e-08	-0.135914	0.0671556	-0.0549	SAME	0.135459	0.092742	FALSE	FALSE
POAG Cross-ancestry	chr11:65569780:T:A	chr11:65569780:A:T	rs1346	0.0881024	0.0881024	1.0921	5.05e-13	65339768	65836021	496.253	462	sQTL	chr11_65577974_G_C_b38	C	rs1151517	ENSG00000142186.16	SCYL1	chr11:65526043:65526124:clu_6713:ENSG00000142186.16	Cells_Cultured_fibroblasts	0.043564	5.998e-08	-0.135914	0.0671556	-0.0549	SAME	0.135459	0.092742	FALSE	FALSE
POAG Cross-ancestry	chr11:65569780:T:A	chr11:65569780:A:T	rs1346	0.0881024	0.0881024	1.0921	5.05e-13	65339768	65836021	496.253	462	eQTL	chr11_65567797_AAAAC_A_b38	A	11:65335268	ENSG00000142186.16	SCYL1		Testis	0.141073	1.814e-08	-0.0536052	0.0363133	0.0661	OPPOSITE	0.65925	0.0149701	FALSE	FALSE
POAG Cross-ancestry	chr1:162709355:G:A	chr1:162709355:G:A	rs4542196	-0.0597999	0.0597999	0.941953	1.8e-09	161660468	163758219	2097.75	204	eQTL	chr1_162144230_TG_T_b38	T	1:162114020	ENSG00000143252.14	SDHC		Brain_Frontal_Cortex_BA9	0.0158908	0.01295	0.225035	0.0921437	0.0595	SAME	0.477171	0.0840514	FALSE	FALSE
POAG Cross-ancestry	chr1:162709355:G:A	chr1:162709355:G:A	rs4542196	-0.0597999	0.0597999	0.941953	1.8e-09	161660468	163758219	2097.75	204	eQTL	chr1_162144737_T_C_b38	C	rs6427653	ENSG00000143252.14	SDHC		Brain_Frontal_Cortex_BA9	0.132097	0.001686	-0.166522	0.109912	-0.0686	SAME	0.507003	0.0893063	FALSE	FALSE
POAG Cross-ancestry	chr7:83320213:G:T	chr7:83320213:T:G	rs7805468	0.0618004	0.0618004	1.06375	1.21e-11	82272669	84341434	2068.76	725	eQTL	chr7_83638667_A_C_b38	C	rs536299	ENSG00000075213.10	SEMA3A		Artery_Aorta	0.0298819	6.066e-10	0.112497	0.0515692	-0.0591	OPPOSITE	0.861429	0.0519786	FALSE	FALSE
POAG Cross-ancestry	chr7:35921527:C:T	chr7:35921527:C:T	rs6957752	0.0526019	0.0526019	1.05401	3.63e-08	35347055	36576414	1229.36	403	eQTL	chr7_35869265_G_A_b38	A	rs2715595	ENSG00000228878.7	SEPT7-AS1		Skin_Not_Sun_Exposed_Suprapubic	0.00277306	4.189e-08	-0.134239	0.044619	0.0516	OPPOSITE	0.195777	0.0312896	FALSE	FALSE
POAG Cross-ancestry	chr7:35921527:C:T	chr7:35921527:C:T	rs6957752	0.0526019	0.0526019	1.05401	3.63e-08	35347055	36576414	1229.36	403	eQTL	chr7_35851413_G_A_b38	A	rs2715600	ENSG00000228878.7	SEPT7-AS1		Skin_Not_Sun_Exposed_Suprapubic	0.00277306	3.817e-07	0.134239	0.044619	-0.0475	OPPOSITE	0.155813	0.0249025	FALSE	FALSE
POAG Cross-ancestry	chr7:35921527:C:T	chr7:35921527:C:T	rs6957752	0.0526019	0.0526019	1.05401	3.63e-08	35347055	36576414	1229.36	403	eQTL	chr7_35915814_G_T_b38	T	rs2955285	ENSG00000228878.7	SEPT7-AS1		Skin_Not_Sun_Exposed_Suprapubic	0.00277306	3.901e-08	-0.134239	0.044619	0.0527	OPPOSITE	0.109974	0.0175763	FALSE	FALSE
POAG Cross-ancestry	chr7:35921527:C:T	chr7:35921527:C:T	rs6957752	0.0526019	0.0526019	1.05401	3.63e-08	35347055	36576414	1229.36	403	eQTL	chr7_35822699_G_A_b38	A	rs10214943	ENSG00000228878.7	SEPT7-AS1		Skin_Not_Sun_Exposed_Suprapubic	0.00277306	3.31e-07	0.134239	0.044619	-0.0473	OPPOSITE	0.101824	0.0162739	FALSE	FALSE
POAG Cross-ancestry	chr7:35921527:C:T	chr7:35921527:C:T	rs6957752	0.0526019	0.0526019	1.05401	3.63e-08	35347055	36576414	1229.36	403	eQTL	chr7_35835318_C_G_b38	G	rs1420643	ENSG00000228878.7	SEPT7-AS1		Skin_Not_Sun_Exposed_Suprapubic	0.00277306	4.008e-07	0.134239	0.044619	-0.0472	OPPOSITE	0.0823441	0.0131605	FALSE	FALSE
POAG Cross-ancestry	chr7:35921527:C:T	chr7:35921527:C:T	rs6957752	0.0526019	0.0526019	1.05401	3.63e-08	35347055	36576414	1229.36	403	eQTL	chr7_35870939_A_G_b38	G	rs4723447	ENSG00000228878.7	SEPT7-AS1		Skin_Not_Sun_Exposed_Suprapubic	0.00277306	5.785e-08	-0.134239	0.044619	0.0511	OPPOSITE	0.0679002	0.010852	FALSE	FALSE
POAG Cross-ancestry	chr7:35921527:C:T	chr7:35921527:C:T	rs6957752	0.0526019	0.0526019	1.05401	3.63e-08	35347055	36576414	1229.36	403	eQTL	chr7_35820082_C_T_b38	T	rs1362606	ENSG00000228878.7	SEPT7-AS1		Skin_Not_Sun_Exposed_Suprapubic	0.00277306	3.598e-07	0.134239	0.044619	-0.0471	OPPOSITE	0.066607	0.0106453	FALSE	FALSE
POAG Cross-ancestry	chr7:35921527:C:T	chr7:35921527:C:T	rs6957752	0.0526019	0.0526019	1.05401	3.63e-08	35347055	36576414	1229.36	403	eQTL	chr7_35915814_G_T_b38	T	rs2955285	ENSG00000228878.7	SEPT7-AS1		Thyroid	0.00311946	3.901e-08	-0.0910931	0.0306705	0.0527	OPPOSITE	0.125903	0.0111889	FALSE	FALSE
POAG Cross-ancestry	chr7:35921527:C:T	chr7:35921527:C:T	rs6957752	0.0526019	0.0526019	1.05401	3.63e-08	35347055	36576414	1229.36	403	eQTL	chr7_35851413_G_A_b38	A	rs2715600	ENSG00000228878.7	SEPT7-AS1		Thyroid	0.00398373	3.817e-07	0.0885321	0.0306046	-0.0475	OPPOSITE	0.195333	0.017359	FALSE	FALSE
POAG Cross-ancestry	chr7:35921527:C:T	chr7:35921527:C:T	rs6957752	0.0526019	0.0526019	1.05401	3.63e-08	35347055	36576414	1229.36	403	eQTL	chr7_35822699_G_A_b38	A	rs10214943	ENSG00000228878.7	SEPT7-AS1		Thyroid	0.00398373	3.31e-07	0.0885321	0.0306046	-0.0473	OPPOSITE	0.127651	0.0113442	FALSE	FALSE
POAG Cross-ancestry	chr7:35921527:C:T	chr7:35921527:C:T	rs6957752	0.0526019	0.0526019	1.05401	3.63e-08	35347055	36576414	1229.36	403	eQTL	chr7_35869265_G_A_b38	A	rs2715595	ENSG00000226102.3	SEPT7P3		Adipose_Visceral_Omentum	0.0287367	4.189e-08	0.154754	0.0705017	0.0516	SAME	0.186722	0.025444	FALSE	FALSE
POAG Cross-ancestry	chr7:35921527:C:T	chr7:35921527:C:T	rs6957752	0.0526019	0.0526019	1.05401	3.63e-08	35347055	36576414	1229.36	403	eQTL	chr7_35851413_G_A_b38	A	rs2715600	ENSG00000226102.3	SEPT7P3		Adipose_Visceral_Omentum	0.0287367	3.817e-07	-0.154754	0.0705017	-0.0475	SAME	0.142127	0.0193671	FALSE	FALSE
POAG Cross-ancestry	chr7:35921527:C:T	chr7:35921527:C:T	rs6957752	0.0526019	0.0526019	1.05401	3.63e-08	35347055	36576414	1229.36	403	eQTL	chr7_35915814_G_T_b38	T	rs2955285	ENSG00000226102.3	SEPT7P3		Adipose_Visceral_Omentum	0.0287367	3.901e-08	0.154754	0.0705017	0.0527	SAME	0.112082	0.015273	FALSE	FALSE
POAG Cross-ancestry	chr7:35921527:C:T	chr7:35921527:C:T	rs6957752	0.0526019	0.0526019	1.05401	3.63e-08	35347055	36576414	1229.36	403	eQTL	chr7_35822699_G_A_b38	A	rs10214943	ENSG00000226102.3	SEPT7P3		Adipose_Visceral_Omentum	0.0287367	3.31e-07	-0.154754	0.0705017	-0.0473	SAME	0.0928804	0.0126565	FALSE	FALSE
POAG Cross-ancestry	chr7:35921527:C:T	chr7:35921527:C:T	rs6957752	0.0526019	0.0526019	1.05401	3.63e-08	35347055	36576414	1229.36	403	eQTL	chr7_35835318_C_G_b38	G	rs1420643	ENSG00000226102.3	SEPT7P3		Adipose_Visceral_Omentum	0.0287367	4.008e-07	-0.154754	0.0705017	-0.0472	SAME	0.0751111	0.0102351	FALSE	FALSE
POAG Cross-ancestry	chr7:35921527:C:T	chr7:35921527:C:T	rs6957752	0.0526019	0.0526019	1.05401	3.63e-08	35347055	36576414	1229.36	403	eQTL	chr7_35915814_G_T_b38	T	rs2955285	ENSG00000226102.3	SEPT7P3		Cells_Cultured_fibroblasts	0.0817637	3.901e-08	-0.120898	0.0692903	0.0527	OPPOSITE	0.173354	0.0175385	FALSE	FALSE
POAG Cross-ancestry	chr7:35921527:C:T	chr7:35921527:C:T	rs6957752	0.0526019	0.0526019	1.05401	3.63e-08	35347055	36576414	1229.36	403	eQTL	chr7_35869265_G_A_b38	A	rs2715595	ENSG00000226102.3	SEPT7P3		Cells_Cultured_fibroblasts	0.100278	4.189e-08	-0.113957	0.0691824	0.0516	OPPOSITE	0.155026	0.0156842	FALSE	FALSE
POAG Cross-ancestry	chr7:35921527:C:T	chr7:35921527:C:T	rs6957752	0.0526019	0.0526019	1.05401	3.63e-08	35347055	36576414	1229.36	403	eQTL	chr7_35851413_G_A_b38	A	rs2715600	ENSG00000226102.3	SEPT7P3		Cells_Cultured_fibroblasts	0.100278	3.817e-07	0.113957	0.0691824	-0.0475	OPPOSITE	0.137662	0.0139275	FALSE	FALSE
POAG Cross-ancestry	chr1:68371486:C:A	chr1:68371486:A:C	rs4076000	0.0548953	0.0548953	1.05643	2.44e-08	67408607	69420651	2012.04	285	eQTL	chr1_68385083_T_G_b38	G	rs3118379	ENSG00000142864.14	SERBP1		Muscle_Skeletal	0.0180641	4.315e-07	-0.0546323	0.0230473	0.0495	OPPOSITE	0.128171	0.0887742	FALSE	FALSE
POAG Cross-ancestry	chr1:68371486:C:A	chr1:68371486:A:C	rs4076000	0.0548953	0.0548953	1.05643	2.44e-08	67408607	69420651	2012.04	285	eQTL	chr1_68375114_A_G_b38	G	rs2209559	ENSG00000142864.14	SERBP1		Muscle_Skeletal	0.0219394	8.984e-07	-0.0528561	0.0230104	0.0481	OPPOSITE	0.0437898	0.0303298	FALSE	FALSE
POAG Cross-ancestry	chr1:68371486:C:A	chr1:68371486:A:C	rs4076000	0.0548953	0.0548953	1.05643	2.44e-08	67408607	69420651	2012.04	285	eQTL	chr1_68382998_A_T_b38	T	rs1925953	ENSG00000142864.14	SERBP1		Muscle_Skeletal	0.0219394	9.489e-07	-0.0528561	0.0230104	0.048	OPPOSITE	0.0338351	0.023435	FALSE	FALSE
POAG Cross-ancestry	chr1:68371486:C:A	chr1:68371486:A:C	rs4076000	0.0548953	0.0548953	1.05643	2.44e-08	67408607	69420651	2012.04	285	eQTL	chr1_68379056_T_G_b38	G	rs2225019	ENSG00000142864.14	SERBP1		Muscle_Skeletal	0.0219394	9.909e-07	-0.0528561	0.0230104	0.0479	OPPOSITE	0.0261504	0.0181124	FALSE	FALSE
POAG Cross-ancestry	chr1:68371486:C:A	chr1:68371486:A:C	rs4076000	0.0548953	0.0548953	1.05643	2.44e-08	67408607	69420651	2012.04	285	eQTL	chr1_68371486_A_C_b38	C	rs4076000	ENSG00000142864.14	SERBP1		Muscle_Skeletal	0.0232229	2.436e-08	0.0522833	0.0229791	-0.0549	OPPOSITE	0.360206	0.249487	FALSE	FALSE
POAG Cross-ancestry	chr1:68371486:C:A	chr1:68371486:A:C	rs4076000	0.0548953	0.0548953	1.05643	2.44e-08	67408607	69420651	2012.04	285	eQTL	chr1_68371487_G_C_b38	C	rs4265468	ENSG00000142864.14	SERBP1		Muscle_Skeletal	0.0232229	2.469e-08	0.0522833	0.0229791	-0.0549	OPPOSITE	0.360206	0.249487	FALSE	FALSE
POAG Cross-ancestry	chr1:68371486:C:A	chr1:68371486:A:C	rs4076000	0.0548953	0.0548953	1.05643	2.44e-08	67408607	69420651	2012.04	285	eQTL	chr1_68373559_T_C_b38	C	rs3118386	ENSG00000142864.14	SERBP1		Muscle_Skeletal	0.0232229	9.901e-07	-0.0522833	0.0229791	0.0479	OPPOSITE	0.0476412	0.0329974	FALSE	FALSE
POAG Cross-ancestry	chr1:68371486:C:A	chr1:68371486:A:C	rs4076000	0.0548953	0.0548953	1.05643	2.44e-08	67408607	69420651	2012.04	285	eQTL	chr1_68371486_A_C_b38	C	rs4076000	ENSG00000142864.14	SERBP1		Artery_Tibial	0.0310337	2.436e-08	-0.0436571	0.0201875	-0.0549	SAME	0.387623	0.249998	FALSE	FALSE
POAG Cross-ancestry	chr1:68371486:C:A	chr1:68371486:A:C	rs4076000	0.0548953	0.0548953	1.05643	2.44e-08	67408607	69420651	2012.04	285	eQTL	chr1_68371487_G_C_b38	C	rs4265468	ENSG00000142864.14	SERBP1		Artery_Tibial	0.0310337	2.469e-08	-0.0436571	0.0201875	-0.0549	SAME	0.387623	0.249998	FALSE	FALSE
POAG Cross-ancestry	chr1:68371486:C:A	chr1:68371486:A:C	rs4076000	0.0548953	0.0548953	1.05643	2.44e-08	67408607	69420651	2012.04	285	eQTL	chr1_68373559_T_C_b38	C	rs3118386	ENSG00000142864.14	SERBP1		Artery_Tibial	0.0310337	9.901e-07	0.0436571	0.0201875	0.0479	SAME	0.0697194	0.0449656	FALSE	FALSE
POAG Cross-ancestry	chr1:68371486:C:A	chr1:68371486:A:C	rs4076000	0.0548953	0.0548953	1.05643	2.44e-08	67408607	69420651	2012.04	285	eQTL	chr1_68375114_A_G_b38	G	rs2209559	ENSG00000142864.14	SERBP1		Artery_Tibial	0.0325212	8.984e-07	0.0433272	0.0202109	0.0481	SAME	0.0419096	0.0270297	FALSE	FALSE
POAG Cross-ancestry	chr1:68371486:C:A	chr1:68371486:A:C	rs4076000	0.0548953	0.0548953	1.05643	2.44e-08	67408607	69420651	2012.04	285	eQTL	chr1_68382998_A_T_b38	T	rs1925953	ENSG00000142864.14	SERBP1		Artery_Tibial	0.0325212	9.489e-07	0.0433272	0.0202109	0.048	SAME	0.0323823	0.020885	FALSE	FALSE
POAG Cross-ancestry	chr1:68371486:C:A	chr1:68371486:A:C	rs4076000	0.0548953	0.0548953	1.05643	2.44e-08	67408607	69420651	2012.04	285	eQTL	chr1_68379056_T_G_b38	G	rs2225019	ENSG00000142864.14	SERBP1		Artery_Tibial	0.0325212	9.909e-07	0.0433272	0.0202109	0.0479	SAME	0.0250276	0.0161416	FALSE	FALSE
POAG Cross-ancestry	chr1:68371486:C:A	chr1:68371486:A:C	rs4076000	0.0548953	0.0548953	1.05643	2.44e-08	67408607	69420651	2012.04	285	eQTL	chr1_68385083_T_G_b38	G	rs3118379	ENSG00000142864.14	SERBP1		Artery_Tibial	0.0328782	4.315e-07	0.0432465	0.0202149	0.0495	SAME	0.0557154	0.0359337	FALSE	FALSE
POAG Cross-ancestry	chr1:68371486:C:A	chr1:68371486:A:C	rs4076000	0.0548953	0.0548953	1.05643	2.44e-08	67408607	69420651	2012.04	285	eQTL	chr1_68371486_A_C_b38	C	rs4076000	ENSG00000142864.14	SERBP1		Stomach	0.210576	2.436e-08	-0.0325578	0.0259429	-0.0549	SAME	0.376731	0.0376155	FALSE	FALSE
POAG Cross-ancestry	chr1:68371486:C:A	chr1:68371486:A:C	rs4076000	0.0548953	0.0548953	1.05643	2.44e-08	67408607	69420651	2012.04	285	eQTL	chr1_68371487_G_C_b38	C	rs4265468	ENSG00000142864.14	SERBP1		Stomach	0.210576	2.469e-08	-0.0325578	0.0259429	-0.0549	SAME	0.376731	0.0376155	FALSE	FALSE
POAG Cross-ancestry	chr11:16989629:C:A	chr11:16989629:C:A	rs4141194	0.0648978	0.0648978	1.06705	4.53e-11	16778384	18038174	1259.79	588	eQTL	chr11_17346471_T_TAA_b38	TAA	rs67951613	ENSG00000129158.10	SERGEF		Cells_Cultured_fibroblasts	0.0248688	0.0002965	0.0757547	0.033644	0.0421	SAME	0.335557	0.114063	FALSE	FALSE
POAG Cross-ancestry	chr11:16989629:C:A	chr11:16989629:C:A	rs4141194	0.0648978	0.0648978	1.06705	4.53e-11	16778384	18038174	1259.79	588	eQTL	chr11_17346471_T_TAA_b38	TAA	rs67951613	ENSG00000129158.10	SERGEF		Cells_Cultured_fibroblasts	0.0248688	0.0002965	0.0757547	0.033644	0.0421	SAME	0.335557	0.114063	FALSE	FALSE
POAG Cross-ancestry	chr11:16989629:C:A	chr11:16989629:C:A	rs4141194	0.0648978	0.0648978	1.06705	4.53e-11	16778384	18038174	1259.79	588	eQTL	chr11_17350896_C_A_b38	A	rs7928810	ENSG00000129158.10	SERGEF		Cells_Cultured_fibroblasts	0.0248688	5.254e-05	-0.0757547	0.033644	-0.0397	SAME	0.230167	0.0782387	FALSE	FALSE
POAG Cross-ancestry	chr11:16989629:C:A	chr11:16989629:C:A	rs4141194	0.0648978	0.0648978	1.06705	4.53e-11	16778384	18038174	1259.79	588	eQTL	chr11_17348647_A_AT_b38	AT	rs34438900	ENSG00000129158.10	SERGEF		Cells_Cultured_fibroblasts	0.026166	0.0003855	0.0747947	0.0335136	0.041	SAME	0.0672971	0.0228757	FALSE	FALSE
POAG Cross-ancestry	chr11:16989629:C:A	chr11:16989629:C:A	rs4141194	0.0648978	0.0648978	1.06705	4.53e-11	16778384	18038174	1259.79	546	eQTL	chr11_17346471_T_TAA_b38	TAA	rs67951613	ENSG00000129158.10	SERGEF		Skin_Not_Sun_Exposed_Suprapubic	0.0269825	0.0002965	-0.0792576	0.0357164	0.0421	OPPOSITE	0.329145	0.106007	FALSE	FALSE
POAG Cross-ancestry	chr11:16989629:C:A	chr11:16989629:C:A	rs4141194	0.0648978	0.0648978	1.06705	4.53e-11	16778384	18038174	1259.79	546	eQTL	chr11_17346471_T_TAA_b38	TAA	rs67951613	ENSG00000129158.10	SERGEF		Skin_Not_Sun_Exposed_Suprapubic	0.0269825	0.0002965	-0.0792576	0.0357164	0.0421	OPPOSITE	0.329145	0.106007	FALSE	FALSE
POAG Cross-ancestry	chr11:16989629:C:A	chr11:16989629:C:A	rs4141194	0.0648978	0.0648978	1.06705	4.53e-11	16778384	18038174	1259.79	546	eQTL	chr11_17350896_C_A_b38	A	rs7928810	ENSG00000129158.10	SERGEF		Skin_Not_Sun_Exposed_Suprapubic	0.0269825	5.254e-05	0.0792576	0.0357164	-0.0397	OPPOSITE	0.246882	0.0795126	FALSE	FALSE
POAG Cross-ancestry	chr11:16989629:C:A	chr11:16989629:C:A	rs4141194	0.0648978	0.0648978	1.06705	4.53e-11	16778384	18038174	1259.79	546	eQTL	chr11_17346470_T_TC_b38	TC	rs199518026	ENSG00000129158.10	SERGEF		Skin_Not_Sun_Exposed_Suprapubic	0.0299645	0.0002937	-0.0778085	0.0357327	0.0421	OPPOSITE	0.248954	0.0801801	FALSE	FALSE
POAG Cross-ancestry	chr11:16989629:C:A	chr11:16989629:C:A	rs4141194	0.0648978	0.0648978	1.06705	4.53e-11	16778384	18038174	1259.79	546	eQTL	chr11_17346466_AG_A_b38	A	rs202083422	ENSG00000129158.10	SERGEF		Skin_Not_Sun_Exposed_Suprapubic	0.0299645	0.0004675	-0.0778085	0.0357327	0.0405	OPPOSITE	0.0594217	0.0191378	FALSE	FALSE
POAG Cross-ancestry	chr11:16989629:C:A	chr11:16989629:C:A	rs4141194	0.0648978	0.0648978	1.06705	4.53e-11	16778384	18038174	1259.79	588	sQTL	chr11_17362995_C_A_b38	A	rs12146652	ENSG00000129158.10	SERGEF	chr11:17878244:17988597:clu_6366:ENSG00000129158.10	Muscle_Skeletal	0.0302538	4.977e-05	0.12604	0.0580486	-0.0398	OPPOSITE	0.0891552	0.0167139	FALSE	FALSE
POAG Cross-ancestry	chr11:16989629:C:A	chr11:16989629:C:A	rs4141194	0.0648978	0.0648978	1.06705	4.53e-11	16778384	18038174	1259.79	588	sQTL	chr11_17348647_A_AT_b38	AT	rs34438900	ENSG00000129158.10	SERGEF	chr11:17878244:17988597:clu_6366:ENSG00000129158.10	Muscle_Skeletal	0.030405	0.0003855	-0.126075	0.0581179	0.041	OPPOSITE	0.110994	0.0208081	FALSE	FALSE
POAG Cross-ancestry	chr11:16989629:C:A	chr11:16989629:C:A	rs4141194	0.0648978	0.0648978	1.06705	4.53e-11	16778384	18038174	1259.79	588	eQTL	chr11_17346470_T_TC_b38	TC	rs199518026	ENSG00000129158.10	SERGEF		Cells_Cultured_fibroblasts	0.0308276	0.0002937	0.0729065	0.0336483	0.0421	SAME	0.203434	0.0691513	FALSE	FALSE
POAG Cross-ancestry	chr11:16989629:C:A	chr11:16989629:C:A	rs4141194	0.0648978	0.0648978	1.06705	4.53e-11	16778384	18038174	1259.79	588	eQTL	chr11_17346466_AG_A_b38	A	rs202083422	ENSG00000129158.10	SERGEF		Cells_Cultured_fibroblasts	0.0308276	0.0004675	0.0729065	0.0336483	0.0405	SAME	0.0524253	0.0178205	FALSE	FALSE
POAG Cross-ancestry	chr11:16989629:C:A	chr11:16989629:C:A	rs4141194	0.0648978	0.0648978	1.06705	4.53e-11	16778384	18038174	1259.79	546	eQTL	chr11_17348647_A_AT_b38	AT	rs34438900	ENSG00000129158.10	SERGEF		Skin_Not_Sun_Exposed_Suprapubic	0.0317727	0.0003855	-0.0767546	0.0356333	0.041	OPPOSITE	0.0449159	0.0144659	FALSE	FALSE
POAG Cross-ancestry	chr11:16989629:C:A	chr11:16989629:C:A	rs4141194	0.0648978	0.0648978	1.06705	4.53e-11	16778384	18038174	1259.79	588	sQTL	chr11_17346470_T_TC_b38	TC	rs199518026	ENSG00000129158.10	SERGEF	chr11:17878244:17988597:clu_6366:ENSG00000129158.10	Muscle_Skeletal	0.0406892	0.0002937	-0.119619	0.0583339	0.0421	OPPOSITE	0.252103	0.0472617	FALSE	FALSE
POAG Cross-ancestry	chr11:16989629:C:A	chr11:16989629:C:A	rs4141194	0.0648978	0.0648978	1.06705	4.53e-11	16778384	18038174	1259.79	588	sQTL	chr11_17346466_AG_A_b38	A	rs202083422	ENSG00000129158.10	SERGEF	chr11:17878244:17988597:clu_6366:ENSG00000129158.10	Muscle_Skeletal	0.0406892	0.0004675	-0.119619	0.0583339	0.0405	OPPOSITE	0.0649675	0.0121794	FALSE	FALSE
POAG Cross-ancestry	chr11:16989629:C:A	chr11:16989629:C:A	rs4141194	0.0648978	0.0648978	1.06705	4.53e-11	16778384	18038174	1259.79	588	sQTL	chr11_17346471_T_TAA_b38	TAA	rs67951613	ENSG00000129158.10	SERGEF	chr11:17878244:17988597:clu_6366:ENSG00000129158.10	Muscle_Skeletal	0.0437296	0.0002965	-0.117912	0.0583601	0.0421	OPPOSITE	0.215942	0.0404826	FALSE	FALSE
POAG Cross-ancestry	chr11:16989629:C:A	chr11:16989629:C:A	rs4141194	0.0648978	0.0648978	1.06705	4.53e-11	16778384	18038174	1259.79	588	sQTL	chr11_17346471_T_TAA_b38	TAA	rs67951613	ENSG00000129158.10	SERGEF	chr11:17878244:17988597:clu_6366:ENSG00000129158.10	Muscle_Skeletal	0.0437296	0.0002965	-0.117912	0.0583601	0.0421	OPPOSITE	0.215942	0.0404826	FALSE	FALSE
POAG Cross-ancestry	chr11:16989629:C:A	chr11:16989629:C:A	rs4141194	0.0648978	0.0648978	1.06705	4.53e-11	16778384	18038174	1259.79	588	sQTL	chr11_17350896_C_A_b38	A	rs7928810	ENSG00000129158.10	SERGEF	chr11:17878244:17988597:clu_6366:ENSG00000129158.10	Muscle_Skeletal	0.0437296	5.254e-05	0.117912	0.0583601	-0.0397	OPPOSITE	0.0820207	0.0153764	FALSE	FALSE
POAG Cross-ancestry	chr11:16989629:C:A	chr11:16989629:C:A	rs4141194	0.0648978	0.0648978	1.06705	4.53e-11	16778384	18038174	1259.79	588	sQTL	chr11_17346470_T_TC_b38	TC	rs199518026	ENSG00000129158.10	SERGEF	chr11:17878244:17988597:clu_7629:ENSG00000129158.10	Nerve_Tibial	0.0438016	0.0002937	-0.142881	0.0706973	0.0421	OPPOSITE	0.305371	0.012696	FALSE	FALSE
POAG Cross-ancestry	chr11:16989629:C:A	chr11:16989629:C:A	rs4141194	0.0648978	0.0648978	1.06705	4.53e-11	16778384	18038174	1259.79	588	sQTL	chr11_17346471_T_TAA_b38	TAA	rs67951613	ENSG00000129158.10	SERGEF	chr11:17878244:17988597:clu_5956:ENSG00000129158.10	Cells_Cultured_fibroblasts	0.0511644	0.0002965	-0.133444	0.0682502	0.0421	OPPOSITE	0.349574	0.0428724	FALSE	FALSE
POAG Cross-ancestry	chr11:16989629:C:A	chr11:16989629:C:A	rs4141194	0.0648978	0.0648978	1.06705	4.53e-11	16778384	18038174	1259.79	588	sQTL	chr11_17346471_T_TAA_b38	TAA	rs67951613	ENSG00000129158.10	SERGEF	chr11:17878244:17988597:clu_5956:ENSG00000129158.10	Cells_Cultured_fibroblasts	0.0511644	0.0002965	-0.133444	0.0682502	0.0421	OPPOSITE	0.349574	0.0428724	FALSE	FALSE
POAG Cross-ancestry	chr11:16989629:C:A	chr11:16989629:C:A	rs4141194	0.0648978	0.0648978	1.06705	4.53e-11	16778384	18038174	1259.79	588	sQTL	chr11_17350896_C_A_b38	A	rs7928810	ENSG00000129158.10	SERGEF	chr11:17878244:17988597:clu_5956:ENSG00000129158.10	Cells_Cultured_fibroblasts	0.0511644	5.254e-05	0.133444	0.0682502	-0.0397	OPPOSITE	0.155994	0.0191313	FALSE	FALSE
POAG Cross-ancestry	chr11:16989629:C:A	chr11:16989629:C:A	rs4141194	0.0648978	0.0648978	1.06705	4.53e-11	16778384	18038174	1259.79	588	sQTL	chr11_17346470_T_TC_b38	TC	rs199518026	ENSG00000129158.10	SERGEF	chr11:17878244:17988597:clu_5956:ENSG00000129158.10	Cells_Cultured_fibroblasts	0.065568	0.0002937	-0.125874	0.0681953	0.0421	OPPOSITE	0.203279	0.0249306	FALSE	FALSE
POAG Cross-ancestry	chr6:122324153:C:A	chr6:122324153:A:C	rs7760346	-0.0500004	0.0500004	0.951229	4.71e-08	122000183	122650026	649.843	1006	sQTL	chr6_122508326_A_G_b38	G	rs155464	ENSG00000111897.6	SERINC1	chr6:122447265:122453770:clu_36647:ENSG00000111897.6	Colon_Transverse	0.00085608	1.184e-07	-0.24461	0.0727211	-0.0495	SAME	0.387721	0.0574317	FALSE	FALSE
POAG Cross-ancestry	chr6:122324153:C:A	chr6:122324153:A:C	rs7760346	-0.0500004	0.0500004	0.951229	4.71e-08	122000183	122650026	649.843	1006	sQTL	chr6_122501127_C_G_b38	G	rs155462	ENSG00000111897.6	SERINC1	chr6:122447265:122453770:clu_36647:ENSG00000111897.6	Colon_Transverse	0.00085608	1.17e-07	-0.24461	0.0727211	-0.0495	SAME	0.238454	0.0353213	FALSE	FALSE
POAG Cross-ancestry	chr6:122324153:C:A	chr6:122324153:A:C	rs7760346	-0.0500004	0.0500004	0.951229	4.71e-08	122000183	122650026	649.843	1006	sQTL	chr6_122524487_A_G_b38	G	rs197695	ENSG00000111897.6	SERINC1	chr6:122447265:122453770:clu_36647:ENSG00000111897.6	Colon_Transverse	0.00113418	1.203e-07	-0.240461	0.073252	-0.0495	SAME	0.182108	0.026975	FALSE	FALSE
POAG Cross-ancestry	chr6:122324153:C:A	chr6:122324153:A:C	rs7760346	-0.0500004	0.0500004	0.951229	4.71e-08	122000183	122650026	649.843	1006	sQTL	chr6_122524444_C_T_b38	T	rs690861	ENSG00000111897.6	SERINC1	chr6:122447265:122453770:clu_36647:ENSG00000111897.6	Colon_Transverse	0.00113418	1.288e-07	-0.240461	0.073252	-0.0494	SAME	0.16624	0.0246245	FALSE	FALSE
POAG Cross-ancestry	chr6:122324153:C:A	chr6:122324153:A:C	rs7760346	-0.0500004	0.0500004	0.951229	4.71e-08	122000183	122650026	649.843	1006	sQTL	chr6_122508326_A_G_b38	G	rs155464	ENSG00000111897.6	SERINC1	chr6:122447265:122453770:clu_30121:ENSG00000111897.6	Brain_Cortex	0.00618684	1.184e-07	-0.267041	0.0963919	-0.0495	SAME	0.337914	0.0227077	FALSE	FALSE
POAG Cross-ancestry	chr6:122324153:C:A	chr6:122324153:A:C	rs7760346	-0.0500004	0.0500004	0.951229	4.71e-08	122000183	122650026	649.843	1006	sQTL	chr6_122524487_A_G_b38	G	rs197695	ENSG00000111897.6	SERINC1	chr6:122447265:122453770:clu_30121:ENSG00000111897.6	Brain_Cortex	0.00618684	1.203e-07	-0.267041	0.0963919	-0.0495	SAME	0.221578	0.01489	FALSE	FALSE
POAG Cross-ancestry	chr6:122324153:C:A	chr6:122324153:A:C	rs7760346	-0.0500004	0.0500004	0.951229	4.71e-08	122000183	122650026	649.843	1006	sQTL	chr6_122501127_C_G_b38	G	rs155462	ENSG00000111897.6	SERINC1	chr6:122447265:122453770:clu_30121:ENSG00000111897.6	Brain_Cortex	0.00618684	1.17e-07	-0.267041	0.0963919	-0.0495	SAME	0.207822	0.0139656	FALSE	FALSE
POAG Cross-ancestry	chr6:122324153:C:A	chr6:122324153:A:C	rs7760346	-0.0500004	0.0500004	0.951229	4.71e-08	122000183	122650026	649.843	1006	sQTL	chr6_122524444_C_T_b38	T	rs690861	ENSG00000111897.6	SERINC1	chr6:122447265:122453770:clu_30121:ENSG00000111897.6	Brain_Cortex	0.00618684	1.288e-07	-0.267041	0.0963919	-0.0494	SAME	0.20227	0.0135925	FALSE	FALSE
POAG Cross-ancestry	chr10:10798886:C:A	chr10:10798886:A:C	rs6602453	0.0577027	0.0577027	1.0594	3.38e-09	10708724	10941610	232.886	787	eQTL	chr10_10809228_A_C_b38	C	rs7093336	ENSG00000225383.7	SFTA1P		Lung	1.59729e-15	0.0003405	-0.268245	0.0324474	-0.0324	SAME	0.578034	0.0179675	TRUE	FALSE
POAG Cross-ancestry	chr10:10798886:C:A	chr10:10798886:A:C	rs6602453	0.0577027	0.0577027	1.0594	3.38e-09	10708724	10941610	232.886	787	eQTL	chr10_10832445_G_A_b38	A	rs4749995	ENSG00000225383.7	SFTA1P		Heart_Atrial_Appendage	2.46059e-11	0.0003487	-0.326481	0.0470718	-0.0332	SAME	0.532925	0.0379123	TRUE	FALSE
POAG Cross-ancestry	chr10:10798886:C:A	chr10:10798886:A:C	rs6602453	0.0577027	0.0577027	1.0594	3.38e-09	10708724	10941610	232.886	787	eQTL	chr10_10831742_T_C_b38	C	rs7908841	ENSG00000225383.7	SFTA1P		Heart_Atrial_Appendage	4.67037e-09	0.0001024	-0.293494	0.0486384	-0.0368	SAME	0.212984	0.0151517	TRUE	FALSE
POAG Cross-ancestry	chr10:10798886:C:A	chr10:10798886:A:C	rs6602453	0.0577027	0.0577027	1.0594	3.38e-09	10708724	10941610	232.886	786	eQTL	chr10_10809228_A_C_b38	C	rs7093336	ENSG00000225383.7	SFTA1P		Brain_Hippocampus	2.63497e-07	0.0003405	-0.443612	0.0814717	-0.0324	SAME	0.516339	0.0158514	TRUE	FALSE
POAG Cross-ancestry	chr10:10798886:C:A	chr10:10798886:A:C	rs6602453	0.0577027	0.0577027	1.0594	3.38e-09	10708724	10941610	232.886	785	eQTL	chr10_10809228_A_C_b38	C	rs7093336	ENSG00000225383.7	SFTA1P		Brain_Amygdala	9.13271e-07	0.0003405	-0.428662	0.0820891	-0.0324	SAME	0.491142	0.0161724	TRUE	FALSE
POAG Cross-ancestry	chr10:10798886:C:A	chr10:10798886:A:C	rs6602453	0.0577027	0.0577027	1.0594	3.38e-09	10708724	10941610	232.886	787	eQTL	chr10_10832227_C_T_b38	T	rs7101273	ENSG00000225383.7	SFTA1P		Adipose_Visceral_Omentum	4.53629e-06	0.0002547	-0.248889	0.0535337	-0.034	SAME	0.223953	0.0232151	TRUE	FALSE
POAG Cross-ancestry	chr10:10798886:C:A	chr10:10798886:A:C	rs6602453	0.0577027	0.0577027	1.0594	3.38e-09	10708724	10941610	232.886	787	eQTL	chr10_10831994_G_A_b38	A	rs10795824	ENSG00000225383.7	SFTA1P		Adipose_Visceral_Omentum	7.35693e-06	0.0001575	-0.243949	0.0536973	-0.0364	SAME	0.204103	0.0211574	TRUE	FALSE
POAG Cross-ancestry	chr10:10798886:C:A	chr10:10798886:A:C	rs6602453	0.0577027	0.0577027	1.0594	3.38e-09	10708724	10941610	232.886	787	eQTL	chr10_10832043_G_A_b38	A	rs10795825	ENSG00000225383.7	SFTA1P		Adipose_Visceral_Omentum	7.35693e-06	0.0002273	-0.243949	0.0536973	-0.0342	SAME	0.116835	0.0121112	TRUE	FALSE
POAG Cross-ancestry	chr10:10798886:C:A	chr10:10798886:A:C	rs6602453	0.0577027	0.0577027	1.0594	3.38e-09	10708724	10941610	232.886	787	eQTL	chr10_10832084_G_A_b38	A	rs6602458	ENSG00000225383.7	SFTA1P		Adipose_Visceral_Omentum	7.35693e-06	0.0002572	-0.243949	0.0536973	-0.0339	SAME	0.100011	0.0103672	TRUE	FALSE
POAG Cross-ancestry	chr10:10798886:C:A	chr10:10798886:A:C	rs6602453	0.0577027	0.0577027	1.0594	3.38e-09	10708724	10941610	232.886	787	eQTL	chr10_10831742_T_C_b38	C	rs7908841	ENSG00000225383.7	SFTA1P		Thyroid	1.95956e-05	0.0001024	-0.217315	0.0504151	-0.0368	SAME	0.382215	0.0174613	TRUE	FALSE
POAG Cross-ancestry	chr10:10798886:C:A	chr10:10798886:A:C	rs6602453	0.0577027	0.0577027	1.0594	3.38e-09	10708724	10941610	232.886	787	eQTL	chr10_10831742_T_C_b38	C	rs7908841	ENSG00000225383.7	SFTA1P		Adipose_Visceral_Omentum	2.04241e-05	0.0001024	-0.231998	0.0538045	-0.0368	SAME	0.129346	0.0134081	TRUE	FALSE
POAG Cross-ancestry	chr12:111494996:C:T	chr12:111494996:C:T	rs7137828	0.067696	0.067696	1.07004	3.32e-10	110486939	112540647	2053.71	277	eQTL	chr12_111645358_C_T_b38	T	rs11065991	ENSG00000111252.10	SH2B3		Whole_Blood	0.00293667	2.83e-05	0.0536564	0.0179661	-0.0439	OPPOSITE	0.374945	0.618275	FALSE	FALSE
POAG Cross-ancestry	chr12:111494996:C:T	chr12:111494996:C:T	rs7137828	0.067696	0.067696	1.07004	3.32e-10	110486939	112540647	2053.71	277	eQTL	chr12_111762346_T_C_b38	C	rs2013002	ENSG00000111252.10	SH2B3		Whole_Blood	0.003231	3.908e-07	-0.0533739	0.0180514	0.0563	OPPOSITE	0.601136	0.991258	FALSE	FALSE
POAG Cross-ancestry	chr12:111494996:C:T	chr12:111494996:C:T	rs7137828	0.067696	0.067696	1.07004	3.32e-10	110486939	112540647	2053.71	277	eQTL	chr12_111634620_A_G_b38	G	rs11065987	ENSG00000111252.10	SH2B3		Whole_Blood	0.00333431	3.052e-05	0.0527748	0.0179085	-0.0437	OPPOSITE	0.0239181	0.0394403	FALSE	FALSE
POAG Cross-ancestry	chr12:111494996:C:T	chr12:111494996:C:T	rs7137828	0.067696	0.067696	1.07004	3.32e-10	110486939	112540647	2053.71	277	eQTL	chr12_111762346_T_C_b38	C	rs2013002	ENSG00000111252.10	SH2B3		Cells_EBV-transformed_lymphocytes	0.0473827	3.908e-07	-0.170878	0.0853068	0.0563	OPPOSITE	0.674142	0.0400287	FALSE	FALSE
POAG Cross-ancestry	chr12:111494996:C:T	chr12:111494996:C:T	rs7137828	0.067696	0.067696	1.07004	3.32e-10	110486939	112540647	2053.71	277	eQTL	chr12_111645358_C_T_b38	T	rs11065991	ENSG00000111252.10	SH2B3		Cells_EBV-transformed_lymphocytes	0.0473827	2.83e-05	0.170878	0.0853068	-0.0439	OPPOSITE	0.282512	0.0167748	FALSE	FALSE
POAG Cross-ancestry	chr1:162709355:G:A	chr1:162709355:G:A	rs4542196	-0.0597999	0.0597999	0.941953	1.8e-09	161660468	163758219	2097.75	402	eQTL	chr1_162390218_C_T_b38	T	rs10919317	ENSG00000198574.5	SH2D1B		Whole_Blood	0.00248003	0.007366	0.0553387	0.0182118	-0.0276	OPPOSITE	0.154133	0.0117063	FALSE	FALSE
POAG Cross-ancestry	chr1:162709355:G:A	chr1:162709355:G:A	rs4542196	-0.0597999	0.0597999	0.941953	1.8e-09	161660468	163758219	2097.75	402	eQTL	chr1_162389956_T_C_b38	C	rs164420	ENSG00000198574.5	SH2D1B		Whole_Blood	0.0185207	0.001891	-0.0421536	0.0178505	0.032	OPPOSITE	0.839303	0.0637442	FALSE	FALSE
POAG Cross-ancestry	chr11:65569780:T:A	chr11:65569780:A:T	rs1346	0.0881024	0.0881024	1.0921	5.05e-13	65339768	65836021	496.253	462	eQTL	chr11_65577974_G_C_b38	C	rs1151517	ENSG00000213445.9	SIPA1		Muscle_Skeletal	0.00790474	5.998e-08	-0.0648484	0.0243375	-0.0549	SAME	0.471612	0.255454	FALSE	FALSE
POAG Cross-ancestry	chr11:65569780:T:A	chr11:65569780:A:T	rs1346	0.0881024	0.0881024	1.0921	5.05e-13	65339768	65836021	496.253	462	eQTL	chr11_65567797_AAAAC_A_b38	A	11:65335268	ENSG00000213445.9	SIPA1		Muscle_Skeletal	0.00800829	1.814e-08	0.064681	0.0243151	0.0661	SAME	0.528388	0.286207	FALSE	FALSE
POAG Cross-ancestry	chr2:45651621:G:T	chr2:45651621:G:T	rs687914	-0.0742	0.0742	0.928486	8.89e-10	44832725	45981729	1149	788	eQTL	chr2_45637439_A_G_b38	G	rs938662	ENSG00000138083.4	SIX3		Pancreas	0.0283418	1.782e-08	-0.176915	0.0802218	0.063	OPPOSITE	0.627408	0.0222239	FALSE	FALSE
POAG Cross-ancestry	chr2:45651621:G:T	chr2:45651621:G:T	rs687914	-0.0742	0.0742	0.928486	8.89e-10	44832725	45981729	1149	788	eQTL	chr2_45652983_G_C_b38	C	rs650508	ENSG00000138083.4	SIX3		Pancreas	0.047861	1.582e-09	0.155755	0.0783329	-0.0666	OPPOSITE	0.372452	0.0131929	FALSE	FALSE
POAG Cross-ancestry	chr20:46905414:G:A	chr20:46905414:A:G	rs6124885	-0.0849002	0.0849002	0.918604	2.78e-08	46453120	47867861	1414.74	614	sQTL	chr20_47107381_CA_C_b38	C	rs760316234	ENSG00000158296.13	SLC13A3	chr20:46608612:46610446:clu_53410:ENSG00000158296.13	Testis	0.00450075	0.002104	0.264729	0.0924812	0.0344	SAME	0.833215	0.0273513	FALSE	FALSE
POAG Cross-ancestry	chr20:46905414:G:A	chr20:46905414:A:G	rs6124885	-0.0849002	0.0849002	0.918604	2.78e-08	46453120	47867861	1414.74	613	eQTL	chr20_47107381_CA_C_b38	C	rs760316234	ENSG00000158296.13	SLC13A3		Vagina	0.00648656	0.002104	0.235322	0.0848835	0.0344	SAME	0.832169	0.990358	FALSE	FALSE
POAG Cross-ancestry	chr20:46905414:G:A	chr20:46905414:A:G	rs6124885	-0.0849002	0.0849002	0.918604	2.78e-08	46453120	47867861	1414.74	613	eQTL	chr20_47109751_T_C_b38	C	rs2868857	ENSG00000158296.13	SLC13A3		Vagina	0.00725206	3.889e-05	-0.232194	0.0849487	-0.0389	SAME	0.144957	0.172513	FALSE	FALSE
POAG Cross-ancestry	chr20:46905414:G:A	chr20:46905414:A:G	rs6124885	-0.0849002	0.0849002	0.918604	2.78e-08	46453120	47867861	1414.74	614	eQTL	chr20_47109751_T_C_b38	C	rs2868857	ENSG00000158296.13	SLC13A3		Adrenal_Gland	0.0543046	3.889e-05	0.168965	0.0872664	-0.0389	OPPOSITE	0.218908	0.0217642	FALSE	FALSE
POAG Cross-ancestry	chr20:46905414:G:A	chr20:46905414:A:G	rs6124885	-0.0849002	0.0849002	0.918604	2.78e-08	46453120	47867861	1414.74	614	eQTL	chr20_47107381_CA_C_b38	C	rs760316234	ENSG00000158296.13	SLC13A3		Adrenal_Gland	0.0913335	0.002104	-0.149905	0.0883422	0.0344	OPPOSITE	0.705967	0.0701887	FALSE	FALSE
POAG Cross-ancestry	chr7:134835770:C:A	chr7:134835770:C:A	rs10237321	-0.0562	0.0562	0.94535	3.92e-09	133787634	135881475	2093.84	659	eQTL	chr7_135488072_G_A_b38	A	rs13309829	ENSG00000164707.15	SLC13A4		Cells_Cultured_fibroblasts	0.0692784	0.0004319	0.0770108	0.0422825	0.0402	SAME	0.725401	0.0185689	FALSE	FALSE
POAG Cross-ancestry	chr1:112699500:G:T	chr1:112699500:T:G	rs1106287	-0.0637005	0.0637005	0.938286	5.66e-10	111786404	113729894	1943.49	87	eQTL	chr1_112863101_T_A_b38	A	rs74111360	ENSG00000155380.11	SLC16A1		Skin_Not_Sun_Exposed_Suprapubic	3.90844e-05	0.005153	0.249801	0.0601292	-0.0581	OPPOSITE	0.20804	0.0160744	TRUE	FALSE
POAG Cross-ancestry	chr1:112699500:G:T	chr1:112699500:T:G	rs1106287	-0.0637005	0.0637005	0.938286	5.66e-10	111786404	113729894	1943.49	596	eQTL	chr1_112617108_G_T_b38	T	rs7415988	ENSG00000155380.11	SLC16A1		Spleen	0.0307715	5.26e-05	0.133445	0.0613118	0.0456	SAME	0.355175	0.0191622	FALSE	FALSE
POAG Cross-ancestry	chr1:112699500:G:T	chr1:112699500:T:G	rs1106287	-0.0637005	0.0637005	0.938286	5.66e-10	111786404	113729894	1943.49	596	eQTL	chr1_112620420_C_A_b38	A	rs3795820	ENSG00000155380.11	SLC16A1		Spleen	0.0307715	4.72e-05	0.133445	0.0613118	0.0459	SAME	0.295234	0.0159283	FALSE	FALSE
POAG Cross-ancestry	chr1:112699500:G:T	chr1:112699500:T:G	rs1106287	-0.0637005	0.0637005	0.938286	5.66e-10	111786404	113729894	1943.49	87	eQTL	chr1_112809934_T_C_b38	C	rs12066093	ENSG00000155380.11	SLC16A1		Skin_Not_Sun_Exposed_Suprapubic	0.17393	0.01965	-0.0687179	0.0504591	0.0443	OPPOSITE	0.679463	0.0524994	FALSE	FALSE
POAG Cross-ancestry	chr1:112699500:G:T	chr1:112699500:T:G	rs1106287	-0.0637005	0.0637005	0.938286	5.66e-10	111786404	113729894	1943.49	54	eQTL	chr1_113530511_C_T_b38	T	rs55814729	ENSG00000226419.7	SLC16A1-AS1		Breast_Mammary_Tissue	0.000386907	0.02852	0.489093	0.136382	0.0986	SAME	0.451862	0.0139367	FALSE	FALSE
POAG Cross-ancestry	chr1:112699500:G:T	chr1:112699500:T:G	rs1106287	-0.0637005	0.0637005	0.938286	5.66e-10	111786404	113729894	1943.49	54	eQTL	chr1_113203634_A_G_b38	G	rs1853733	ENSG00000226419.7	SLC16A1-AS1		Lung	0.00179563	0.001028	-0.224502	0.0714735	0.2455	OPPOSITE	0.571501	0.0305542	FALSE	FALSE
POAG Cross-ancestry	chr1:112699500:G:T	chr1:112699500:T:G	rs1106287	-0.0637005	0.0637005	0.938286	5.66e-10	111786404	113729894	1943.49	595	eQTL	chr1_112617108_G_T_b38	T	rs7415988	ENSG00000226419.7	SLC16A1-AS1		Brain_Putamen_basal_ganglia	0.0182598	5.26e-05	0.186737	0.0781166	0.0456	SAME	0.638063	0.0147207	FALSE	FALSE
POAG Cross-ancestry	chr1:112699500:G:T	chr1:112699500:T:G	rs1106287	-0.0637005	0.0637005	0.938286	5.66e-10	111786404	113729894	1943.49	596	eQTL	chr1_112662904_CTGT_C_b38	C	1:113205526	ENSG00000226419.7	SLC16A1-AS1		Heart_Left_Ventricle	0.0191012	0.0001293	-0.114139	0.0484535	-0.0437	SAME	0.846997	0.0197883	FALSE	FALSE
POAG Cross-ancestry	chr1:112699500:G:T	chr1:112699500:T:G	rs1106287	-0.0637005	0.0637005	0.938286	5.66e-10	111786404	113729894	1943.49	596	eQTL	chr1_112617108_G_T_b38	T	rs7415988	ENSG00000226419.7	SLC16A1-AS1		Adipose_Subcutaneous	0.021432	5.26e-05	0.0928136	0.0402246	0.0456	SAME	0.335781	0.0144031	FALSE	FALSE
POAG Cross-ancestry	chr1:112699500:G:T	chr1:112699500:T:G	rs1106287	-0.0637005	0.0637005	0.938286	5.66e-10	111786404	113729894	1943.49	596	eQTL	chr1_112620420_C_A_b38	A	rs3795820	ENSG00000226419.7	SLC16A1-AS1		Adipose_Subcutaneous	0.0218208	4.72e-05	0.0923895	0.0401603	0.0459	SAME	0.2578	0.0110582	FALSE	FALSE
POAG Cross-ancestry	chr1:112699500:G:T	chr1:112699500:T:G	rs1106287	-0.0637005	0.0637005	0.938286	5.66e-10	111786404	113729894	1943.49	596	eQTL	chr1_112617108_G_T_b38	T	rs7415988	ENSG00000226419.7	SLC16A1-AS1		Esophagus_Gastroesophageal_Junction	0.0396572	5.26e-05	0.089766	0.0434254	0.0456	SAME	0.402033	0.0168991	FALSE	FALSE
POAG Cross-ancestry	chr11:65569780:T:A	chr11:65569780:A:T	rs1346	0.0881024	0.0881024	1.0921	5.05e-13	65339768	65836021	496.253	462	eQTL	chr11_65567797_AAAAC_A_b38	A	11:65335268	ENSG00000197847.12	SLC22A20		Breast_Mammary_Tissue	0.00117138	1.814e-08	0.159155	0.0486012	0.0661	SAME	0.509499	0.656339	FALSE	FALSE
POAG Cross-ancestry	chr11:65569780:T:A	chr11:65569780:A:T	rs1346	0.0881024	0.0881024	1.0921	5.05e-13	65339768	65836021	496.253	462	eQTL	chr11_65577974_G_C_b38	C	rs1151517	ENSG00000197847.12	SLC22A20		Breast_Mammary_Tissue	0.00134875	5.998e-08	-0.157081	0.0485817	-0.0549	SAME	0.490499	0.631863	FALSE	FALSE
POAG Cross-ancestry	chr11:65569780:T:A	chr11:65569780:A:T	rs1346	0.0881024	0.0881024	1.0921	5.05e-13	65339768	65836021	496.253	462	eQTL	chr11_65567797_AAAAC_A_b38	A	11:65335268	ENSG00000197847.12	SLC22A20		Whole_Blood	0.00211795	1.814e-08	0.127366	0.0412642	0.0661	SAME	0.618575	0.0200191	FALSE	FALSE
POAG Cross-ancestry	chr11:65569780:T:A	chr11:65569780:A:T	rs1346	0.0881024	0.0881024	1.0921	5.05e-13	65339768	65836021	496.253	462	eQTL	chr11_65577974_G_C_b38	C	rs1151517	ENSG00000197847.12	SLC22A20		Whole_Blood	0.00258533	5.998e-08	-0.125045	0.0413254	-0.0549	SAME	0.381408	0.0123436	FALSE	FALSE
POAG Cross-ancestry	chr11:65569780:T:A	chr11:65569780:A:T	rs1346	0.0881024	0.0881024	1.0921	5.05e-13	65339768	65836021	496.253	462	eQTL	chr11_65577974_G_C_b38	C	rs1151517	ENSG00000197847.12	SLC22A20		Heart_Atrial_Appendage	0.00590579	5.998e-08	-0.186134	0.0671321	-0.0549	SAME	0.562869	0.241747	FALSE	FALSE
POAG Cross-ancestry	chr11:65569780:T:A	chr11:65569780:A:T	rs1346	0.0881024	0.0881024	1.0921	5.05e-13	65339768	65836021	496.253	462	eQTL	chr11_65567797_AAAAC_A_b38	A	11:65335268	ENSG00000197847.12	SLC22A20		Heart_Atrial_Appendage	0.00622425	1.814e-08	0.184752	0.0670588	0.0661	SAME	0.437127	0.187742	FALSE	FALSE
POAG Cross-ancestry	chr11:65569780:T:A	chr11:65569780:A:T	rs1346	0.0881024	0.0881024	1.0921	5.05e-13	65339768	65836021	496.253	462	eQTL	chr11_65567797_AAAAC_A_b38	A	11:65335268	ENSG00000197847.12	SLC22A20		Brain_Cerebellar_Hemisphere	0.0324883	1.814e-08	0.17656	0.0817165	0.0661	SAME	0.688006	0.141878	FALSE	FALSE
POAG Cross-ancestry	chr11:65569780:T:A	chr11:65569780:A:T	rs1346	0.0881024	0.0881024	1.0921	5.05e-13	65339768	65836021	496.253	462	eQTL	chr11_65577974_G_C_b38	C	rs1151517	ENSG00000197847.12	SLC22A20		Brain_Cerebellar_Hemisphere	0.0324883	5.998e-08	-0.17656	0.0817165	-0.0549	SAME	0.311989	0.0643373	FALSE	FALSE
POAG Cross-ancestry	chr11:65569780:T:A	chr11:65569780:A:T	rs1346	0.0881024	0.0881024	1.0921	5.05e-13	65339768	65836021	496.253	462	eQTL	chr11_65577974_G_C_b38	C	rs1151517	ENSG00000162241.12	SLC25A45		Esophagus_Gastroesophageal_Junction	0.000161107	5.998e-08	0.126323	0.0330152	-0.0549	OPPOSITE	0.410694	0.190634	FALSE	FALSE
POAG Cross-ancestry	chr11:65569780:T:A	chr11:65569780:A:T	rs1346	0.0881024	0.0881024	1.0921	5.05e-13	65339768	65836021	496.253	462	eQTL	chr11_65577974_G_C_b38	C	rs1151517	ENSG00000162241.12	SLC25A45		Adipose_Visceral_Omentum	0.000273578	5.998e-08	0.126493	0.0344495	-0.0549	OPPOSITE	0.918866	0.706836	FALSE	FALSE
POAG Cross-ancestry	chr11:65569780:T:A	chr11:65569780:A:T	rs1346	0.0881024	0.0881024	1.0921	5.05e-13	65339768	65836021	496.253	462	eQTL	chr11_65567797_AAAAC_A_b38	A	11:65335268	ENSG00000162241.12	SLC25A45		Muscle_Skeletal	0.00381222	1.814e-08	-0.0756099	0.0260366	0.0661	OPPOSITE	0.538203	0.0760799	FALSE	FALSE
POAG Cross-ancestry	chr11:65569780:T:A	chr11:65569780:A:T	rs1346	0.0881024	0.0881024	1.0921	5.05e-13	65339768	65836021	496.253	462	eQTL	chr11_65577974_G_C_b38	C	rs1151517	ENSG00000162241.12	SLC25A45		Muscle_Skeletal	0.00437984	5.998e-08	0.0745407	0.0260662	-0.0549	OPPOSITE	0.461776	0.0652763	FALSE	FALSE
POAG Cross-ancestry	chr11:65569780:T:A	chr11:65569780:A:T	rs1346	0.0881024	0.0881024	1.0921	5.05e-13	65339768	65836021	496.253	462	eQTL	chr11_65577974_G_C_b38	C	rs1151517	ENSG00000162241.12	SLC25A45		Whole_Blood	0.0171392	5.998e-08	0.0494884	0.0207033	-0.0549	OPPOSITE	0.965539	0.132664	FALSE	FALSE
POAG Cross-ancestry	chr20:46905414:G:A	chr20:46905414:A:G	rs6124885	-0.0849002	0.0849002	0.918604	2.78e-08	46453120	47867861	1414.74	626	eQTL	chr20_47109751_T_C_b38	C	rs2868857	ENSG00000197496.5	SLC2A10		Cells_Cultured_fibroblasts	0.00206252	3.889e-05	-0.0578891	0.0186693	-0.0389	SAME	0.128657	0.151376	FALSE	FALSE
POAG Cross-ancestry	chr20:46905414:G:A	chr20:46905414:A:G	rs6124885	-0.0849002	0.0849002	0.918604	2.78e-08	46453120	47867861	1414.74	626	eQTL	chr20_47107381_CA_C_b38	C	rs760316234	ENSG00000197496.5	SLC2A10		Cells_Cultured_fibroblasts	0.0028925	0.002104	0.0564953	0.0188516	0.0344	SAME	0.843779	0.99278	FALSE	FALSE
POAG Cross-ancestry	chr20:46905414:G:A	chr20:46905414:A:G	rs6124885	-0.0849002	0.0849002	0.918604	2.78e-08	46453120	47867861	1414.74	626	eQTL	chr20_47109751_T_C_b38	C	rs2868857	ENSG00000197496.5	SLC2A10		Lung	0.0611374	3.889e-05	-0.0648491	0.0345447	-0.0389	SAME	0.157773	0.0115145	FALSE	FALSE
POAG Cross-ancestry	chr20:46905414:G:A	chr20:46905414:A:G	rs6124885	-0.0849002	0.0849002	0.918604	2.78e-08	46453120	47867861	1414.74	626	eQTL	chr20_47107381_CA_C_b38	C	rs760316234	ENSG00000197496.5	SLC2A10		Lung	0.0706361	0.002104	0.0634366	0.0350062	0.0344	SAME	0.815374	0.0595072	FALSE	FALSE
POAG Cross-ancestry	chr20:46905414:G:A	chr20:46905414:A:G	rs6124885	-0.0849002	0.0849002	0.918604	2.78e-08	46453120	47867861	1414.74	626	sQTL	chr20_47107381_CA_C_b38	C	rs760316234	ENSG00000197496.5	SLC2A10	chr20:46726986:46733756:clu_33079:ENSG00000197496.5	Thyroid	0.0732618	0.002104	0.09109	0.0507568	0.0344	SAME	0.817211	0.0102805	FALSE	FALSE
POAG Cross-ancestry	chr20:46905414:G:A	chr20:46905414:A:G	rs6124885	-0.0849002	0.0849002	0.918604	2.78e-08	46453120	47867861	1414.74	626	eQTL	chr20_47107381_CA_C_b38	C	rs760316234	ENSG00000197496.5	SLC2A10		Adipose_Visceral_Omentum	0.0980069	0.002104	-0.0539241	0.0325142	0.0344	OPPOSITE	0.856674	0.0560823	FALSE	FALSE
POAG Cross-ancestry	chr20:46905414:G:A	chr20:46905414:A:G	rs6124885	-0.0849002	0.0849002	0.918604	2.78e-08	46453120	47867861	1414.74	626	eQTL	chr20_47107381_CA_C_b38	C	rs760316234	ENSG00000197496.5	SLC2A10		Adipose_Subcutaneous	0.122267	0.002104	0.0403211	0.026049	0.0344	SAME	0.713616	0.0126269	FALSE	FALSE
POAG Cross-ancestry	chr7:134835770:C:A	chr7:134835770:C:A	rs10237321	-0.0562	0.0562	0.94535	3.92e-09	133787634	135881475	2093.84	575	eQTL	chr7_134870376_G_T_b38	T	rs2290361	ENSG00000205060.10	SLC35B4		Brain_Anterior_cingulate_cortex_BA24	0.0141445	0.001716	-0.0766762	0.0308017	-0.0293	SAME	0.949133	0.0561834	FALSE	FALSE
POAG Cross-ancestry	chr20:46905414:G:A	chr20:46905414:A:G	rs6124885	-0.0849002	0.0849002	0.918604	2.78e-08	46453120	47867861	1414.74	502	eQTL	chr20_47109751_T_C_b38	C	rs2868857	ENSG00000080189.14	SLC35C2		Skin_Sun_Exposed_Lower_leg	0.00559776	3.889e-05	0.067966	0.024433	-0.0389	OPPOSITE	0.227371	0.29671	FALSE	FALSE
POAG Cross-ancestry	chr20:46905414:G:A	chr20:46905414:A:G	rs6124885	-0.0849002	0.0849002	0.918604	2.78e-08	46453120	47867861	1414.74	502	eQTL	chr20_47107381_CA_C_b38	C	rs760316234	ENSG00000080189.14	SLC35C2		Skin_Sun_Exposed_Lower_leg	0.00562516	0.002104	-0.0680758	0.0244866	0.0344	OPPOSITE	0.766126	0.999765	FALSE	FALSE
POAG Cross-ancestry	chr13:22099731:G:A	chr13:22099731:A:G	rs4769194	0.0857005	0.0857005	1.08948	1.24e-15	21182212	22970018	1787.81	17	eQTL	chr13_21265271_C_CT_b38	CT	rs71090588	ENSG00000238286.1	SLC35E1P1		Adipose_Visceral_Omentum	0.000190039	0.03846	0.30189	0.0801386	-0.1006	OPPOSITE	0.727465	0.0131631	FALSE	FALSE
POAG Cross-ancestry	chr10:94263320:C:T	chr10:94263320:T:C	rs57866767	-0.0676998	0.0676998	0.934541	3.77e-14	94161564	94916498	754.934	319	eQTL	chr10_94348940_ATAACCC_A_b38	A	rs779526031	ENSG00000176273.14	SLC35G1		Thyroid	0.0126602	7.196e-06	0.113908	0.0455244	0.0559	SAME	0.495525	0.724647	FALSE	FALSE
POAG Cross-ancestry	chr10:94263320:C:T	chr10:94263320:T:C	rs57866767	-0.0676998	0.0676998	0.934541	3.77e-14	94161564	94916498	754.934	319	eQTL	chr10_94311804_G_A_b38	A	rs2077218	ENSG00000176273.14	SLC35G1		Thyroid	0.0130675	3.437e-09	-0.115364	0.0463166	-0.063	SAME	0.504475	0.737735	FALSE	FALSE
POAG Cross-ancestry	chr1:8435530:G:A	chr1:8435530:A:G	rs172531	-0.0570996	0.0570996	0.9445	1.93e-08	8261050	8957065	696.015	210	eQTL	chr1_8408312_A_T_b38	T	rs301791	ENSG00000162426.14	SLC45A1		Cells_Cultured_fibroblasts	0.000567023	2.688e-08	0.0884163	0.025451	0.0561	SAME	0.416001	0.114652	FALSE	FALSE
POAG Cross-ancestry	chr1:8435530:G:A	chr1:8435530:A:G	rs172531	-0.0570996	0.0570996	0.9445	1.93e-08	8261050	8957065	696.015	210	eQTL	chr1_8406670_T_C_b38	C	rs301796	ENSG00000162426.14	SLC45A1		Cells_Cultured_fibroblasts	0.000567023	2.868e-08	0.0884163	0.025451	0.056	SAME	0.321423	0.088586	FALSE	FALSE
POAG Cross-ancestry	chr1:8435530:G:A	chr1:8435530:A:G	rs172531	-0.0570996	0.0570996	0.9445	1.93e-08	8261050	8957065	696.015	210	eQTL	chr1_8407293_G_A_b38	A	rs301795	ENSG00000162426.14	SLC45A1		Cells_Cultured_fibroblasts	0.000567023	2.684e-08	0.0884163	0.025451	0.0561	SAME	0.140055	0.0386	FALSE	FALSE
POAG Cross-ancestry	chr1:8435530:G:A	chr1:8435530:A:G	rs172531	-0.0570996	0.0570996	0.9445	1.93e-08	8261050	8957065	696.015	210	eQTL	chr1_8409277_A_G_b38	G	rs301789	ENSG00000162426.14	SLC45A1		Cells_Cultured_fibroblasts	0.000591345	3.013e-08	0.0880449	0.0254291	0.0559	SAME	0.0558171	0.0153835	FALSE	FALSE
POAG Cross-ancestry	chr1:8435530:G:A	chr1:8435530:A:G	rs172531	-0.0570996	0.0570996	0.9445	1.93e-08	8261050	8957065	696.015	210	eQTL	chr1_8379565_C_A_b38	A	rs2708633	ENSG00000162426.14	SLC45A1		Skin_Not_Sun_Exposed_Suprapubic	0.0207086	4.368e-08	0.0743645	0.032033	-0.0553	OPPOSITE	0.0660813	0.0223989	FALSE	FALSE
POAG Cross-ancestry	chr1:8435530:G:A	chr1:8435530:A:G	rs172531	-0.0570996	0.0570996	0.9445	1.93e-08	8261050	8957065	696.015	210	eQTL	chr1_8404449_T_C_b38	C	rs2708632	ENSG00000162426.14	SLC45A1		Skin_Not_Sun_Exposed_Suprapubic	0.0259746	6.73e-08	0.071518	0.0320129	-0.0546	OPPOSITE	0.145422	0.0492921	FALSE	FALSE
POAG Cross-ancestry	chr1:8435530:G:A	chr1:8435530:A:G	rs172531	-0.0570996	0.0570996	0.9445	1.93e-08	8261050	8957065	696.015	210	eQTL	chr1_8409277_A_G_b38	G	rs301789	ENSG00000162426.14	SLC45A1		Skin_Not_Sun_Exposed_Suprapubic	0.026261	3.013e-08	-0.0713382	0.031994	0.0559	OPPOSITE	0.075641	0.0256393	FALSE	FALSE
POAG Cross-ancestry	chr1:8435530:G:A	chr1:8435530:A:G	rs172531	-0.0570996	0.0570996	0.9445	1.93e-08	8261050	8957065	696.015	210	eQTL	chr1_8407293_G_A_b38	A	rs301795	ENSG00000162426.14	SLC45A1		Skin_Not_Sun_Exposed_Suprapubic	0.0262614	2.684e-08	-0.0713855	0.0320153	0.0561	OPPOSITE	0.17032	0.0577315	FALSE	FALSE
POAG Cross-ancestry	chr1:8435530:G:A	chr1:8435530:A:G	rs172531	-0.0570996	0.0570996	0.9445	1.93e-08	8261050	8957065	696.015	210	eQTL	chr1_8408312_A_T_b38	T	rs301791	ENSG00000162426.14	SLC45A1		Skin_Not_Sun_Exposed_Suprapubic	0.029784	2.688e-08	-0.0699305	0.0320793	0.0561	OPPOSITE	0.217606	0.0737597	FALSE	FALSE
POAG Cross-ancestry	chr1:8435530:G:A	chr1:8435530:A:G	rs172531	-0.0570996	0.0570996	0.9445	1.93e-08	8261050	8957065	696.015	210	eQTL	chr1_8406670_T_C_b38	C	rs301796	ENSG00000162426.14	SLC45A1		Skin_Not_Sun_Exposed_Suprapubic	0.029784	2.868e-08	-0.0699305	0.0320793	0.056	OPPOSITE	0.168133	0.0569903	FALSE	FALSE
POAG Cross-ancestry	chr1:8435530:G:A	chr1:8435530:A:G	rs172531	-0.0570996	0.0570996	0.9445	1.93e-08	8261050	8957065	696.015	210	eQTL	chr1_8403116_T_C_b38	C	rs2784737	ENSG00000162426.14	SLC45A1		Skin_Not_Sun_Exposed_Suprapubic	0.0327315	7.125e-08	0.0686829	0.0320645	-0.0545	OPPOSITE	0.12374	0.0419428	FALSE	FALSE
POAG Cross-ancestry	chr1:8435530:G:A	chr1:8435530:A:G	rs172531	-0.0570996	0.0570996	0.9445	1.93e-08	8261050	8957065	696.015	210	eQTL	chr1_8408312_A_T_b38	T	rs301791	ENSG00000162426.14	SLC45A1		Thyroid	0.0893477	2.688e-08	-0.0605848	0.0355935	0.0561	OPPOSITE	0.16598	0.026175	FALSE	FALSE
POAG Cross-ancestry	chr1:8435530:G:A	chr1:8435530:A:G	rs172531	-0.0570996	0.0570996	0.9445	1.93e-08	8261050	8957065	696.015	210	eQTL	chr1_8406670_T_C_b38	C	rs301796	ENSG00000162426.14	SLC45A1		Thyroid	0.0893477	2.868e-08	-0.0605848	0.0355935	0.056	OPPOSITE	0.128244	0.0202241	FALSE	FALSE
POAG Cross-ancestry	chr1:8435530:G:A	chr1:8435530:A:G	rs172531	-0.0570996	0.0570996	0.9445	1.93e-08	8261050	8957065	696.015	210	eQTL	chr1_8407293_G_A_b38	A	rs301795	ENSG00000162426.14	SLC45A1		Thyroid	0.0897449	2.684e-08	-0.0604417	0.0355536	0.0561	OPPOSITE	0.0762148	0.0120191	FALSE	FALSE
POAG Cross-ancestry	chr1:8435530:G:A	chr1:8435530:A:G	rs172531	-0.0570996	0.0570996	0.9445	1.93e-08	8261050	8957065	696.015	210	eQTL	chr1_8404449_T_C_b38	C	rs2708632	ENSG00000162426.14	SLC45A1		Thyroid	0.0991501	6.73e-08	0.0590699	0.0357558	-0.0546	OPPOSITE	0.221585	0.0349438	FALSE	FALSE
POAG Cross-ancestry	chr1:8435530:G:A	chr1:8435530:A:G	rs172531	-0.0570996	0.0570996	0.9445	1.93e-08	8261050	8957065	696.015	210	eQTL	chr1_8403116_T_C_b38	C	rs2784737	ENSG00000162426.14	SLC45A1		Thyroid	0.110788	7.125e-08	0.0571522	0.0357767	-0.0545	OPPOSITE	0.289792	0.0457002	FALSE	FALSE
POAG Cross-ancestry	chr7:151808612:C:T	chr7:151808612:C:T	rs62478245	0.158797	0.158797	1.1721	8.95e-09	151041507	152846285	1804.78	263	eQTL	chr7_151243571_T_C_b38	C	rs122815	ENSG00000164889.13	SLC4A2		Breast_Mammary_Tissue	0.0278828	0.02996	-0.127987	0.0579438	0.0392	OPPOSITE	0.30237	0.0535749	FALSE	FALSE
POAG Cross-ancestry	chr7:151808612:C:T	chr7:151808612:C:T	rs62478245	0.158797	0.158797	1.1721	8.95e-09	151041507	152846285	1804.78	263	eQTL	chr7_151244635_T_C_b38	C	rs219231	ENSG00000164889.13	SLC4A2		Breast_Mammary_Tissue	0.0278828	0.04131	-0.127987	0.0579438	0.0369	OPPOSITE	0.0932556	0.0165233	FALSE	FALSE
POAG Cross-ancestry	chr7:151808612:C:T	chr7:151808612:C:T	rs62478245	0.158797	0.158797	1.1721	8.95e-09	151041507	152846285	1804.78	263	eQTL	chr7_151224208_C_A_b38	A	rs75100208	ENSG00000164889.13	SLC4A2		Breast_Mammary_Tissue	0.0326227	0.03089	0.126266	0.058842	-0.0422	OPPOSITE	0.593981	0.105243	FALSE	FALSE
POAG Cross-ancestry	chr7:151808612:C:T	chr7:151808612:C:T	rs62478245	0.158797	0.158797	1.1721	8.95e-09	151041507	152846285	1804.78	263	eQTL	chr7_151243571_T_C_b38	C	rs122815	ENSG00000164889.13	SLC4A2		Brain_Nucleus_accumbens_basal_ganglia	0.15298	0.02996	-0.114372	0.0796562	0.0392	OPPOSITE	0.529166	0.0176476	FALSE	FALSE
POAG Cross-ancestry	chr15:91788477:G:A	chr15:91788477:A:G	rs8038628	-0.0668997	0.0668997	0.935289	2.91e-08	90853242	92832922	1979.68	495	sQTL	chr15_92346535_A_G_b38	G	rs8030012	ENSG00000176463.13	SLCO3A1	chr15:92162998:92171780:clu_22779:ENSG00000176463.13	Thyroid	0.000877332	0.003267	0.19092	0.057067	-0.0267	OPPOSITE	0.207619	0.067935	FALSE	FALSE
POAG Cross-ancestry	chr15:91788477:G:A	chr15:91788477:A:G	rs8038628	-0.0668997	0.0668997	0.935289	2.91e-08	90853242	92832922	1979.68	495	sQTL	chr15_92347472_C_T_b38	T	rs12909479	ENSG00000176463.13	SLCO3A1	chr15:92162998:92171780:clu_22779:ENSG00000176463.13	Thyroid	0.00211529	0.02297	-0.177566	0.0574974	0.0206	OPPOSITE	0.711943	0.232954	FALSE	FALSE
POAG Cross-ancestry	chr15:91788477:G:A	chr15:91788477:A:G	rs8038628	-0.0668997	0.0668997	0.935289	2.91e-08	90853242	92832922	1979.68	495	sQTL	chr15_92347640_C_T_b38	T	rs7175123	ENSG00000176463.13	SLCO3A1	chr15:92162998:92171780:clu_22779:ENSG00000176463.13	Thyroid	0.00265637	0.01766	-0.17389	0.0576041	0.0215	OPPOSITE	0.0470303	0.0153888	FALSE	FALSE
POAG Cross-ancestry	chr15:91788477:G:A	chr15:91788477:A:G	rs8038628	-0.0668997	0.0668997	0.935289	2.91e-08	90853242	92832922	1979.68	495	sQTL	chr15_92347472_C_T_b38	T	rs12909479	ENSG00000176463.13	SLCO3A1	chr15:92162998:92171780:clu_21434:ENSG00000176463.13	Skin_Not_Sun_Exposed_Suprapubic	0.0215648	0.02297	-0.138287	0.0599864	0.0206	OPPOSITE	0.857285	0.289125	FALSE	FALSE
POAG Cross-ancestry	chr15:91788477:G:A	chr15:91788477:A:G	rs8038628	-0.0668997	0.0668997	0.935289	2.91e-08	90853242	92832922	1979.68	495	sQTL	chr15_92347472_C_T_b38	T	rs12909479	ENSG00000176463.13	SLCO3A1	chr15:92162998:92171780:clu_21434:ENSG00000176463.13	Skin_Not_Sun_Exposed_Suprapubic	0.0215648	0.02297	-0.138287	0.0599864	0.0206	OPPOSITE	0.857285	0.289125	FALSE	FALSE
POAG Cross-ancestry	chr15:91788477:G:A	chr15:91788477:A:G	rs8038628	-0.0668997	0.0668997	0.935289	2.91e-08	90853242	92832922	1979.68	495	sQTL	chr15_92347640_C_T_b38	T	rs7175123	ENSG00000176463.13	SLCO3A1	chr15:92162998:92171780:clu_21434:ENSG00000176463.13	Skin_Not_Sun_Exposed_Suprapubic	0.0225973	0.01766	-0.138086	0.0603686	0.0215	OPPOSITE	0.0786226	0.026516	FALSE	FALSE
POAG Cross-ancestry	chr15:91788477:G:A	chr15:91788477:A:G	rs8038628	-0.0668997	0.0668997	0.935289	2.91e-08	90853242	92832922	1979.68	495	sQTL	chr15_92347640_C_T_b38	T	rs7175123	ENSG00000176463.13	SLCO3A1	chr15:92162998:92171780:clu_21434:ENSG00000176463.13	Skin_Not_Sun_Exposed_Suprapubic	0.0225973	0.01766	-0.138086	0.0603686	0.0215	OPPOSITE	0.0786226	0.026516	FALSE	FALSE
POAG Cross-ancestry	chr15:91788477:G:A	chr15:91788477:A:G	rs8038628	-0.0668997	0.0668997	0.935289	2.91e-08	90853242	92832922	1979.68	495	sQTL	chr15_92346535_A_G_b38	G	rs8030012	ENSG00000176463.13	SLCO3A1	chr15:92162998:92171780:clu_21434:ENSG00000176463.13	Skin_Not_Sun_Exposed_Suprapubic	0.0245206	0.003267	0.134879	0.0597915	-0.0267	OPPOSITE	0.0546574	0.0184336	FALSE	FALSE
POAG Cross-ancestry	chr15:91788477:G:A	chr15:91788477:A:G	rs8038628	-0.0668997	0.0668997	0.935289	2.91e-08	90853242	92832922	1979.68	495	sQTL	chr15_92346535_A_G_b38	G	rs8030012	ENSG00000176463.13	SLCO3A1	chr15:92162998:92171780:clu_21434:ENSG00000176463.13	Skin_Not_Sun_Exposed_Suprapubic	0.0245206	0.003267	0.134879	0.0597915	-0.0267	OPPOSITE	0.0546574	0.0184336	FALSE	FALSE
POAG Cross-ancestry	chr15:91788477:G:A	chr15:91788477:A:G	rs8038628	-0.0668997	0.0668997	0.935289	2.91e-08	90853242	92832922	1979.68	495	eQTL	chr15_92350530_G_A_b38	A	rs7170129	ENSG00000176463.13	SLCO3A1		Adipose_Subcutaneous	0.0409559	0.0318	0.0621142	0.0303119	0.0193	SAME	0.297283	0.0177658	FALSE	FALSE
POAG Cross-ancestry	chr15:91788477:G:A	chr15:91788477:A:G	rs8038628	-0.0668997	0.0668997	0.935289	2.91e-08	90853242	92832922	1979.68	495	eQTL	chr15_92347472_C_T_b38	T	rs12909479	ENSG00000176463.13	SLCO3A1		Adipose_Subcutaneous	0.0642908	0.02297	0.0568624	0.0306673	0.0206	SAME	0.418694	0.0250214	FALSE	FALSE
POAG Cross-ancestry	chr15:66733065:C:T	chr15:66733065:C:T	rs2439386	-0.0664999	0.0664999	0.935663	1.09e-10	66633811	66798772	164.961	711	eQTL	chr15_66715359_T_A_b38	A	rs4776315	ENSG00000137834.14	SMAD6		Cells_Cultured_fibroblasts	0.000510962	1.236e-08	-0.085909	0.0245269	0.0592	OPPOSITE	0.745618	0.0231743	FALSE	FALSE
POAG Cross-ancestry	chr7:151808612:C:T	chr7:151808612:C:T	rs62478245	0.158797	0.158797	1.1721	8.95e-09	151041507	152846285	1804.78	260	eQTL	chr7_151224208_C_A_b38	A	rs75100208	ENSG00000082014.16	SMARCD3		Cells_Cultured_fibroblasts	0.0132014	0.03089	-0.0994336	0.0399484	-0.0422	SAME	0.640696	0.12591	FALSE	FALSE
POAG Cross-ancestry	chr7:151808612:C:T	chr7:151808612:C:T	rs62478245	0.158797	0.158797	1.1721	8.95e-09	151041507	152846285	1804.78	260	eQTL	chr7_151243571_T_C_b38	C	rs122815	ENSG00000082014.16	SMARCD3		Cells_Cultured_fibroblasts	0.0259066	0.02996	0.0873218	0.0390583	0.0392	SAME	0.273357	0.0537202	FALSE	FALSE
POAG Cross-ancestry	chr7:151808612:C:T	chr7:151808612:C:T	rs62478245	0.158797	0.158797	1.1721	8.95e-09	151041507	152846285	1804.78	260	eQTL	chr7_151244635_T_C_b38	C	rs219231	ENSG00000082014.16	SMARCD3		Cells_Cultured_fibroblasts	0.0259066	0.04131	0.0873218	0.0390583	0.0369	SAME	0.0843072	0.0165681	FALSE	FALSE
POAG Cross-ancestry	chr4:88831125:G:A	chr4:88831125:G:A	rs57400569	-0.0574003	0.0574003	0.944216	4.22e-08	87785093	89765338	1980.24	513	eQTL	chr4_89060933_A_G_b38	G	rs2869977	ENSG00000145335.15	SNCA		Breast_Mammary_Tissue	0.0459971	0.00448	0.0922408	0.0460497	0.0272	SAME	0.14951	0.0181186	FALSE	FALSE
POAG Cross-ancestry	chr4:88831125:G:A	chr4:88831125:G:A	rs57400569	-0.0574003	0.0574003	0.944216	4.22e-08	87785093	89765338	1980.24	513	eQTL	chr4_89070244_A_G_b38	G	rs938266	ENSG00000145335.15	SNCA		Breast_Mammary_Tissue	0.0459971	0.004386	0.0922408	0.0460497	0.0272	SAME	0.14951	0.0181186	FALSE	FALSE
POAG Cross-ancestry	chr4:88831125:G:A	chr4:88831125:G:A	rs57400569	-0.0574003	0.0574003	0.944216	4.22e-08	87785093	89765338	1980.24	513	eQTL	chr4_89063127_G_C_b38	C	rs2869984	ENSG00000145335.15	SNCA		Breast_Mammary_Tissue	0.0459971	0.004777	0.0922408	0.0460497	0.027	SAME	0.125328	0.015188	FALSE	FALSE
POAG Cross-ancestry	chr4:88831125:G:A	chr4:88831125:G:A	rs57400569	-0.0574003	0.0574003	0.944216	4.22e-08	87785093	89765338	1980.24	513	eQTL	chr4_89063171_C_T_b38	T	rs2869985	ENSG00000145335.15	SNCA		Breast_Mammary_Tissue	0.0459971	0.004806	0.0922408	0.0460497	0.027	SAME	0.125328	0.015188	FALSE	FALSE
POAG Cross-ancestry	chr11:16989629:C:A	chr11:16989629:C:A	rs4141194	0.0648978	0.0648978	1.06705	4.53e-11	16778384	18038174	1259.79	701	eQTL	chr11_16991409_T_C_b38	C	rs10832710	ENSG00000272034.1	SNORD14A		Adipose_Subcutaneous	7.99555e-06	3.13e-05	-0.256296	0.05681	0.0391	OPPOSITE	0.870184	0.999217	TRUE	FALSE
POAG Cross-ancestry	chr11:16989629:C:A	chr11:16989629:C:A	rs4141194	0.0648978	0.0648978	1.06705	4.53e-11	16778384	18038174	1259.79	701	eQTL	chr11_16991409_T_C_b38	C	rs10832710	ENSG00000272034.1	SNORD14A		Esophagus_Muscularis	4.87733e-05	3.13e-05	-0.242302	0.0589997	0.0391	OPPOSITE	0.884485	0.999142	TRUE	FALSE
POAG Cross-ancestry	chr11:16989629:C:A	chr11:16989629:C:A	rs4141194	0.0648978	0.0648978	1.06705	4.53e-11	16778384	18038174	1259.79	701	eQTL	chr11_16991409_T_C_b38	C	rs10832710	ENSG00000272034.1	SNORD14A		Nerve_Tibial	0.000164159	3.13e-05	-0.218425	0.0574827	0.0391	OPPOSITE	0.870805	0.998976	TRUE	FALSE
POAG Cross-ancestry	chr11:16989629:C:A	chr11:16989629:C:A	rs4141194	0.0648978	0.0648978	1.06705	4.53e-11	16778384	18038174	1259.79	701	eQTL	chr11_16991409_T_C_b38	C	rs10832710	ENSG00000272034.1	SNORD14A		Artery_Aorta	0.000612016	3.13e-05	-0.233703	0.0675253	0.0391	OPPOSITE	0.908046	0.999208	FALSE	FALSE
POAG Cross-ancestry	chr11:16989629:C:A	chr11:16989629:C:A	rs4141194	0.0648978	0.0648978	1.06705	4.53e-11	16778384	18038174	1259.79	701	eQTL	chr11_16992427_T_C_b38	C	rs4757474	ENSG00000272034.1	SNORD14A		Artery_Aorta	0.00121029	5.177e-06	0.221558	0.0678384	-0.0426	OPPOSITE	0.0198261	0.0218165	FALSE	FALSE
POAG Cross-ancestry	chr11:16989629:C:A	chr11:16989629:C:A	rs4141194	0.0648978	0.0648978	1.06705	4.53e-11	16778384	18038174	1259.79	701	eQTL	chr11_16991605_A_G_b38	G	rs10766367	ENSG00000272034.1	SNORD14A		Artery_Aorta	0.00121029	6.127e-06	0.221558	0.0678384	-0.0422	OPPOSITE	0.0157201	0.0172983	FALSE	FALSE
POAG Cross-ancestry	chr11:16989629:C:A	chr11:16989629:C:A	rs4141194	0.0648978	0.0648978	1.06705	4.53e-11	16778384	18038174	1259.79	701	eQTL	chr11_16996075_C_T_b38	T	rs2302207	ENSG00000272034.1	SNORD14A		Artery_Aorta	0.00121029	5.179e-06	0.221558	0.0678384	-0.0426	OPPOSITE	0.0148645	0.0163568	FALSE	FALSE
POAG Cross-ancestry	chr11:16989629:C:A	chr11:16989629:C:A	rs4141194	0.0648978	0.0648978	1.06705	4.53e-11	16778384	18038174	1259.79	701	eQTL	chr11_16995533_T_C_b38	C	rs10832712	ENSG00000272034.1	SNORD14A		Artery_Aorta	0.00121029	5.222e-06	0.221558	0.0678384	-0.0426	OPPOSITE	0.0148645	0.0163568	FALSE	FALSE
POAG Cross-ancestry	chr11:16989629:C:A	chr11:16989629:C:A	rs4141194	0.0648978	0.0648978	1.06705	4.53e-11	16778384	18038174	1259.79	701	eQTL	chr11_16994869_A_G_b38	G	rs4757475	ENSG00000272034.1	SNORD14A		Artery_Aorta	0.00121029	5.246e-06	0.221558	0.0678384	-0.0426	OPPOSITE	0.0148645	0.0163568	FALSE	FALSE
POAG Cross-ancestry	chr11:16989629:C:A	chr11:16989629:C:A	rs4141194	0.0648978	0.0648978	1.06705	4.53e-11	16778384	18038174	1259.79	701	eQTL	chr11_16994010_T_C_b38	C	rs6486334	ENSG00000272034.1	SNORD14A		Artery_Aorta	0.00121029	5.755e-06	0.221558	0.0678384	-0.0424	OPPOSITE	0.0100029	0.0110071	FALSE	FALSE
POAG Cross-ancestry	chr11:16989629:C:A	chr11:16989629:C:A	rs4141194	0.0648978	0.0648978	1.06705	4.53e-11	16778384	18038174	1259.79	701	eQTL	chr11_16991409_T_C_b38	C	rs10832710	ENSG00000272034.1	SNORD14A		Thyroid	0.00213642	3.13e-05	-0.169489	0.0549121	0.0391	OPPOSITE	0.875881	0.99626	FALSE	FALSE
POAG Cross-ancestry	chr11:16989629:C:A	chr11:16989629:C:A	rs4141194	0.0648978	0.0648978	1.06705	4.53e-11	16778384	18038174	1259.79	701	eQTL	chr11_16991605_A_G_b38	G	rs10766367	ENSG00000272034.1	SNORD14A		Thyroid	0.00289916	6.127e-06	0.165469	0.0552875	-0.0422	OPPOSITE	0.0217288	0.0247152	FALSE	FALSE
POAG Cross-ancestry	chr11:16989629:C:A	chr11:16989629:C:A	rs4141194	0.0648978	0.0648978	1.06705	4.53e-11	16778384	18038174	1259.79	701	eQTL	chr11_16996075_C_T_b38	T	rs2302207	ENSG00000272034.1	SNORD14A		Thyroid	0.00289916	5.179e-06	0.165469	0.0552875	-0.0426	OPPOSITE	0.0205462	0.0233701	FALSE	FALSE
POAG Cross-ancestry	chr11:16989629:C:A	chr11:16989629:C:A	rs4141194	0.0648978	0.0648978	1.06705	4.53e-11	16778384	18038174	1259.79	701	eQTL	chr11_16995533_T_C_b38	C	rs10832712	ENSG00000272034.1	SNORD14A		Thyroid	0.00289916	5.222e-06	0.165469	0.0552875	-0.0426	OPPOSITE	0.0205462	0.0233701	FALSE	FALSE
POAG Cross-ancestry	chr11:16989629:C:A	chr11:16989629:C:A	rs4141194	0.0648978	0.0648978	1.06705	4.53e-11	16778384	18038174	1259.79	701	eQTL	chr11_16994869_A_G_b38	G	rs4757475	ENSG00000272034.1	SNORD14A		Thyroid	0.00289916	5.246e-06	0.165469	0.0552875	-0.0426	OPPOSITE	0.0205462	0.0233701	FALSE	FALSE
POAG Cross-ancestry	chr11:16989629:C:A	chr11:16989629:C:A	rs4141194	0.0648978	0.0648978	1.06705	4.53e-11	16778384	18038174	1259.79	701	eQTL	chr11_16992427_T_C_b38	C	rs4757474	ENSG00000272034.1	SNORD14A		Thyroid	0.00294593	5.177e-06	0.165545	0.0554051	-0.0426	OPPOSITE	0.0268411	0.0305301	FALSE	FALSE
POAG Cross-ancestry	chr11:16989629:C:A	chr11:16989629:C:A	rs4141194	0.0648978	0.0648978	1.06705	4.53e-11	16778384	18038174	1259.79	701	eQTL	chr11_16994010_T_C_b38	C	rs6486334	ENSG00000272034.1	SNORD14A		Thyroid	0.00294593	5.755e-06	0.165545	0.0554051	-0.0424	OPPOSITE	0.0135422	0.0154034	FALSE	FALSE
POAG Cross-ancestry	chr11:16989629:C:A	chr11:16989629:C:A	rs4141194	0.0648978	0.0648978	1.06705	4.53e-11	16778384	18038174	1259.79	701	eQTL	chr11_16991605_A_G_b38	G	rs10766367	ENSG00000272034.1	SNORD14A		Adrenal_Gland	0.00366788	6.127e-06	0.233685	0.0794486	-0.0422	OPPOSITE	0.0167863	0.0182957	FALSE	FALSE
POAG Cross-ancestry	chr11:16989629:C:A	chr11:16989629:C:A	rs4141194	0.0648978	0.0648978	1.06705	4.53e-11	16778384	18038174	1259.79	701	eQTL	chr11_16996075_C_T_b38	T	rs2302207	ENSG00000272034.1	SNORD14A		Adrenal_Gland	0.00366788	5.179e-06	0.233685	0.0794486	-0.0426	OPPOSITE	0.0158727	0.0173	FALSE	FALSE
POAG Cross-ancestry	chr11:16989629:C:A	chr11:16989629:C:A	rs4141194	0.0648978	0.0648978	1.06705	4.53e-11	16778384	18038174	1259.79	701	eQTL	chr11_16995533_T_C_b38	C	rs10832712	ENSG00000272034.1	SNORD14A		Adrenal_Gland	0.00366788	5.222e-06	0.233685	0.0794486	-0.0426	OPPOSITE	0.0158727	0.0173	FALSE	FALSE
POAG Cross-ancestry	chr11:16989629:C:A	chr11:16989629:C:A	rs4141194	0.0648978	0.0648978	1.06705	4.53e-11	16778384	18038174	1259.79	701	eQTL	chr11_16994869_A_G_b38	G	rs4757475	ENSG00000272034.1	SNORD14A		Adrenal_Gland	0.00366788	5.246e-06	0.233685	0.0794486	-0.0426	OPPOSITE	0.0158727	0.0173	FALSE	FALSE
POAG Cross-ancestry	chr11:16989629:C:A	chr11:16989629:C:A	rs4141194	0.0648978	0.0648978	1.06705	4.53e-11	16778384	18038174	1259.79	701	eQTL	chr11_16992427_T_C_b38	C	rs4757474	ENSG00000272034.1	SNORD14A		Adrenal_Gland	0.00445425	5.177e-06	0.230075	0.0799449	-0.0426	OPPOSITE	0.0144971	0.0158007	FALSE	FALSE
POAG Cross-ancestry	chr11:16989629:C:A	chr11:16989629:C:A	rs4141194	0.0648978	0.0648978	1.06705	4.53e-11	16778384	18038174	1259.79	701	eQTL	chr11_16991409_T_C_b38	C	rs10832710	ENSG00000272034.1	SNORD14A		Adrenal_Gland	0.00722039	3.13e-05	-0.219816	0.080952	0.0391	OPPOSITE	0.911819	0.99381	FALSE	FALSE
POAG Cross-ancestry	chr11:16989629:C:A	chr11:16989629:C:A	rs4141194	0.0648978	0.0648978	1.06705	4.53e-11	16778384	18038174	1259.79	701	eQTL	chr11_16991409_T_C_b38	C	rs10832710	ENSG00000272034.1	SNORD14A		Esophagus_Gastroesophageal_Junction	0.00980817	3.13e-05	-0.193427	0.0743767	0.0391	OPPOSITE	0.938205	0.892631	FALSE	FALSE
POAG Cross-ancestry	chr11:16989629:C:A	chr11:16989629:C:A	rs4141194	0.0648978	0.0648978	1.06705	4.53e-11	16778384	18038174	1259.79	701	eQTL	chr11_16992427_T_C_b38	C	rs4757474	ENSG00000272034.1	SNORD14A		Esophagus_Gastroesophageal_Junction	0.01151	5.177e-06	0.189668	0.074558	-0.0426	OPPOSITE	0.013759	0.0130907	FALSE	FALSE
POAG Cross-ancestry	chr11:16989629:C:A	chr11:16989629:C:A	rs4141194	0.0648978	0.0648978	1.06705	4.53e-11	16778384	18038174	1259.79	701	eQTL	chr11_16991605_A_G_b38	G	rs10766367	ENSG00000272034.1	SNORD14A		Esophagus_Gastroesophageal_Junction	0.01151	6.127e-06	0.189668	0.074558	-0.0422	OPPOSITE	0.0105943	0.0100796	FALSE	FALSE
POAG Cross-ancestry	chr11:16989629:C:A	chr11:16989629:C:A	rs4141194	0.0648978	0.0648978	1.06705	4.53e-11	16778384	18038174	1259.79	701	eQTL	chr11_16991409_T_C_b38	C	rs10832710	ENSG00000272034.1	SNORD14A		Brain_Cerebellar_Hemisphere	0.0299153	3.13e-05	-0.256345	0.116817	0.0391	OPPOSITE	0.962896	0.384398	FALSE	FALSE
POAG Cross-ancestry	chr11:16989629:C:A	chr11:16989629:C:A	rs4141194	0.0648978	0.0648978	1.06705	4.53e-11	16778384	18038174	1259.79	701	eQTL	chr11_16991409_T_C_b38	C	rs10832710	ENSG00000272034.1	SNORD14A		Pituitary	0.0385315	3.13e-05	-0.162959	0.0782284	0.0391	OPPOSITE	0.892071	0.325485	FALSE	FALSE
POAG Cross-ancestry	chr2:71424809:T:A	chr2:71424809:T:A	rs12613800	0.0587028	0.0587028	1.06046	2.55e-10	70916597	72451516	1534.92	427	eQTL	chr2_71204173_TCCATAAATA_T_b38	T	rs755561170	ENSG00000143977.13	SNRPG		Testis	0.0539434	1.587e-06	0.0862935	0.0445769	0.0666	SAME	0.948165	0.966808	FALSE	FALSE
POAG Cross-ancestry	chr2:71424809:T:A	chr2:71424809:T:A	rs12613800	0.0587028	0.0587028	1.06046	2.55e-10	70916597	72451516	1534.92	427	eQTL	chr2_71198256_A_AT_b38	AT	rs35508892	ENSG00000143977.13	SNRPG		Testis	0.0539434	4.526e-06	-0.0862935	0.0445769	-0.0632	SAME	0.020865	0.0212752	FALSE	FALSE
POAG Cross-ancestry	chr17:47617876:AT:A	chr17:47617869:A:C	rs1348518145	-0.0634	0.0634	0.938568	9.24e-09	47517876	47717876	200	380	eQTL	chr17_47642450_G_A_b38	A	rs55633793	ENSG00000002919.14	SNX11		Spleen	0.0995811	1.382e-06	-0.0751735	0.0454192	0.0431	OPPOSITE	0.787445	0.0385108	FALSE	FALSE
POAG Cross-ancestry	chr11:65569780:T:A	chr11:65569780:A:T	rs1346	0.0881024	0.0881024	1.0921	5.05e-13	65339768	65836021	496.253	462	eQTL	chr11_65577974_G_C_b38	C	rs1151517	ENSG00000110025.12	SNX15		Esophagus_Muscularis	0.0959895	5.998e-08	0.0504177	0.0302156	-0.0549	OPPOSITE	0.597341	0.0265882	FALSE	FALSE
POAG Cross-ancestry	chr11:65569780:T:A	chr11:65569780:A:T	rs1346	0.0881024	0.0881024	1.0921	5.05e-13	65339768	65836021	496.253	462	eQTL	chr11_65567797_AAAAC_A_b38	A	11:65335268	ENSG00000110025.12	SNX15		Esophagus_Muscularis	0.131685	1.814e-08	-0.0456259	0.0302034	0.0661	OPPOSITE	0.40265	0.0179223	FALSE	FALSE
POAG Cross-ancestry	chr2:28143047:G:A	chr2:28143047:G:A	rs17006576	0.0572967	0.0572967	1.05897	1.67e-08	27909139	28302064	392.925	707	eQTL	chr2_28080846_C_T_b38	T	rs2337699	ENSG00000115234.10	SNX17		Artery_Tibial	0.00425009	1.412e-06	-0.0748458	0.0260624	0.0443	OPPOSITE	0.768401	0.0106854	FALSE	FALSE
POAG Cross-ancestry	chr10:94263320:C:T	chr10:94263320:T:C	rs57866767	-0.0676998	0.0676998	0.934541	3.77e-14	94161564	94916498	754.934	84	sQTL	chr10_94888467_T_G_b38	G	rs9888067	ENSG00000095637.21	SORBS1	chr10:95354967:95357631:clu_10227:ENSG00000095637.21	Small_Intestine_Terminal_Ileum	0.0272385	0.04775	0.206397	0.0925523	-0.021	OPPOSITE	0.918781	0.846524	FALSE	FALSE
POAG Cross-ancestry	chr10:94263320:C:T	chr10:94263320:T:C	rs57866767	-0.0676998	0.0676998	0.934541	3.77e-14	94161564	94916498	754.934	84	sQTL	chr10_94691416_A_G_b38	G	rs10430657	ENSG00000095637.21	SORBS1	chr10:95354967:95357631:clu_10227:ENSG00000095637.21	Small_Intestine_Terminal_Ileum	0.113334	0.004452	-0.157632	0.0989679	0.0365	OPPOSITE	0.0556011	0.0512284	FALSE	FALSE
POAG Cross-ancestry	chr10:94263320:C:T	chr10:94263320:T:C	rs57866767	-0.0676998	0.0676998	0.934541	3.77e-14	94161564	94916498	754.934	84	sQTL	chr10_94721904_CTGT_C_b38	C	10:96481661	ENSG00000095637.21	SORBS1	chr10:95354967:95357631:clu_10227:ENSG00000095637.21	Small_Intestine_Terminal_Ileum	0.113334	0.007588	-0.157632	0.0989679	0.035	OPPOSITE	0.0137562	0.0126744	FALSE	FALSE
POAG Cross-ancestry	chr17:45948522:C:A	chr17:45986357:A:G	rs242559/rs114919114	-0.0731999	0.0731999	0.929415	8.8e-10	45102277	46951939	1849.66	3063	eQTL	chr17_45726951_A_G_b38	G	rs9897399	ENSG00000184361.12	SPATA32		Cells_EBV-transformed_lymphocytes	0.0442705	4.023e-09	0.242175	0.11915	-0.0729	OPPOSITE	0.582091	0.0156218	FALSE	FALSE
POAG Cross-ancestry	chr17:45948522:C:A	chr17:45986357:A:G	rs242559/rs114919114	-0.0731999	0.0731999	0.929415	8.8e-10	45102277	46951939	1849.66	3063	eQTL	chr17_45949182_T_C_b38	C	rs242561	ENSG00000184361.12	SPATA32		Cells_EBV-transformed_lymphocytes	0.0457459	4.824e-09	0.236129	0.11699	-0.0729	OPPOSITE	0.393612	0.0105635	FALSE	FALSE
POAG Cross-ancestry	chr7:103984366:G:A	chr7:103984366:A:G	rs12667675	0.0716041	0.0716041	1.07423	6.62e-09	102940129	105033445	2093.32	171	eQTL	chr7_103521822_A_G_b38	G	rs11976900	ENSG00000205238.9	SPDYE2		Skin_Sun_Exposed_Lower_leg	0.0208179	0.01357	-0.145631	0.0628224	0.0266	OPPOSITE	0.500001	0.392079	FALSE	FALSE
POAG Cross-ancestry	chr7:103984366:G:A	chr7:103984366:A:G	rs12667675	0.0716041	0.0716041	1.07423	6.62e-09	102940129	105033445	2093.32	171	eQTL	chr7_103521923_C_T_b38	T	rs10282605	ENSG00000205238.9	SPDYE2		Skin_Sun_Exposed_Lower_leg	0.0208179	0.01763	0.145631	0.0628224	-0.0256	OPPOSITE	0.499999	0.392077	FALSE	FALSE
POAG Cross-ancestry	chr7:103984366:G:A	chr7:103984366:A:G	rs12667675	0.0716041	0.0716041	1.07423	6.62e-09	102940129	105033445	2093.32	171	eQTL	chr7_103525375_G_A_b38	A	rs2299331	ENSG00000205238.9	SPDYE2		Muscle_Skeletal	0.0227666	0.01308	0.119071	0.0521581	-0.0237	OPPOSITE	0.936842	0.0115043	FALSE	FALSE
POAG Cross-ancestry	chr7:103984366:G:A	chr7:103984366:A:G	rs12667675	0.0716041	0.0716041	1.07423	6.62e-09	102940129	105033445	2093.32	171	eQTL	chr7_103525375_G_A_b38	A	rs2299331	ENSG00000205238.9	SPDYE2		Lung	0.0713511	0.01308	-0.104862	0.058013	-0.0237	SAME	0.758867	0.0133537	FALSE	FALSE
POAG Cross-ancestry	chr7:103984366:G:A	chr7:103984366:A:G	rs12667675	0.0716041	0.0716041	1.07423	6.62e-09	102940129	105033445	2093.32	105	eQTL	chr7_103228442_C_CTA_b38	CTA	rs139998172	ENSG00000260097.2	SPDYE6		Skin_Sun_Exposed_Lower_leg	0.00517983	0.02318	0.195427	0.0696165	0.0373	SAME	0.848975	0.711589	FALSE	FALSE
POAG Cross-ancestry	chr7:103984366:G:A	chr7:103984366:A:G	rs12667675	0.0716041	0.0716041	1.07423	6.62e-09	102940129	105033445	2093.32	105	eQTL	chr7_103175146_CTG_C_b38	C	7:102815593	ENSG00000260097.2	SPDYE6		Skin_Sun_Exposed_Lower_leg	0.0222241	0.02686	-0.165887	0.0723389	-0.0372	SAME	0.137673	0.115394	FALSE	FALSE
POAG Cross-ancestry	chr7:103984366:G:A	chr7:103984366:A:G	rs12667675	0.0716041	0.0716041	1.07423	6.62e-09	102940129	105033445	2093.32	105	eQTL	chr7_103228442_C_CTA_b38	CTA	rs139998172	ENSG00000260097.2	SPDYE6		Adipose_Subcutaneous	0.137982	0.02318	0.110732	0.0745331	0.0373	SAME	0.59008	0.0148799	FALSE	FALSE
POAG Cross-ancestry	chr7:103984366:G:A	chr7:103984366:A:G	rs12667675	0.0716041	0.0716041	1.07423	6.62e-09	102940129	105033445	2093.32	105	eQTL	chr7_103228442_C_CTA_b38	CTA	rs139998172	ENSG00000260097.2	SPDYE6		Adipose_Visceral_Omentum	0.283406	0.02318	0.0931816	0.0867495	0.0373	SAME	0.753204	0.0442134	FALSE	FALSE
POAG Cross-ancestry	chr4:88831125:G:A	chr4:88831125:G:A	rs57400569	-0.0574003	0.0574003	0.944216	4.22e-08	87785093	89765338	1980.24	516	eQTL	chr4_88879741_C_T_b38	T	rs1379932	ENSG00000118785.13	SPP1		Heart_Left_Ventricle	0.0219918	0.0009364	0.130213	0.056568	-0.0352	OPPOSITE	0.742805	0.0337913	FALSE	FALSE
POAG Cross-ancestry	chr4:88831125:G:A	chr4:88831125:G:A	rs57400569	-0.0574003	0.0574003	0.944216	4.22e-08	87785093	89765338	1980.24	516	eQTL	chr4_88958337_C_T_b38	T	rs34749134	ENSG00000118785.13	SPP1		Artery_Aorta	0.0239271	0.004392	0.106341	0.0468624	0.0272	SAME	0.400058	0.0437481	FALSE	FALSE
POAG Cross-ancestry	chr4:88831125:G:A	chr4:88831125:G:A	rs57400569	-0.0574003	0.0574003	0.944216	4.22e-08	87785093	89765338	1980.24	516	eQTL	chr4_88956216_C_T_b38	T	rs6532091	ENSG00000118785.13	SPP1		Artery_Aorta	0.0239271	0.004206	0.106341	0.0468624	0.0274	SAME	0.37116	0.0405879	FALSE	FALSE
POAG Cross-ancestry	chr17:45948522:C:A	chr17:45986357:A:G	rs242559/rs114919114	-0.0731999	0.0731999	0.929415	8.8e-10	45102277	46951939	1849.66	1568	eQTL	chr17_45726951_A_G_b38	G	rs9897399	ENSG00000185294.6	SPPL2C		Testis	0.000507964	4.023e-09	-0.097839	0.0277984	-0.0729	SAME	0.986151	0.0559815	FALSE	FALSE
POAG Cross-ancestry	chr17:45948522:C:A	chr17:45986357:A:G	rs242559/rs114919114	-0.0731999	0.0731999	0.929415	8.8e-10	45102277	46951939	1849.66	3288	eQTL	chr17_45726951_A_G_b38	G	rs9897399	ENSG00000185294.6	SPPL2C		Brain_Cortex	0.00203617	4.023e-09	-0.254595	0.0812159	-0.0729	SAME	0.700584	0.0619257	FALSE	FALSE
POAG Cross-ancestry	chr17:45948522:C:A	chr17:45986357:A:G	rs242559/rs114919114	-0.0731999	0.0731999	0.929415	8.8e-10	45102277	46951939	1849.66	3288	eQTL	chr17_45949182_T_C_b38	C	rs242561	ENSG00000185294.6	SPPL2C		Brain_Cortex	0.00287596	4.824e-09	-0.24469	0.0808637	-0.0729	SAME	0.293192	0.0259157	FALSE	FALSE
POAG Cross-ancestry	chr2:71424809:T:A	chr2:71424809:T:A	rs12613800	0.0587028	0.0587028	1.06046	2.55e-10	70916597	72451516	1534.92	256	eQTL	chr2_72162205_G_T_b38	T	rs975612	ENSG00000116096.5	SPR		Whole_Blood	0.139014	0.0392	0.0428699	0.028938	0.0218	SAME	0.881547	0.0182526	FALSE	FALSE
POAG Cross-ancestry	chr2:71424809:T:A	chr2:71424809:T:A	rs12613800	0.0587028	0.0587028	1.06046	2.55e-10	70916597	72451516	1534.92	256	eQTL	chr2_72162205_G_T_b38	T	rs975612	ENSG00000116096.5	SPR		Colon_Sigmoid	0.201455	0.0392	0.0339253	0.0264913	0.0218	SAME	0.984911	0.184955	FALSE	FALSE
POAG Cross-ancestry	chr2:55705879:C:T	chr2:55705879:C:T	rs2627761	-0.0967003	0.0967003	0.907828	1.37e-18	54656040	56748963	2092.92	233	eQTL	chr2_55448803_C_T_b38	T	rs12991445	ENSG00000115306.15	SPTBN1		Adipose_Subcutaneous	0.00571661	8.479e-08	-0.0566577	0.0204147	-0.0494	SAME	0.513601	0.0351885	FALSE	FALSE
POAG Cross-ancestry	chr2:55705879:C:T	chr2:55705879:C:T	rs2627761	-0.0967003	0.0967003	0.907828	1.37e-18	54656040	56748963	2092.92	233	eQTL	chr2_55448293_T_C_b38	C	rs13017052	ENSG00000115306.15	SPTBN1		Adipose_Subcutaneous	0.00927414	6.792e-08	-0.0533659	0.0204334	-0.05	SAME	0.323399	0.0221572	FALSE	FALSE
POAG Cross-ancestry	chr2:55705879:C:T	chr2:55705879:C:T	rs2627761	-0.0967003	0.0967003	0.907828	1.37e-18	54656040	56748963	2092.92	233	eQTL	chr2_55445332_T_G_b38	G	rs62163832	ENSG00000115306.15	SPTBN1		Muscle_Skeletal	0.0160974	0.0001087	-0.0810653	0.0335933	-0.0446	SAME	0.997452	0.858842	FALSE	FALSE
POAG Cross-ancestry	chr2:55705879:C:T	chr2:55705879:C:T	rs2627761	-0.0967003	0.0967003	0.907828	1.37e-18	54656040	56748963	2092.92	233	eQTL	chr2_55445332_T_G_b38	G	rs62163832	ENSG00000115306.15	SPTBN1		Colon_Transverse	0.109089	0.0001087	-0.0408821	0.0254382	-0.0446	SAME	0.9248	0.0249524	FALSE	FALSE
POAG Cross-ancestry	chr2:45651621:G:T	chr2:45651621:G:T	rs687914	-0.0742	0.0742	0.928486	8.89e-10	44832725	45981729	1149	296	eQTL	chr2_45348966_A_G_b38	G	rs2113408	ENSG00000068784.12	SRBD1		Cells_Cultured_fibroblasts	3.24952e-27	0.00157	-0.246965	0.0212466	0.0323	OPPOSITE	0.500201	0.244845	TRUE	FALSE
POAG Cross-ancestry	chr2:45651621:G:T	chr2:45651621:G:T	rs687914	-0.0742	0.0742	0.928486	8.89e-10	44832725	45981729	1149	296	eQTL	chr2_45350104_A_G_b38	G	rs11689571	ENSG00000068784.12	SRBD1		Cells_Cultured_fibroblasts	1.53311e-26	0.02195	-0.243324	0.0212561	0.0218	OPPOSITE	0.499799	0.244648	TRUE	FALSE
POAG Cross-ancestry	chr7:103984366:G:A	chr7:103984366:A:G	rs12667675	0.0716041	0.0716041	1.07423	6.62e-09	102940129	105033445	2093.32	114	eQTL	chr7_104448052_T_C_b38	C	rs11763758	ENSG00000135250.16	SRPK2		Esophagus_Muscularis	0.0120669	0.009717	-0.0802473	0.031821	0.0308	OPPOSITE	0.424423	0.0668632	FALSE	FALSE
POAG Cross-ancestry	chr7:103984366:G:A	chr7:103984366:A:G	rs12667675	0.0716041	0.0716041	1.07423	6.62e-09	102940129	105033445	2093.32	114	eQTL	chr7_104466718_T_C_b38	C	rs6977743	ENSG00000135250.16	SRPK2		Lung	0.0134968	0.01203	0.0813959	0.0328172	0.0306	SAME	0.134046	0.0200317	FALSE	FALSE
POAG Cross-ancestry	chr7:103984366:G:A	chr7:103984366:A:G	rs12667675	0.0716041	0.0716041	1.07423	6.62e-09	102940129	105033445	2093.32	114	eQTL	chr7_104457215_T_C_b38	C	rs2385170	ENSG00000135250.16	SRPK2		Artery_Aorta	0.0166045	0.006526	0.111024	0.0461036	0.0384	SAME	0.321661	0.0504392	FALSE	FALSE
POAG Cross-ancestry	chr7:103984366:G:A	chr7:103984366:A:G	rs12667675	0.0716041	0.0716041	1.07423	6.62e-09	102940129	105033445	2093.32	114	eQTL	chr7_104467212_C_G_b38	G	rs12705216	ENSG00000135250.16	SRPK2		Artery_Aorta	0.0166045	0.009979	0.111024	0.0461036	0.0314	SAME	0.0990573	0.015533	FALSE	FALSE
POAG Cross-ancestry	chr7:103984366:G:A	chr7:103984366:A:G	rs12667675	0.0716041	0.0716041	1.07423	6.62e-09	102940129	105033445	2093.32	114	eQTL	chr7_104467488_T_C_b38	C	rs4520098	ENSG00000135250.16	SRPK2		Artery_Aorta	0.0166045	0.01016	0.111024	0.0461036	0.0313	SAME	0.0930325	0.0145883	FALSE	FALSE
POAG Cross-ancestry	chr7:103984366:G:A	chr7:103984366:A:G	rs12667675	0.0716041	0.0716041	1.07423	6.62e-09	102940129	105033445	2093.32	114	eQTL	chr7_104457215_T_C_b38	C	rs2385170	ENSG00000135250.16	SRPK2		Esophagus_Muscularis	0.0178241	0.006526	-0.0765762	0.0321856	0.0384	OPPOSITE	0.0750395	0.0118216	FALSE	FALSE
POAG Cross-ancestry	chr7:103984366:G:A	chr7:103984366:A:G	rs12667675	0.0716041	0.0716041	1.07423	6.62e-09	102940129	105033445	2093.32	114	eQTL	chr7_104457215_T_C_b38	C	rs2385170	ENSG00000135250.16	SRPK2		Lung	0.0201246	0.006526	0.0765504	0.0328204	0.0384	SAME	0.213897	0.0319646	FALSE	FALSE
POAG Cross-ancestry	chr7:103984366:G:A	chr7:103984366:A:G	rs12667675	0.0716041	0.0716041	1.07423	6.62e-09	102940129	105033445	2093.32	114	eQTL	chr7_104462086_C_T_b38	T	rs2097614	ENSG00000135250.16	SRPK2		Artery_Aorta	0.0222441	0.01439	0.102888	0.0447837	0.0297	SAME	0.0909368	0.0142597	FALSE	FALSE
POAG Cross-ancestry	chr7:103984366:G:A	chr7:103984366:A:G	rs12667675	0.0716041	0.0716041	1.07423	6.62e-09	102940129	105033445	2093.32	114	eQTL	chr7_104435124_A_AT_b38	AT	rs138867069	ENSG00000135250.16	SRPK2		Artery_Aorta	0.0235423	0.007455	-0.10749	0.0472377	-0.0396	SAME	0.127669	0.0200197	FALSE	FALSE
POAG Cross-ancestry	chr7:103984366:G:A	chr7:103984366:A:G	rs12667675	0.0716041	0.0716041	1.07423	6.62e-09	102940129	105033445	2093.32	114	eQTL	chr7_104438818_T_TA_b38	TA	rs138507751	ENSG00000135250.16	SRPK2		Artery_Aorta	0.0235423	0.008563	-0.10749	0.0472377	-0.039	SAME	0.090484	0.0141887	FALSE	FALSE
POAG Cross-ancestry	chr7:103984366:G:A	chr7:103984366:A:G	rs12667675	0.0716041	0.0716041	1.07423	6.62e-09	102940129	105033445	2093.32	114	eQTL	chr7_104462086_C_T_b38	T	rs2097614	ENSG00000135250.16	SRPK2		Lung	0.0254456	0.01439	0.07364	0.0328439	0.0297	SAME	0.0749321	0.0111978	FALSE	FALSE
POAG Cross-ancestry	chr7:103984366:G:A	chr7:103984366:A:G	rs12667675	0.0716041	0.0716041	1.07423	6.62e-09	102940129	105033445	2093.32	114	eQTL	chr7_104435124_A_AT_b38	AT	rs138867069	ENSG00000135250.16	SRPK2		Lung	0.0315063	0.007455	-0.0731265	0.0338951	-0.0396	SAME	0.26874	0.0401602	FALSE	FALSE
POAG Cross-ancestry	chr7:103984366:G:A	chr7:103984366:A:G	rs12667675	0.0716041	0.0716041	1.07423	6.62e-09	102940129	105033445	2093.32	114	eQTL	chr7_104438818_T_TA_b38	TA	rs138507751	ENSG00000135250.16	SRPK2		Lung	0.041844	0.008563	-0.0692648	0.0339373	-0.039	SAME	0.0856037	0.0127926	FALSE	FALSE
POAG Cross-ancestry	chr7:103984366:G:A	chr7:103984366:A:G	rs12667675	0.0716041	0.0716041	1.07423	6.62e-09	102940129	105033445	2093.32	114	eQTL	chr7_104438818_T_TA_b38	TA	rs138507751	ENSG00000135250.16	SRPK2		Esophagus_Muscularis	0.0706288	0.008563	0.0596563	0.0329092	-0.039	OPPOSITE	0.135138	0.0212894	FALSE	FALSE
POAG Cross-ancestry	chr7:103984366:G:A	chr7:103984366:A:G	rs12667675	0.0716041	0.0716041	1.07423	6.62e-09	102940129	105033445	2093.32	114	eQTL	chr7_104435124_A_AT_b38	AT	rs138867069	ENSG00000135250.16	SRPK2		Esophagus_Muscularis	0.0725194	0.007455	0.0591312	0.0328387	-0.0396	OPPOSITE	0.161452	0.025435	FALSE	FALSE
POAG Cross-ancestry	chr6:36602589:C:T	chr6:36602589:T:C	rs7344	-0.0857997	0.0857997	0.917778	5.72e-17	36326941	37450089	1123.15	694	eQTL	chr6_36469635_T_C_b38	C	rs1003250	ENSG00000112081.16	SRSF3		Cells_Cultured_fibroblasts	0.00143261	0.0003307	-0.0530943	0.0165419	-0.0338	SAME	0.434925	0.0369009	FALSE	FALSE
POAG Cross-ancestry	chr6:36602589:C:T	chr6:36602589:T:C	rs7344	-0.0857997	0.0857997	0.917778	5.72e-17	36326941	37450089	1123.15	694	eQTL	chr6_36431462_G_A_b38	A	rs9470278	ENSG00000112081.16	SRSF3		Cells_Cultured_fibroblasts	0.00198334	0.0003512	-0.0507461	0.0163034	-0.0343	SAME	0.202574	0.0171873	FALSE	FALSE
POAG Cross-ancestry	chr6:36602589:C:T	chr6:36602589:T:C	rs7344	-0.0857997	0.0857997	0.917778	5.72e-17	36326941	37450089	1123.15	694	eQTL	chr6_36431309_G_A_b38	A	rs10440841	ENSG00000112081.16	SRSF3		Cells_Cultured_fibroblasts	0.00198334	0.0003528	-0.0507461	0.0163034	-0.0343	SAME	0.202574	0.0171873	FALSE	FALSE
POAG Cross-ancestry	chr6:36602589:C:T	chr6:36602589:T:C	rs7344	-0.0857997	0.0857997	0.917778	5.72e-17	36326941	37450089	1123.15	694	eQTL	chr6_36431462_G_A_b38	A	rs9470278	ENSG00000112081.16	SRSF3		Skin_Sun_Exposed_Lower_leg	0.00245974	0.0003512	-0.0755728	0.0248374	-0.0343	SAME	0.281831	0.0164644	FALSE	FALSE
POAG Cross-ancestry	chr6:36602589:C:T	chr6:36602589:T:C	rs7344	-0.0857997	0.0857997	0.917778	5.72e-17	36326941	37450089	1123.15	694	eQTL	chr6_36431309_G_A_b38	A	rs10440841	ENSG00000112081.16	SRSF3		Skin_Sun_Exposed_Lower_leg	0.00245974	0.0003528	-0.0755728	0.0248374	-0.0343	SAME	0.281831	0.0164644	FALSE	FALSE
POAG Cross-ancestry	chr11:65569780:T:A	chr11:65569780:A:T	rs1346	0.0881024	0.0881024	1.0921	5.05e-13	65339768	65836021	496.253	462	eQTL	chr11_65567797_AAAAC_A_b38	A	11:65335268	ENSG00000173465.7	SSSCA1		Muscle_Skeletal	0.000396678	1.814e-08	-0.0850031	0.023869	0.0661	OPPOSITE	0.65308	0.0211602	FALSE	FALSE
POAG Cross-ancestry	chr11:65569780:T:A	chr11:65569780:A:T	rs1346	0.0881024	0.0881024	1.0921	5.05e-13	65339768	65836021	496.253	462	eQTL	chr11_65577974_G_C_b38	C	rs1151517	ENSG00000173465.7	SSSCA1		Muscle_Skeletal	0.000427719	5.998e-08	0.0846092	0.023894	-0.0549	OPPOSITE	0.34691	0.0112401	FALSE	FALSE
POAG Cross-ancestry	chr11:65569780:T:A	chr11:65569780:A:T	rs1346	0.0881024	0.0881024	1.0921	5.05e-13	65339768	65836021	496.253	462	eQTL	chr11_65567797_AAAAC_A_b38	A	11:65335268	ENSG00000173465.7	SSSCA1		Testis	0.00117444	1.814e-08	-0.0703116	0.0214339	0.0661	OPPOSITE	0.858496	0.751262	FALSE	FALSE
POAG Cross-ancestry	chr11:65569780:T:A	chr11:65569780:A:T	rs1346	0.0881024	0.0881024	1.0921	5.05e-13	65339768	65836021	496.253	462	eQTL	chr11_65577974_G_C_b38	C	rs1151517	ENSG00000173465.7	SSSCA1		Testis	0.00159076	5.998e-08	0.0686907	0.0215309	-0.0549	OPPOSITE	0.141497	0.123823	FALSE	FALSE
POAG Cross-ancestry	chr11:65569780:T:A	chr11:65569780:A:T	rs1346	0.0881024	0.0881024	1.0921	5.05e-13	65339768	65836021	496.253	462	eQTL	chr11_65567797_AAAAC_A_b38	A	11:65335268	ENSG00000260233.3	SSSCA1-AS1		Heart_Atrial_Appendage	0.000203626	1.814e-08	-0.174512	0.0464069	0.0661	OPPOSITE	0.74842	0.762499	FALSE	FALSE
POAG Cross-ancestry	chr11:65569780:T:A	chr11:65569780:A:T	rs1346	0.0881024	0.0881024	1.0921	5.05e-13	65339768	65836021	496.253	462	eQTL	chr11_65577974_G_C_b38	C	rs1151517	ENSG00000260233.3	SSSCA1-AS1		Heart_Atrial_Appendage	0.000250089	5.998e-08	0.172324	0.0464946	-0.0549	OPPOSITE	0.25158	0.256313	FALSE	FALSE
POAG Cross-ancestry	chr11:65569780:T:A	chr11:65569780:A:T	rs1346	0.0881024	0.0881024	1.0921	5.05e-13	65339768	65836021	496.253	462	eQTL	chr11_65567797_AAAAC_A_b38	A	11:65335268	ENSG00000260233.3	SSSCA1-AS1		Small_Intestine_Terminal_Ileum	0.00197158	1.814e-08	-0.173393	0.0549295	0.0661	OPPOSITE	0.826015	0.971192	FALSE	FALSE
POAG Cross-ancestry	chr11:65569780:T:A	chr11:65569780:A:T	rs1346	0.0881024	0.0881024	1.0921	5.05e-13	65339768	65836021	496.253	462	eQTL	chr11_65577974_G_C_b38	C	rs1151517	ENSG00000260233.3	SSSCA1-AS1		Small_Intestine_Terminal_Ileum	0.00197158	5.998e-08	0.173393	0.0549295	-0.0549	OPPOSITE	0.173983	0.204562	FALSE	FALSE
POAG Cross-ancestry	chr11:65569780:T:A	chr11:65569780:A:T	rs1346	0.0881024	0.0881024	1.0921	5.05e-13	65339768	65836021	496.253	462	eQTL	chr11_65567797_AAAAC_A_b38	A	11:65335268	ENSG00000260233.3	SSSCA1-AS1		Ovary	0.00245376	1.814e-08	-0.174132	0.0563391	0.0661	OPPOSITE	0.900089	0.0219644	FALSE	FALSE
POAG Cross-ancestry	chr11:65569780:T:A	chr11:65569780:A:T	rs1346	0.0881024	0.0881024	1.0921	5.05e-13	65339768	65836021	496.253	462	eQTL	chr11_65567797_AAAAC_A_b38	A	11:65335268	ENSG00000260233.3	SSSCA1-AS1		Brain_Cerebellum	0.00317334	1.814e-08	-0.158761	0.0530378	0.0661	OPPOSITE	0.808358	0.241805	FALSE	FALSE
POAG Cross-ancestry	chr11:65569780:T:A	chr11:65569780:A:T	rs1346	0.0881024	0.0881024	1.0921	5.05e-13	65339768	65836021	496.253	462	eQTL	chr11_65577974_G_C_b38	C	rs1151517	ENSG00000260233.3	SSSCA1-AS1		Brain_Cerebellum	0.00317334	5.998e-08	0.158761	0.0530378	-0.0549	OPPOSITE	0.191638	0.0573248	FALSE	FALSE
POAG Cross-ancestry	chr11:65569780:T:A	chr11:65569780:A:T	rs1346	0.0881024	0.0881024	1.0921	5.05e-13	65339768	65836021	496.253	462	eQTL	chr11_65577974_G_C_b38	C	rs1151517	ENSG00000260233.3	SSSCA1-AS1		Adipose_Visceral_Omentum	0.00344872	5.998e-08	0.121589	0.0413254	-0.0549	OPPOSITE	0.556361	0.0567603	FALSE	FALSE
POAG Cross-ancestry	chr11:65569780:T:A	chr11:65569780:A:T	rs1346	0.0881024	0.0881024	1.0921	5.05e-13	65339768	65836021	496.253	462	eQTL	chr11_65567797_AAAAC_A_b38	A	11:65335268	ENSG00000260233.3	SSSCA1-AS1		Adipose_Visceral_Omentum	0.00451697	1.814e-08	-0.117863	0.0412714	0.0661	OPPOSITE	0.44363	0.0452593	FALSE	FALSE
POAG Cross-ancestry	chr15:91788477:G:A	chr15:91788477:A:G	rs8038628	-0.0668997	0.0668997	0.935289	2.91e-08	90853242	92832922	1979.68	434	eQTL	chr15_92347472_C_T_b38	T	rs12909479	ENSG00000140557.11	ST8SIA2		Heart_Left_Ventricle	0.108006	0.02297	0.0499434	0.0309862	0.0206	SAME	0.397	0.0206907	FALSE	FALSE
POAG Cross-ancestry	chr6:36602589:C:T	chr6:36602589:T:C	rs7344	-0.0857997	0.0857997	0.917778	5.72e-17	36326941	37450089	1123.15	694	sQTL	chr6_36456888_A_C_b38	C	rs7744363	ENSG00000112079.8	STK38	chr6:36525642:36540072:clu_29271:ENSG00000112079.8	Whole_Blood	2.33105e-55	0.0002867	0.683139	0.0394927	-0.0343	OPPOSITE	0.912752	0.0828676	TRUE	FALSE
POAG Cross-ancestry	chr6:36602589:C:T	chr6:36602589:T:C	rs7344	-0.0857997	0.0857997	0.917778	5.72e-17	36326941	37450089	1123.15	694	sQTL	chr6_36431462_G_A_b38	A	rs9470278	ENSG00000112079.8	STK38	chr6:36525642:36540072:clu_31666:ENSG00000112079.8	Spleen	5.58084e-16	0.0003512	0.754486	0.0855958	-0.0343	OPPOSITE	0.477585	0.0281532	TRUE	FALSE
POAG Cross-ancestry	chr6:36602589:C:T	chr6:36602589:T:C	rs7344	-0.0857997	0.0857997	0.917778	5.72e-17	36326941	37450089	1123.15	694	sQTL	chr6_36431309_G_A_b38	A	rs10440841	ENSG00000112079.8	STK38	chr6:36525642:36540072:clu_31666:ENSG00000112079.8	Spleen	5.58084e-16	0.0003528	0.754486	0.0855958	-0.0343	OPPOSITE	0.477585	0.0281532	TRUE	FALSE
POAG Cross-ancestry	chr6:36602589:C:T	chr6:36602589:T:C	rs7344	-0.0857997	0.0857997	0.917778	5.72e-17	36326941	37450089	1123.15	694	sQTL	chr6_36466902_C_T_b38	T	rs12214285	ENSG00000112079.8	STK38	chr6:36525642:36540072:clu_28858:ENSG00000112079.8	Heart_Left_Ventricle	1.05804e-11	0.0003073	0.400001	0.0569234	-0.0341	OPPOSITE	0.988852	0.0307115	TRUE	FALSE
POAG Cross-ancestry	chr6:36602589:C:T	chr6:36602589:T:C	rs7344	-0.0857997	0.0857997	0.917778	5.72e-17	36326941	37450089	1123.15	694	sQTL	chr6_36456888_A_C_b38	C	rs7744363	ENSG00000112079.8	STK38	chr6:36525642:36540072:clu_25126:ENSG00000112079.8	Liver	1.41699e-11	0.0002867	0.590327	0.0818639	-0.0343	OPPOSITE	0.15368	0.0109495	TRUE	FALSE
POAG Cross-ancestry	chr6:36602589:C:T	chr6:36602589:T:C	rs7344	-0.0857997	0.0857997	0.917778	5.72e-17	36326941	37450089	1123.15	694	sQTL	chr6_36431462_G_A_b38	A	rs9470278	ENSG00000112079.8	STK38	chr6:36525642:36540072:clu_25126:ENSG00000112079.8	Liver	3.61599e-11	0.0003512	0.578327	0.0820758	-0.0343	OPPOSITE	0.189948	0.0135335	TRUE	FALSE
POAG Cross-ancestry	chr6:36602589:C:T	chr6:36602589:T:C	rs7344	-0.0857997	0.0857997	0.917778	5.72e-17	36326941	37450089	1123.15	694	sQTL	chr6_36431309_G_A_b38	A	rs10440841	ENSG00000112079.8	STK38	chr6:36525642:36540072:clu_25126:ENSG00000112079.8	Liver	3.61599e-11	0.0003528	0.578327	0.0820758	-0.0343	OPPOSITE	0.189948	0.0135335	TRUE	FALSE
POAG Cross-ancestry	chr6:36602589:C:T	chr6:36602589:T:C	rs7344	-0.0857997	0.0857997	0.917778	5.72e-17	36326941	37450089	1123.15	694	sQTL	chr6_36456888_A_C_b38	C	rs7744363	ENSG00000112079.8	STK38	chr6:36525642:36540072:clu_30137:ENSG00000112079.8	Artery_Coronary	8.61669e-08	0.0002867	0.514229	0.0922834	-0.0343	OPPOSITE	0.220985	0.0186765	TRUE	FALSE
POAG Cross-ancestry	chr6:36602589:C:T	chr6:36602589:T:C	rs7344	-0.0857997	0.0857997	0.917778	5.72e-17	36326941	37450089	1123.15	694	sQTL	chr6_36459499_C_T_b38	T	rs6923993	ENSG00000112079.8	STK38	chr6:36525642:36540072:clu_30137:ENSG00000112079.8	Artery_Coronary	8.61669e-08	0.0002918	0.514229	0.0922834	-0.0342	OPPOSITE	0.178854	0.0151158	TRUE	FALSE
POAG Cross-ancestry	chr6:36602589:C:T	chr6:36602589:T:C	rs7344	-0.0857997	0.0857997	0.917778	5.72e-17	36326941	37450089	1123.15	694	sQTL	chr6_36457156_A_G_b38	G	rs9357214	ENSG00000112079.8	STK38	chr6:36525642:36540072:clu_30137:ENSG00000112079.8	Artery_Coronary	8.61669e-08	0.0002468	0.514229	0.0922834	-0.0347	OPPOSITE	0.176943	0.0149542	TRUE	FALSE
POAG Cross-ancestry	chr6:36602589:C:T	chr6:36602589:T:C	rs7344	-0.0857997	0.0857997	0.917778	5.72e-17	36326941	37450089	1123.15	694	sQTL	chr6_36462783_A_G_b38	G	rs9348997	ENSG00000112079.8	STK38	chr6:36525642:36540072:clu_30137:ENSG00000112079.8	Artery_Coronary	8.61669e-08	0.0002763	0.514229	0.0922834	-0.0344	OPPOSITE	0.140652	0.0118871	TRUE	FALSE
POAG Cross-ancestry	chr6:36602589:C:T	chr6:36602589:T:C	rs7344	-0.0857997	0.0857997	0.917778	5.72e-17	36326941	37450089	1123.15	694	sQTL	chr6_36446531_A_T_b38	T	rs6457918	ENSG00000112079.8	STK38	chr6:36525642:36540072:clu_30137:ENSG00000112079.8	Artery_Coronary	8.61669e-08	0.0003755	0.514229	0.0922834	-0.0345	OPPOSITE	0.12059	0.0101916	TRUE	FALSE
POAG Cross-ancestry	chr6:36602589:C:T	chr6:36602589:T:C	rs7344	-0.0857997	0.0857997	0.917778	5.72e-17	36326941	37450089	1123.15	694	sQTL	chr6_36458313_C_T_b38	T	rs9470285	ENSG00000112079.8	STK38	chr6:36525642:36540072:clu_30137:ENSG00000112079.8	Artery_Coronary	8.61669e-08	0.0003074	0.514229	0.0922834	-0.0341	OPPOSITE	0.118365	0.0100036	TRUE	FALSE
POAG Cross-ancestry	chr6:36602589:C:T	chr6:36602589:T:C	rs7344	-0.0857997	0.0857997	0.917778	5.72e-17	36326941	37450089	1123.15	694	sQTL	chr6_36469635_T_C_b38	C	rs1003250	ENSG00000112079.8	STK38	chr6:36540207:36541769:clu_28954:ENSG00000112079.8	Cells_Cultured_fibroblasts	2.87086e-07	0.0003307	-0.32842	0.063045	-0.0338	SAME	0.457421	0.0249822	TRUE	FALSE
POAG Cross-ancestry	chr6:36602589:C:T	chr6:36602589:T:C	rs7344	-0.0857997	0.0857997	0.917778	5.72e-17	36326941	37450089	1123.15	694	sQTL	chr6_36466902_C_T_b38	T	rs12214285	ENSG00000112079.8	STK38	chr6:36540207:36541769:clu_28954:ENSG00000112079.8	Cells_Cultured_fibroblasts	1.21452e-06	0.0003073	-0.306989	0.0624079	-0.0341	SAME	0.430883	0.0235328	TRUE	FALSE
POAG Cross-ancestry	chr6:36602589:C:T	chr6:36602589:T:C	rs7344	-0.0857997	0.0857997	0.917778	5.72e-17	36326941	37450089	1123.15	694	eQTL	chr6_36431462_G_A_b38	A	rs9470278	ENSG00000112079.8	STK38		Cells_Cultured_fibroblasts	2.60572e-05	0.0003512	-0.104836	0.0246471	-0.0343	SAME	0.486413	0.0300786	TRUE	FALSE
POAG Cross-ancestry	chr6:36602589:C:T	chr6:36602589:T:C	rs7344	-0.0857997	0.0857997	0.917778	5.72e-17	36326941	37450089	1123.15	694	eQTL	chr6_36431309_G_A_b38	A	rs10440841	ENSG00000112079.8	STK38		Cells_Cultured_fibroblasts	2.60572e-05	0.0003528	-0.104836	0.0246471	-0.0343	SAME	0.486413	0.0300786	TRUE	FALSE
POAG Cross-ancestry	chr6:36602589:C:T	chr6:36602589:T:C	rs7344	-0.0857997	0.0857997	0.917778	5.72e-17	36326941	37450089	1123.15	694	eQTL	chr6_36469635_T_C_b38	C	rs1003250	ENSG00000112079.8	STK38		Testis	9.81296e-05	0.0003307	0.16467	0.0416362	-0.0338	OPPOSITE	0.423665	0.0313301	TRUE	FALSE
POAG Cross-ancestry	chr6:36602589:C:T	chr6:36602589:T:C	rs7344	-0.0857997	0.0857997	0.917778	5.72e-17	36326941	37450089	1123.15	694	eQTL	chr6_36466902_C_T_b38	T	rs12214285	ENSG00000112079.8	STK38		Testis	0.000149256	0.0003073	0.15997	0.0415762	-0.0341	OPPOSITE	0.156509	0.0115738	FALSE	FALSE
POAG Cross-ancestry	chr6:36602589:C:T	chr6:36602589:T:C	rs7344	-0.0857997	0.0857997	0.917778	5.72e-17	36326941	37450089	1123.15	694	eQTL	chr6_36462783_A_G_b38	G	rs9348997	ENSG00000112079.8	STK38		Heart_Atrial_Appendage	0.000313596	0.0002763	0.141941	0.0389309	-0.0344	OPPOSITE	0.150275	0.011994	FALSE	FALSE
POAG Cross-ancestry	chr6:36602589:C:T	chr6:36602589:T:C	rs7344	-0.0857997	0.0857997	0.917778	5.72e-17	36326941	37450089	1123.15	694	eQTL	chr6_36458313_C_T_b38	T	rs9470285	ENSG00000112079.8	STK38		Heart_Atrial_Appendage	0.000313596	0.0003074	0.141941	0.0389309	-0.0341	OPPOSITE	0.126464	0.0100936	FALSE	FALSE
POAG Cross-ancestry	chr6:36602589:C:T	chr6:36602589:T:C	rs7344	-0.0857997	0.0857997	0.917778	5.72e-17	36326941	37450089	1123.15	694	eQTL	chr6_36459499_C_T_b38	T	rs6923993	ENSG00000112079.8	STK38		Heart_Atrial_Appendage	0.000316415	0.0002918	0.142805	0.0391938	-0.0342	OPPOSITE	0.169525	0.0135305	FALSE	FALSE
POAG Cross-ancestry	chr6:36602589:C:T	chr6:36602589:T:C	rs7344	-0.0857997	0.0857997	0.917778	5.72e-17	36326941	37450089	1123.15	694	eQTL	chr6_36457156_A_G_b38	G	rs9357214	ENSG00000112079.8	STK38		Muscle_Skeletal	0.000324042	0.0002468	0.100603	0.0278289	-0.0347	OPPOSITE	0.168408	0.0137722	FALSE	FALSE
POAG Cross-ancestry	chr6:36602589:C:T	chr6:36602589:T:C	rs7344	-0.0857997	0.0857997	0.917778	5.72e-17	36326941	37450089	1123.15	694	eQTL	chr6_36462783_A_G_b38	G	rs9348997	ENSG00000112079.8	STK38		Muscle_Skeletal	0.000324042	0.0002763	0.100603	0.0278289	-0.0344	OPPOSITE	0.155991	0.0127568	FALSE	FALSE
POAG Cross-ancestry	chr6:36602589:C:T	chr6:36602589:T:C	rs7344	-0.0857997	0.0857997	0.917778	5.72e-17	36326941	37450089	1123.15	694	eQTL	chr6_36458313_C_T_b38	T	rs9470285	ENSG00000112079.8	STK38		Muscle_Skeletal	0.000324042	0.0003074	0.100603	0.0278289	-0.0341	OPPOSITE	0.131274	0.0107355	FALSE	FALSE
POAG Cross-ancestry	chr6:36602589:C:T	chr6:36602589:T:C	rs7344	-0.0857997	0.0857997	0.917778	5.72e-17	36326941	37450089	1123.15	694	eQTL	chr6_36457156_A_G_b38	G	rs9357214	ENSG00000112079.8	STK38		Heart_Atrial_Appendage	0.000356714	0.0002468	0.140722	0.0389678	-0.0347	OPPOSITE	0.137489	0.0109736	FALSE	FALSE
POAG Cross-ancestry	chr6:36602589:C:T	chr6:36602589:T:C	rs7344	-0.0857997	0.0857997	0.917778	5.72e-17	36326941	37450089	1123.15	694	eQTL	chr6_36456888_A_C_b38	C	rs7744363	ENSG00000112079.8	STK38		Heart_Atrial_Appendage	0.000361254	0.0002867	0.141511	0.0392234	-0.0343	OPPOSITE	0.13532	0.0108004	FALSE	FALSE
POAG Cross-ancestry	chr6:36602589:C:T	chr6:36602589:T:C	rs7344	-0.0857997	0.0857997	0.917778	5.72e-17	36326941	37450089	1123.15	694	eQTL	chr6_36459499_C_T_b38	T	rs6923993	ENSG00000112079.8	STK38		Muscle_Skeletal	0.000389242	0.0002918	0.0993851	0.0278678	-0.0342	OPPOSITE	0.129724	0.0106087	FALSE	FALSE
POAG Cross-ancestry	chr6:36602589:C:T	chr6:36602589:T:C	rs7344	-0.0857997	0.0857997	0.917778	5.72e-17	36326941	37450089	1123.15	694	eQTL	chr6_36456888_A_C_b38	C	rs7744363	ENSG00000112079.8	STK38		Muscle_Skeletal	0.000389242	0.0002867	0.0993851	0.0278678	-0.0343	OPPOSITE	0.126669	0.0103588	FALSE	FALSE
POAG Cross-ancestry	chr6:36602589:C:T	chr6:36602589:T:C	rs7344	-0.0857997	0.0857997	0.917778	5.72e-17	36326941	37450089	1123.15	694	sQTL	chr6_36466902_C_T_b38	T	rs12214285	ENSG00000112079.8	STK38	chr6:36540204:36547190:clu_33760:ENSG00000112079.8	Esophagus_Mucosa	0.000440381	0.0003073	0.229758	0.06491	-0.0341	OPPOSITE	0.255915	0.015044	FALSE	FALSE
POAG Cross-ancestry	chr6:36602589:C:T	chr6:36602589:T:C	rs7344	-0.0857997	0.0857997	0.917778	5.72e-17	36326941	37450089	1123.15	694	sQTL	chr6_36457156_A_G_b38	G	rs9357214	ENSG00000112079.8	STK38	chr6:36540204:36547190:clu_33760:ENSG00000112079.8	Esophagus_Mucosa	0.000506433	0.0002468	0.226482	0.0646797	-0.0347	OPPOSITE	0.182773	0.0107444	FALSE	FALSE
POAG Cross-ancestry	chr6:36602589:C:T	chr6:36602589:T:C	rs7344	-0.0857997	0.0857997	0.917778	5.72e-17	36326941	37450089	1123.15	694	eQTL	chr6_36437173_G_A_b38	A	rs12215889	ENSG00000112079.8	STK38		Nerve_Tibial	0.0013011	0.0004337	0.0920895	0.0284615	-0.0338	OPPOSITE	0.296216	0.0169251	FALSE	FALSE
POAG Cross-ancestry	chr6:36602589:C:T	chr6:36602589:T:C	rs7344	-0.0857997	0.0857997	0.917778	5.72e-17	36326941	37450089	1123.15	694	eQTL	chr6_36469635_T_C_b38	C	rs1003250	ENSG00000112079.8	STK38		Esophagus_Muscularis	0.00983687	0.0003307	0.103027	0.0397159	-0.0338	OPPOSITE	0.278823	0.0202658	FALSE	FALSE
POAG Cross-ancestry	chr20:46905414:G:A	chr20:46905414:A:G	rs6124885	-0.0849002	0.0849002	0.918604	2.78e-08	46453120	47867861	1414.74	593	eQTL	chr20_47107381_CA_C_b38	C	rs760316234	ENSG00000196562.14	SULF2		Lung	0.014236	0.002104	-0.0871628	0.0354185	0.0344	OPPOSITE	0.852894	0.0353718	FALSE	FALSE
POAG Cross-ancestry	chr20:46905414:G:A	chr20:46905414:A:G	rs6124885	-0.0849002	0.0849002	0.918604	2.78e-08	46453120	47867861	1414.74	593	sQTL	chr20_47110112_A_G_b38	G	rs3787252	ENSG00000196562.14	SULF2	chr20:47661619:47661773:clu_21512:ENSG00000196562.14	Liver	0.0172267	5.115e-05	-0.233644	0.0972005	-0.0384	SAME	0.0123087	0.0111579	FALSE	FALSE
POAG Cross-ancestry	chr20:46905414:G:A	chr20:46905414:A:G	rs6124885	-0.0849002	0.0849002	0.918604	2.78e-08	46453120	47867861	1414.74	593	sQTL	chr20_47109751_T_C_b38	C	rs2868857	ENSG00000196562.14	SULF2	chr20:47661619:47661773:clu_21512:ENSG00000196562.14	Liver	0.0216779	3.889e-05	-0.225395	0.0973292	-0.0389	SAME	0.0838202	0.0759837	FALSE	FALSE
POAG Cross-ancestry	chr20:46905414:G:A	chr20:46905414:A:G	rs6124885	-0.0849002	0.0849002	0.918604	2.78e-08	46453120	47867861	1414.74	593	sQTL	chr20_47107381_CA_C_b38	C	rs760316234	ENSG00000196562.14	SULF2	chr20:47661619:47661773:clu_21512:ENSG00000196562.14	Liver	0.0310579	0.002104	0.211931	0.0975248	0.0344	SAME	0.876002	0.794102	FALSE	FALSE
POAG Cross-ancestry	chr20:46905414:G:A	chr20:46905414:A:G	rs6124885	-0.0849002	0.0849002	0.918604	2.78e-08	46453120	47867861	1414.74	593	eQTL	chr20_47107381_CA_C_b38	C	rs760316234	ENSG00000196562.14	SULF2		Nerve_Tibial	0.046246	0.002104	-0.0558555	0.0279484	0.0344	OPPOSITE	0.786637	0.0167566	FALSE	FALSE
POAG Cross-ancestry	chr20:46905414:G:A	chr20:46905414:A:G	rs6124885	-0.0849002	0.0849002	0.918604	2.78e-08	46453120	47867861	1414.74	593	sQTL	chr20_47107381_CA_C_b38	C	rs760316234	ENSG00000196562.14	SULF2	chr20:47659730:47661773:clu_28648:ENSG00000196562.14	Prostate	0.0485095	0.002104	-0.184087	0.0927297	0.0344	OPPOSITE	0.975508	0.0516087	FALSE	FALSE
POAG Cross-ancestry	chr20:46905414:G:A	chr20:46905414:A:G	rs6124885	-0.0849002	0.0849002	0.918604	2.78e-08	46453120	47867861	1414.74	593	sQTL	chr20_47107381_CA_C_b38	C	rs760316234	ENSG00000196562.14	SULF2	chr20:47659730:47661773:clu_28648:ENSG00000196562.14	Prostate	0.0485095	0.002104	-0.184087	0.0927297	0.0344	OPPOSITE	0.975508	0.0516087	FALSE	FALSE
POAG Cross-ancestry	chr9:133255801:C:T	chr9:133255801:C:T	rs8176749	0.0969997	0.0969997	1.10186	5.52e-11	133170383	133367691	197.308	159	sQTL	chr9_133233766_T_C_b38	C	rs10793961	ENSG00000148290.9	SURF1	chr9:133354957:133356400:clu_49876:ENSG00000148290.9	Artery_Coronary	0.00150374	0.005364	-0.33731	0.104711	-0.0316	SAME	0.673999	0.0471552	FALSE	FALSE
POAG Cross-ancestry	chr9:133255801:C:T	chr9:133255801:C:T	rs8176749	0.0969997	0.0969997	1.10186	5.52e-11	133170383	133367691	197.308	159	sQTL	chr9_133233892_G_A_b38	A	rs11244041	ENSG00000148290.9	SURF1	chr9:133354957:133356400:clu_49876:ENSG00000148290.9	Artery_Coronary	0.00251279	0.005436	-0.315511	0.103007	-0.0316	SAME	0.308838	0.0216073	FALSE	FALSE
POAG Cross-ancestry	chr9:133255801:C:T	chr9:133255801:C:T	rs8176749	0.0969997	0.0969997	1.10186	5.52e-11	133170383	133367691	197.308	159	sQTL	chr9_133223533_G_A_b38	A	rs4486266	ENSG00000148290.9	SURF1	chr9:133354957:133356269:clu_44297:ENSG00000148290.9	Brain_Frontal_Cortex_BA9	0.0365714	0.004257	0.242968	0.115184	-0.0332	OPPOSITE	0.933927	0.119804	FALSE	FALSE
POAG Cross-ancestry	chr9:133255801:C:T	chr9:133255801:C:T	rs8176749	0.0969997	0.0969997	1.10186	5.52e-11	133170383	133367691	197.308	159	sQTL	chr9_133233892_G_A_b38	A	rs11244041	ENSG00000148290.9	SURF1	chr9:133354957:133356400:clu_47845:ENSG00000148290.9	Adrenal_Gland	0.0690217	0.005436	-0.183951	0.100644	-0.0316	SAME	0.62914	0.0274899	FALSE	FALSE
POAG Cross-ancestry	chr9:133255801:C:T	chr9:133255801:C:T	rs8176749	0.0969997	0.0969997	1.10186	5.52e-11	133170383	133367691	197.308	159	sQTL	chr9_133233766_T_C_b38	C	rs10793961	ENSG00000148290.9	SURF1	chr9:133354957:133356400:clu_47845:ENSG00000148290.9	Adrenal_Gland	0.0834134	0.005364	-0.175857	0.101092	-0.0316	SAME	0.270692	0.0118277	FALSE	FALSE
POAG Cross-ancestry	chr9:133255801:C:T	chr9:133255801:C:T	rs8176749	0.0969997	0.0969997	1.10186	5.52e-11	133170383	133367691	197.308	159	sQTL	chr9_133226812_T_C_b38	C	rs4507838	ENSG00000148291.9	SURF2	chr9:133357814:133360265:clu_62043:ENSG00000148291.9	Skin_Sun_Exposed_Lower_leg	0.00907953	0.01396	-0.187193	0.0715064	-0.0293	SAME	0.574872	0.0478026	FALSE	FALSE
POAG Cross-ancestry	chr9:133255801:C:T	chr9:133255801:C:T	rs8176749	0.0969997	0.0969997	1.10186	5.52e-11	133170383	133367691	197.308	159	eQTL	chr9_133223533_G_A_b38	A	rs4486266	ENSG00000148291.9	SURF2		Adipose_Subcutaneous	0.0310119	0.004257	-0.0714215	0.0330212	-0.0332	SAME	0.550153	0.0141289	FALSE	FALSE
POAG Cross-ancestry	chr9:133255801:C:T	chr9:133255801:C:T	rs8176749	0.0969997	0.0969997	1.10186	5.52e-11	133170383	133367691	197.308	159	eQTL	chr9_133226812_T_C_b38	C	rs4507838	ENSG00000148296.6	SURF6		Artery_Tibial	2.48898e-08	0.01396	0.260922	0.0460816	-0.0293	OPPOSITE	0.94075	0.0997452	TRUE	FALSE
POAG Cross-ancestry	chr9:133255801:C:T	chr9:133255801:C:T	rs8176749	0.0969997	0.0969997	1.10186	5.52e-11	133170383	133367691	197.308	159	eQTL	chr9_133223533_G_A_b38	A	rs4486266	ENSG00000148296.6	SURF6		Esophagus_Muscularis	1.01694e-06	0.004257	0.216281	0.0435486	-0.0332	OPPOSITE	0.997792	0.200594	TRUE	FALSE
POAG Cross-ancestry	chr9:133255801:C:T	chr9:133255801:C:T	rs8176749	0.0969997	0.0969997	1.10186	5.52e-11	133170383	133367691	197.308	159	eQTL	chr9_133226812_T_C_b38	C	rs4507838	ENSG00000148296.6	SURF6		Artery_Aorta	1.65908e-05	0.01396	0.250333	0.0572356	-0.0293	OPPOSITE	0.525845	0.0619056	TRUE	FALSE
POAG Cross-ancestry	chr9:133255801:C:T	chr9:133255801:C:T	rs8176749	0.0969997	0.0969997	1.10186	5.52e-11	133170383	133367691	197.308	159	eQTL	chr9_133223533_G_A_b38	A	rs4486266	ENSG00000148296.6	SURF6		Artery_Aorta	0.00010185	0.004257	0.21006	0.0533681	-0.0332	OPPOSITE	0.298763	0.0351722	FALSE	FALSE
POAG Cross-ancestry	chr9:133255801:C:T	chr9:133255801:C:T	rs8176749	0.0969997	0.0969997	1.10186	5.52e-11	133170383	133367691	197.308	159	eQTL	chr9_133223533_G_A_b38	A	rs4486266	ENSG00000148296.6	SURF6		Adrenal_Gland	0.000143676	0.004257	0.171257	0.0441471	-0.0332	OPPOSITE	0.955239	0.174229	FALSE	FALSE
POAG Cross-ancestry	chr9:133255801:C:T	chr9:133255801:C:T	rs8176749	0.0969997	0.0969997	1.10186	5.52e-11	133170383	133367691	197.308	159	eQTL	chr9_133225820_A_G_b38	G	rs11789398	ENSG00000148296.6	SURF6		Artery_Coronary	0.00129475	0.01785	0.269158	0.0822935	-0.0284	OPPOSITE	0.209899	0.0143652	FALSE	FALSE
POAG Cross-ancestry	chr9:133255801:C:T	chr9:133255801:C:T	rs8176749	0.0969997	0.0969997	1.10186	5.52e-11	133170383	133367691	197.308	159	eQTL	chr9_133226170_T_C_b38	C	rs4379511	ENSG00000148296.6	SURF6		Artery_Coronary	0.00129475	0.01849	0.269158	0.0822935	-0.0283	OPPOSITE	0.200061	0.0136919	FALSE	FALSE
POAG Cross-ancestry	chr9:133255801:C:T	chr9:133255801:C:T	rs8176749	0.0969997	0.0969997	1.10186	5.52e-11	133170383	133367691	197.308	159	eQTL	chr9_133252613_G_C_b38	C	rs10901252	ENSG00000148296.6	SURF6		Pituitary	0.0016524	6.429e-11	-0.263104	0.0824629	0.0963	OPPOSITE	0.233467	0.0304309	FALSE	FALSE
POAG Cross-ancestry	chr9:133255801:C:T	chr9:133255801:C:T	rs8176749	0.0969997	0.0969997	1.10186	5.52e-11	133170383	133367691	197.308	159	eQTL	chr9_133226812_T_C_b38	C	rs4507838	ENSG00000148296.6	SURF6		Artery_Coronary	0.00181777	0.01396	0.259867	0.0820411	-0.0293	OPPOSITE	0.298608	0.0204364	FALSE	FALSE
POAG Cross-ancestry	chr9:133255801:C:T	chr9:133255801:C:T	rs8176749	0.0969997	0.0969997	1.10186	5.52e-11	133170383	133367691	197.308	158	eQTL	chr9_133225820_A_G_b38	G	rs11789398	ENSG00000148296.6	SURF6		Uterus	0.00316327	0.01785	0.392002	0.129724	-0.0284	OPPOSITE	0.297062	0.0124198	FALSE	FALSE
POAG Cross-ancestry	chr9:133255801:C:T	chr9:133255801:C:T	rs8176749	0.0969997	0.0969997	1.10186	5.52e-11	133170383	133367691	197.308	158	eQTL	chr9_133226170_T_C_b38	C	rs4379511	ENSG00000148296.6	SURF6		Uterus	0.00316327	0.01849	0.392002	0.129724	-0.0283	OPPOSITE	0.283139	0.0118377	FALSE	FALSE
POAG Cross-ancestry	chr9:133255801:C:T	chr9:133255801:C:T	rs8176749	0.0969997	0.0969997	1.10186	5.52e-11	133170383	133367691	197.308	159	eQTL	chr9_133223533_G_A_b38	A	rs4486266	ENSG00000148296.6	SURF6		Testis	0.0108476	0.004257	0.100449	0.0391529	-0.0332	OPPOSITE	0.831694	0.0359228	FALSE	FALSE
POAG Cross-ancestry	chr9:133255801:C:T	chr9:133255801:C:T	rs8176749	0.0969997	0.0969997	1.10186	5.52e-11	133170383	133367691	197.308	159	eQTL	chr9_133223533_G_A_b38	A	rs4486266	ENSG00000148296.6	SURF6		Brain_Putamen_basal_ganglia	0.0119558	0.004257	0.175074	0.0686756	-0.0332	OPPOSITE	0.66672	0.0730198	FALSE	FALSE
POAG Cross-ancestry	chr9:133255801:C:T	chr9:133255801:C:T	rs8176749	0.0969997	0.0969997	1.10186	5.52e-11	133170383	133367691	197.308	159	eQTL	chr9_133233283_G_A_b38	A	rs7852396	ENSG00000148296.6	SURF6		Brain_Substantia_nigra	0.0122059	0.01327	0.328044	0.128222	-0.0302	OPPOSITE	0.27355	0.0231979	FALSE	FALSE
POAG Cross-ancestry	chr9:133255801:C:T	chr9:133255801:C:T	rs8176749	0.0969997	0.0969997	1.10186	5.52e-11	133170383	133367691	197.308	159	eQTL	chr9_133226812_T_C_b38	C	rs4507838	ENSG00000148296.6	SURF6		Brain_Substantia_nigra	0.0130183	0.01396	0.348968	0.137702	-0.0293	OPPOSITE	0.199648	0.0169308	FALSE	FALSE
POAG Cross-ancestry	chr9:133255801:C:T	chr9:133255801:C:T	rs8176749	0.0969997	0.0969997	1.10186	5.52e-11	133170383	133367691	197.308	159	eQTL	chr9_133223533_G_A_b38	A	rs4486266	ENSG00000148296.6	SURF6		Brain_Cerebellar_Hemisphere	0.0202929	0.004257	0.22693	0.0966215	-0.0332	OPPOSITE	0.694736	0.036947	FALSE	FALSE
POAG Cross-ancestry	chr9:133255801:C:T	chr9:133255801:C:T	rs8176749	0.0969997	0.0969997	1.10186	5.52e-11	133170383	133367691	197.308	159	eQTL	chr9_133223533_G_A_b38	A	rs4486266	ENSG00000148296.6	SURF6		Pituitary	0.0220552	0.004257	0.143247	0.062074	-0.0332	OPPOSITE	0.170861	0.0222707	FALSE	FALSE
POAG Cross-ancestry	chr9:133255801:C:T	chr9:133255801:C:T	rs8176749	0.0969997	0.0969997	1.10186	5.52e-11	133170383	133367691	197.308	159	eQTL	chr9_133225820_A_G_b38	G	rs11789398	ENSG00000148296.6	SURF6		Pituitary	0.0248553	0.01785	0.150582	0.0666013	-0.0284	OPPOSITE	0.0876433	0.0114238	FALSE	FALSE
POAG Cross-ancestry	chr9:133255801:C:T	chr9:133255801:C:T	rs8176749	0.0969997	0.0969997	1.10186	5.52e-11	133170383	133367691	197.308	159	eQTL	chr9_133226170_T_C_b38	C	rs4379511	ENSG00000148296.6	SURF6		Pituitary	0.0248553	0.01849	0.150582	0.0666013	-0.0283	OPPOSITE	0.0835356	0.0108883	FALSE	FALSE
POAG Cross-ancestry	chr9:133255801:C:T	chr9:133255801:C:T	rs8176749	0.0969997	0.0969997	1.10186	5.52e-11	133170383	133367691	197.308	159	eQTL	chr9_133233892_G_A_b38	A	rs11244041	ENSG00000148296.6	SURF6		Brain_Caudate_basal_ganglia	0.0776438	0.005436	0.11321	0.0637304	-0.0316	OPPOSITE	0.584096	0.0133205	FALSE	FALSE
POAG Cross-ancestry	chr14:74618126:G:A	chr14:74618126:G:A	rs754458	0.058599	0.058599	1.06035	3.08e-10	73668214	75373732	1705.52	785	eQTL	chr14_74618126_G_A_b38	A	rs754458	ENSG00000183379.8	SYNDIG1L		Adipose_Subcutaneous	0.00494116	3.083e-10	-0.129711	0.0459457	0.0586	OPPOSITE	0.388505	0.054684	FALSE	FALSE
POAG Cross-ancestry	chr14:74618126:G:A	chr14:74618126:G:A	rs754458	0.058599	0.058599	1.06035	3.08e-10	73668214	75373732	1705.52	784	eQTL	chr14_74620733_C_G_b38	G	rs4899527	ENSG00000183379.8	SYNDIG1L		Artery_Coronary	0.00857034	2.902e-09	-0.144937	0.054506	0.0554	OPPOSITE	0.843649	0.048066	FALSE	FALSE
POAG Cross-ancestry	chr14:74618126:G:A	chr14:74618126:G:A	rs754458	0.058599	0.058599	1.06035	3.08e-10	73668214	75373732	1705.52	785	eQTL	chr14_74620733_C_G_b38	G	rs4899527	ENSG00000183379.8	SYNDIG1L		Adipose_Subcutaneous	0.00975341	2.902e-09	-0.118212	0.0455678	0.0554	OPPOSITE	0.550991	0.0775547	FALSE	FALSE
POAG Cross-ancestry	chr14:74618126:G:A	chr14:74618126:G:A	rs754458	0.058599	0.058599	1.06035	3.08e-10	73668214	75373732	1705.52	785	eQTL	chr14_74620733_C_G_b38	G	rs4899527	ENSG00000183379.8	SYNDIG1L		Thyroid	0.0264419	2.902e-09	-0.105978	0.0476046	0.0554	OPPOSITE	0.707526	0.0104098	FALSE	FALSE
POAG Cross-ancestry	chr17:2298650:G:A	chr17:2298650:A:G	rs216197	-0.0602002	0.0602002	0.941576	3.08e-10	1250897	3347607	2096.71	166	eQTL	chr17_3012295_T_C_b38	C	rs12943009	ENSG00000213977.7	TAX1BP3		Whole_Blood	0.0672936	0.006765	0.0690268	0.0376572	0.0421	SAME	0.489841	0.956048	FALSE	FALSE
POAG Cross-ancestry	chr17:2298650:G:A	chr17:2298650:A:G	rs216197	-0.0602002	0.0602002	0.941576	3.08e-10	1250897	3347607	2096.71	166	eQTL	chr17_3009061_T_C_b38	C	rs75841461	ENSG00000213977.7	TAX1BP3		Whole_Blood	0.0743326	0.02936	-0.0676161	0.0378234	-0.0321	SAME	0.510147	0.99568	FALSE	FALSE
POAG Cross-ancestry	chr10:94263320:C:T	chr10:94263320:T:C	rs57866767	-0.0676998	0.0676998	0.934541	3.77e-14	94161564	94916498	754.934	322	sQTL	chr10_94311804_G_A_b38	A	rs2077218	ENSG00000108239.8	TBC1D12	chr10:94507347:94509620:clu_11683:ENSG00000108239.8	Adipose_Subcutaneous	0.0135266	3.437e-09	0.163136	0.065847	-0.063	OPPOSITE	0.507649	0.103631	FALSE	FALSE
POAG Cross-ancestry	chr10:94263320:C:T	chr10:94263320:T:C	rs57866767	-0.0676998	0.0676998	0.934541	3.77e-14	94161564	94916498	754.934	322	sQTL	chr10_94348940_ATAACCC_A_b38	A	rs779526031	ENSG00000108239.8	TBC1D12	chr10:94507347:94509620:clu_11683:ENSG00000108239.8	Adipose_Subcutaneous	0.0156086	7.196e-06	-0.153864	0.0634385	0.0559	OPPOSITE	0.492351	0.100508	FALSE	FALSE
POAG Cross-ancestry	chr10:94263320:C:T	chr10:94263320:T:C	rs57866767	-0.0676998	0.0676998	0.934541	3.77e-14	94161564	94916498	754.934	322	eQTL	chr10_94311804_G_A_b38	A	rs2077218	ENSG00000108239.8	TBC1D12		Nerve_Tibial	0.0268729	3.437e-09	-0.105335	0.0474386	-0.063	SAME	0.577821	0.0380158	FALSE	FALSE
POAG Cross-ancestry	chr10:94263320:C:T	chr10:94263320:T:C	rs57866767	-0.0676998	0.0676998	0.934541	3.77e-14	94161564	94916498	754.934	322	eQTL	chr10_94348940_ATAACCC_A_b38	A	rs779526031	ENSG00000108239.8	TBC1D12		Nerve_Tibial	0.0503507	7.196e-06	0.089034	0.0453769	0.0559	SAME	0.422178	0.0277758	FALSE	FALSE
POAG Cross-ancestry	chr6:36602589:C:T	chr6:36602589:T:C	rs7344	-0.0857997	0.0857997	0.917778	5.72e-17	36326941	37450089	1123.15	694	sQTL	chr6_36431462_G_A_b38	A	rs9470278	ENSG00000065491.8	TBC1D22B	chr6:37282952:37284336:clu_31948:ENSG00000065491.8	Heart_Atrial_Appendage	0.0334958	0.0003512	-0.167244	0.07835	-0.0343	SAME	0.310771	0.0126883	FALSE	FALSE
POAG Cross-ancestry	chr6:36602589:C:T	chr6:36602589:T:C	rs7344	-0.0857997	0.0857997	0.917778	5.72e-17	36326941	37450089	1123.15	694	sQTL	chr6_36431309_G_A_b38	A	rs10440841	ENSG00000065491.8	TBC1D22B	chr6:37282952:37284336:clu_31948:ENSG00000065491.8	Heart_Atrial_Appendage	0.0334958	0.0003528	-0.167244	0.07835	-0.0343	SAME	0.310771	0.0126883	FALSE	FALSE
POAG Cross-ancestry	chr8:123542077:T:A	chr8:123542077:A:T	rs62521288	-0.1306	0.1306	0.877569	1.05e-10	123136066	123723605	587.539	640	eQTL	chr8_123185793_G_A_b38	A	rs896681	ENSG00000156787.16	TBC1D31		Brain_Cerebellar_Hemisphere	0.00120093	9.639e-07	-0.206427	0.0623851	-0.0487	SAME	0.423005	0.170168	FALSE	FALSE
POAG Cross-ancestry	chr8:123542077:T:A	chr8:123542077:A:T	rs62521288	-0.1306	0.1306	0.877569	1.05e-10	123136066	123723605	587.539	640	eQTL	chr8_123181941_T_C_b38	C	rs11780863	ENSG00000156787.16	TBC1D31		Brain_Nucleus_accumbens_basal_ganglia	0.00129458	1.445e-07	0.1703	0.0520088	0.0551	SAME	0.576056	0.358997	FALSE	FALSE
POAG Cross-ancestry	chr8:123542077:T:A	chr8:123542077:A:T	rs62521288	-0.1306	0.1306	0.877569	1.05e-10	123136066	123723605	587.539	640	eQTL	chr8_123181941_T_C_b38	C	rs11780863	ENSG00000156787.16	TBC1D31		Brain_Cerebellar_Hemisphere	0.0282517	1.445e-07	0.141834	0.0639575	0.0551	SAME	0.543943	0.21882	FALSE	FALSE
POAG Cross-ancestry	chr13:75684584:G:A	chr13:75684584:A:G	rs9544024	-0.0686001	0.0686001	0.9337	1.11e-11	75406444	75978448	572.004	454	eQTL	chr13_75675139_T_C_b38	C	rs9530458	ENSG00000136111.12	TBC1D4		Cells_Cultured_fibroblasts	0.00073594	6.041e-08	0.117286	0.0344824	-0.0535	OPPOSITE	0.981307	0.99999	FALSE	FALSE
POAG Cross-ancestry	chr6:134051012:G:C	chr6:134051012:C:G	rs2811688	-0.0551999	0.0551999	0.946296	2.56e-09	133992922	134111318	118.396	322	eQTL	chr6_134046726_G_A_b38	A	rs1872230	ENSG00000028839.9	TBPL1		Brain_Cerebellum	0.000129144	1.105e-07	0.217284	0.0554495	0.0501	SAME	0.125498	0.150625	FALSE	FALSE
POAG Cross-ancestry	chr6:134051012:G:C	chr6:134051012:C:G	rs2811688	-0.0551999	0.0551999	0.946296	2.56e-09	133992922	134111318	118.396	322	eQTL	chr6_134044077_G_A_b38	A	rs2811683	ENSG00000028839.9	TBPL1		Brain_Cerebellum	0.000137496	1.268e-07	0.216144	0.0553919	0.05	SAME	0.0341428	0.0409786	FALSE	FALSE
POAG Cross-ancestry	chr22:19882624:C:T	chr22:19882624:C:T	rs8141610	-0.1301	0.1301	0.878008	3.1e-18	19772762	20000568	227.806	931	eQTL	chr22_19873352_A_G_b38	G	rs737854	ENSG00000184058.12	TBX1		Muscle_Skeletal	0.00669988	9.935e-13	-0.112643	0.0414077	0.0829	OPPOSITE	0.959841	0.0651039	FALSE	FALSE
POAG Cross-ancestry	chr22:19882624:C:T	chr22:19882624:C:T	rs8141610	-0.1301	0.1301	0.878008	3.1e-18	19772762	20000568	227.806	931	sQTL	chr22_19873352_A_G_b38	G	rs737854	ENSG00000184058.12	TBX1	chr22:19761280:19763241:clu_25080:ENSG00000184058.12	Muscle_Skeletal	0.0404258	9.935e-13	0.113862	0.0554534	0.0829	SAME	0.982536	0.0673231	FALSE	FALSE
POAG Cross-ancestry	chr15:57261634:T:A	chr15:57129157:T:C	rs2431023	0.0679016	0.0679016	1.07026	1.07e-11	56445511	57383334	937.823	1039	eQTL	chr15_57040773_A_G_b38	G	rs1820995	ENSG00000140262.17	TCF12		Skin_Sun_Exposed_Lower_leg	0.000351955	1.129e-10	-0.0691809	0.0192338	0.0581	OPPOSITE	0.494587	0.0206392	FALSE	FALSE
POAG Cross-ancestry	chr12:111494996:C:T	chr12:111494996:C:T	rs7137828	0.067696	0.067696	1.07004	3.32e-10	110486939	112540647	2053.71	233	eQTL	chr12_111277393_C_T_b38	T	rs1265565	ENSG00000204852.15	TCTN1		Cells_Cultured_fibroblasts	0.0307996	1.762e-05	-0.0522542	0.0241127	-0.0469	SAME	0.851129	0.0296651	FALSE	FALSE
POAG Cross-ancestry	chr12:111494996:C:T	chr12:111494996:C:T	rs7137828	0.067696	0.067696	1.07004	3.32e-10	110486939	112540647	2053.71	233	sQTL	chr12_111494996_C_T_b38	T	rs7137828	ENSG00000204852.15	TCTN1	chr12:110626492:110628797:clu_6114:ENSG00000204852.15	Lung	0.0778853	3.324e-10	0.102325	0.0579156	0.0677	SAME	0.50609	0.0177806	FALSE	FALSE
POAG Cross-ancestry	chr14:75905315:G:C	chr14:75905315:G:C	rs4903352	0.0713993	0.0713993	1.07401	9.6e-10	75568471	76154219	585.748	552	sQTL	chr14_75744210_T_C_b38	C	rs17103645	ENSG00000119699.7	TGFB3	chr14:75960386:75960923:clu_22293:ENSG00000119699.7	Adipose_Visceral_Omentum	0.000111244	1.651e-07	0.256311	0.0657272	-0.0543	OPPOSITE	0.959303	0.469789	FALSE	FALSE
POAG Cross-ancestry	chr14:75905315:G:C	chr14:75905315:G:C	rs4903352	0.0713993	0.0713993	1.07401	9.6e-10	75568471	76154219	585.748	552	eQTL	chr14_75744210_T_C_b38	C	rs17103645	ENSG00000119699.7	TGFB3		Brain_Cerebellar_Hemisphere	0.000339381	1.651e-07	-0.283656	0.0771389	-0.0543	SAME	0.934019	0.894376	FALSE	FALSE
POAG Cross-ancestry	chr14:75905315:G:C	chr14:75905315:G:C	rs4903352	0.0713993	0.0713993	1.07401	9.6e-10	75568471	76154219	585.748	552	eQTL	chr14_75762123_T_C_b38	C	rs1812066	ENSG00000119699.7	TGFB3		Brain_Cerebellar_Hemisphere	0.000339381	1.064e-06	0.283656	0.0771389	0.0506	SAME	0.0260075	0.0249036	FALSE	FALSE
POAG Cross-ancestry	chr14:75905315:G:C	chr14:75905315:G:C	rs4903352	0.0713993	0.0713993	1.07401	9.6e-10	75568471	76154219	585.748	552	eQTL	chr14_75741694_G_T_b38	T	rs2359866	ENSG00000119699.7	TGFB3		Brain_Cerebellar_Hemisphere	0.000339381	1.513e-06	0.283656	0.0771389	0.0498	SAME	0.0171399	0.0164124	FALSE	FALSE
POAG Cross-ancestry	chr14:75905315:G:C	chr14:75905315:G:C	rs4903352	0.0713993	0.0713993	1.07401	9.6e-10	75568471	76154219	585.748	552	eQTL	chr14_75775746_A_T_b38	T	rs1035614	ENSG00000119699.7	TGFB3		Brain_Cerebellar_Hemisphere	0.000339381	1.422e-06	0.283656	0.0771389	0.0501	SAME	0.0134683	0.0128966	FALSE	FALSE
POAG Cross-ancestry	chr14:75905315:G:C	chr14:75905315:G:C	rs4903352	0.0713993	0.0713993	1.07401	9.6e-10	75568471	76154219	585.748	552	eQTL	chr14_75744210_T_C_b38	C	rs17103645	ENSG00000119699.7	TGFB3		Spleen	0.0249942	1.651e-07	-0.183549	0.0812276	-0.0543	SAME	0.927158	0.0202145	FALSE	FALSE
POAG Cross-ancestry	chr14:75905315:G:C	chr14:75905315:G:C	rs4903352	0.0713993	0.0713993	1.07401	9.6e-10	75568471	76154219	585.748	552	eQTL	chr14_75744210_T_C_b38	C	rs17103645	ENSG00000119699.7	TGFB3		Skin_Sun_Exposed_Lower_leg	0.033706	1.651e-07	-0.0580467	0.0272641	-0.0543	SAME	0.89964	0.0144861	FALSE	FALSE
POAG Cross-ancestry	chr7:11639486:G:A	chr7:11639486:A:G	rs12699251	-0.0771997	0.0771997	0.925705	4.19e-16	11587499	11844590	257.091	483	eQTL	chr7_11638648_C_A_b38	A	rs2526097	ENSG00000005108.15	THSD7A		Heart_Atrial_Appendage	3.8574e-06	1.084e-05	-0.271641	0.0577258	0.0471	OPPOSITE	0.956688	0.125762	TRUE	FALSE
POAG Cross-ancestry	chr7:11639486:G:A	chr7:11639486:A:G	rs12699251	-0.0771997	0.0771997	0.925705	4.19e-16	11587499	11844590	257.091	483	eQTL	chr7_11638648_C_A_b38	A	rs2526097	ENSG00000005108.15	THSD7A		Heart_Left_Ventricle	0.00151026	1.084e-05	-0.186479	0.058262	0.0471	OPPOSITE	0.480824	0.177459	FALSE	FALSE
POAG Cross-ancestry	chr11:65569780:T:A	chr11:65569780:A:T	rs1346	0.0881024	0.0881024	1.0921	5.05e-13	65339768	65836021	496.253	462	eQTL	chr11_65567797_AAAAC_A_b38	A	11:65335268	ENSG00000173825.6	TIGD3		Lung	0.0984618	1.814e-08	0.0877907	0.0530192	0.0661	SAME	0.670756	0.0176367	FALSE	FALSE
POAG Cross-ancestry	chr1:165768467:G:C	chr1:165768467:C:G	rs2790053	0.300297	0.300297	1.35026	2.48e-100	165583250	165883926	300.676	983	sQTL	chr1_165817713_G_A_b38	A	rs143863391	ENSG00000143183.16	TMCO1	chr1:165768269:165768482:clu_50124:ENSG00000143183.16	Muscle_Skeletal	0.000367454	1.183e-31	-0.304009	0.0849092	0.2504	OPPOSITE	0.962172	0.963782	FALSE	FALSE
POAG Cross-ancestry	chr1:165768467:G:C	chr1:165768467:C:G	rs2790053	0.300297	0.300297	1.35026	2.48e-100	165583250	165883926	300.676	983	eQTL	chr1_165817713_G_A_b38	A	rs143863391	ENSG00000143183.16	TMCO1		Artery_Aorta	0.000438685	1.183e-31	-0.158718	0.044671	0.2504	OPPOSITE	0.911823	0.757575	FALSE	FALSE
POAG Cross-ancestry	chr1:165768467:G:C	chr1:165768467:C:G	rs2790053	0.300297	0.300297	1.35026	2.48e-100	165583250	165883926	300.676	983	eQTL	chr1_165817713_G_A_b38	A	rs143863391	ENSG00000143183.16	TMCO1		Brain_Cortex	0.00106229	1.183e-31	-0.187191	0.0561705	0.2504	OPPOSITE	0.955904	0.868561	FALSE	FALSE
POAG Cross-ancestry	chr1:165768467:G:C	chr1:165768467:C:G	rs2790053	0.300297	0.300297	1.35026	2.48e-100	165583250	165883926	300.676	983	eQTL	chr1_165817713_G_A_b38	A	rs143863391	ENSG00000143183.16	TMCO1		Colon_Sigmoid	0.00134983	1.183e-31	-0.184974	0.0570933	0.2504	OPPOSITE	0.972092	0.73145	FALSE	FALSE
POAG Cross-ancestry	chr1:165768467:G:C	chr1:165768467:C:G	rs2790053	0.300297	0.300297	1.35026	2.48e-100	165583250	165883926	300.676	983	eQTL	chr1_165817713_G_A_b38	A	rs143863391	ENSG00000143183.16	TMCO1		Adipose_Subcutaneous	0.00314606	1.183e-31	-0.119855	0.0403932	0.2504	OPPOSITE	0.929877	0.79115	FALSE	FALSE
POAG Cross-ancestry	chr1:165768467:G:C	chr1:165768467:C:G	rs2790053	0.300297	0.300297	1.35026	2.48e-100	165583250	165883926	300.676	983	eQTL	chr1_165817713_G_A_b38	A	rs143863391	ENSG00000143183.16	TMCO1		Nerve_Tibial	0.00463965	1.183e-31	-0.0959615	0.0337309	0.2504	OPPOSITE	0.946547	0.97876	FALSE	FALSE
POAG Cross-ancestry	chr1:165768467:G:C	chr1:165768467:C:G	rs2790053	0.300297	0.300297	1.35026	2.48e-100	165583250	165883926	300.676	983	eQTL	chr1_165817713_G_A_b38	A	rs143863391	ENSG00000143183.16	TMCO1		Thyroid	0.00740313	1.183e-31	-0.0804991	0.029936	0.2504	OPPOSITE	0.864474	0.309226	FALSE	FALSE
POAG Cross-ancestry	chr1:165768467:G:C	chr1:165768467:C:G	rs2790053	0.300297	0.300297	1.35026	2.48e-100	165583250	165883926	300.676	983	eQTL	chr1_165817713_G_A_b38	A	rs143863391	ENSG00000143183.16	TMCO1		Esophagus_Muscularis	0.0092097	1.183e-31	-0.101919	0.0389442	0.2504	OPPOSITE	0.913281	0.357844	FALSE	FALSE
POAG Cross-ancestry	chr1:165768467:G:C	chr1:165768467:C:G	rs2790053	0.300297	0.300297	1.35026	2.48e-100	165583250	165883926	300.676	983	sQTL	chr1_165817713_G_A_b38	A	rs143863391	ENSG00000143183.16	TMCO1	chr1:165768269:165768482:clu_56462:ENSG00000143183.16	Adipose_Subcutaneous	0.0116477	1.183e-31	-0.2562	0.101224	0.2504	OPPOSITE	0.947795	0.699201	FALSE	FALSE
POAG Cross-ancestry	chr1:165768467:G:C	chr1:165768467:C:G	rs2790053	0.300297	0.300297	1.35026	2.48e-100	165583250	165883926	300.676	983	eQTL	chr1_165817713_G_A_b38	A	rs143863391	ENSG00000143183.16	TMCO1		Breast_Mammary_Tissue	0.149339	1.183e-31	-0.0722904	0.0500182	0.2504	OPPOSITE	0.496076	0.0158174	FALSE	FALSE
POAG Cross-ancestry	chr12:111494996:C:T	chr12:111494996:C:T	rs7137828	0.067696	0.067696	1.07004	3.32e-10	110486939	112540647	2053.71	160	eQTL	chr12_111621753_C_T_b38	T	rs11065979	ENSG00000198270.12	TMEM116		Heart_Left_Ventricle	0.000869356	3.314e-05	-0.0913559	0.0271744	-0.0434	SAME	0.0971081	0.062933	FALSE	FALSE
POAG Cross-ancestry	chr12:111494996:C:T	chr12:111494996:C:T	rs7137828	0.067696	0.067696	1.07004	3.32e-10	110486939	112540647	2053.71	160	eQTL	chr12_111762346_T_C_b38	C	rs2013002	ENSG00000198270.12	TMEM116		Heart_Left_Ventricle	0.00154922	3.908e-07	0.0867422	0.0271654	0.0563	SAME	0.668036	0.432935	FALSE	FALSE
POAG Cross-ancestry	chr12:111494996:C:T	chr12:111494996:C:T	rs7137828	0.067696	0.067696	1.07004	3.32e-10	110486939	112540647	2053.71	160	eQTL	chr12_111645358_C_T_b38	T	rs11065991	ENSG00000198270.12	TMEM116		Heart_Left_Ventricle	0.00204021	2.83e-05	-0.0844181	0.0271427	-0.0439	SAME	0.190858	0.12369	FALSE	FALSE
POAG Cross-ancestry	chr12:111494996:C:T	chr12:111494996:C:T	rs7137828	0.067696	0.067696	1.07004	3.32e-10	110486939	112540647	2053.71	160	eQTL	chr12_111634620_A_G_b38	G	rs11065987	ENSG00000198270.12	TMEM116		Heart_Left_Ventricle	0.00204021	3.052e-05	-0.0844181	0.0271427	-0.0437	SAME	0.0430539	0.027902	FALSE	FALSE
POAG Cross-ancestry	chr12:111494996:C:T	chr12:111494996:C:T	rs7137828	0.067696	0.067696	1.07004	3.32e-10	110486939	112540647	2053.71	159	eQTL	chr12_111762346_T_C_b38	C	rs2013002	ENSG00000198270.12	TMEM116		Brain_Putamen_basal_ganglia	0.00377497	3.908e-07	0.229331	0.077751	0.0563	SAME	0.622397	0.424566	FALSE	FALSE
POAG Cross-ancestry	chr12:111494996:C:T	chr12:111494996:C:T	rs7137828	0.067696	0.067696	1.07004	3.32e-10	110486939	112540647	2053.71	159	eQTL	chr12_111645358_C_T_b38	T	rs11065991	ENSG00000198270.12	TMEM116		Brain_Putamen_basal_ganglia	0.00377497	2.83e-05	-0.229331	0.077751	-0.0439	SAME	0.270124	0.184264	FALSE	FALSE
POAG Cross-ancestry	chr12:111494996:C:T	chr12:111494996:C:T	rs7137828	0.067696	0.067696	1.07004	3.32e-10	110486939	112540647	2053.71	159	eQTL	chr12_111634620_A_G_b38	G	rs11065987	ENSG00000198270.12	TMEM116		Brain_Putamen_basal_ganglia	0.00377497	3.052e-05	-0.229331	0.077751	-0.0437	SAME	0.0639733	0.0436392	FALSE	FALSE
POAG Cross-ancestry	chr12:111494996:C:T	chr12:111494996:C:T	rs7137828	0.067696	0.067696	1.07004	3.32e-10	110486939	112540647	2053.71	159	eQTL	chr12_111621753_C_T_b38	T	rs11065979	ENSG00000198270.12	TMEM116		Brain_Putamen_basal_ganglia	0.00440706	3.314e-05	-0.227882	0.0786301	-0.0434	SAME	0.0328571	0.0224134	FALSE	FALSE
POAG Cross-ancestry	chr12:111494996:C:T	chr12:111494996:C:T	rs7137828	0.067696	0.067696	1.07004	3.32e-10	110486939	112540647	2053.71	160	eQTL	chr12_111494996_C_T_b38	T	rs7137828	ENSG00000198270.12	TMEM116		Artery_Aorta	0.00701186	3.324e-10	0.0596129	0.0219652	0.0677	SAME	0.0826512	0.0391004	FALSE	FALSE
POAG Cross-ancestry	chr12:111494996:C:T	chr12:111494996:C:T	rs7137828	0.067696	0.067696	1.07004	3.32e-10	110486939	112540647	2053.71	160	sQTL	chr12_111762346_T_C_b38	C	rs2013002	ENSG00000198270.12	TMEM116	chr12:111991889:112005257:clu_5985:ENSG00000198270.12	Adipose_Subcutaneous	0.00735081	3.908e-07	0.168779	0.0627334	0.0563	SAME	0.701477	0.0377221	FALSE	FALSE
POAG Cross-ancestry	chr12:111494996:C:T	chr12:111494996:C:T	rs7137828	0.067696	0.067696	1.07004	3.32e-10	110486939	112540647	2053.71	160	sQTL	chr12_111645358_C_T_b38	T	rs11065991	ENSG00000198270.12	TMEM116	chr12:111991889:112005257:clu_5985:ENSG00000198270.12	Adipose_Subcutaneous	0.00812967	2.83e-05	-0.165899	0.0624575	-0.0439	SAME	0.232089	0.0124807	FALSE	FALSE
POAG Cross-ancestry	chr12:111494996:C:T	chr12:111494996:C:T	rs7137828	0.067696	0.067696	1.07004	3.32e-10	110486939	112540647	2053.71	160	sQTL	chr12_111621753_C_T_b38	T	rs11065979	ENSG00000198270.12	TMEM116	chr12:111991889:112005257:clu_4487:ENSG00000198270.12	Heart_Left_Ventricle	0.0123888	3.314e-05	-0.137932	0.0548764	-0.0434	SAME	0.0362957	0.015973	FALSE	FALSE
POAG Cross-ancestry	chr12:111494996:C:T	chr12:111494996:C:T	rs7137828	0.067696	0.067696	1.07004	3.32e-10	110486939	112540647	2053.71	160	sQTL	chr12_111645358_C_T_b38	T	rs11065991	ENSG00000198270.12	TMEM116	chr12:111991889:112005257:clu_4487:ENSG00000198270.12	Heart_Left_Ventricle	0.0128449	2.83e-05	-0.136605	0.0546315	-0.0439	SAME	0.239166	0.105252	FALSE	FALSE
POAG Cross-ancestry	chr12:111494996:C:T	chr12:111494996:C:T	rs7137828	0.067696	0.067696	1.07004	3.32e-10	110486939	112540647	2053.71	160	sQTL	chr12_111634620_A_G_b38	G	rs11065987	ENSG00000198270.12	TMEM116	chr12:111991889:112005257:clu_4487:ENSG00000198270.12	Heart_Left_Ventricle	0.0128449	3.052e-05	-0.136605	0.0546315	-0.0437	SAME	0.0622613	0.0273999	FALSE	FALSE
POAG Cross-ancestry	chr12:111494996:C:T	chr12:111494996:C:T	rs7137828	0.067696	0.067696	1.07004	3.32e-10	110486939	112540647	2053.71	160	sQTL	chr12_111634620_A_G_b38	G	rs11065987	ENSG00000198270.12	TMEM116	chr12:111991889:112005257:clu_5124:ENSG00000198270.12	Muscle_Skeletal	0.0130271	3.052e-05	-0.134521	0.0540338	-0.0437	SAME	0.120293	0.0711349	FALSE	FALSE
POAG Cross-ancestry	chr12:111494996:C:T	chr12:111494996:C:T	rs7137828	0.067696	0.067696	1.07004	3.32e-10	110486939	112540647	2053.71	160	sQTL	chr12_111762346_T_C_b38	C	rs2013002	ENSG00000198270.12	TMEM116	chr12:111991889:112005257:clu_4487:ENSG00000198270.12	Heart_Left_Ventricle	0.0160326	3.908e-07	0.132561	0.0547873	0.0563	SAME	0.661905	0.291291	FALSE	FALSE
POAG Cross-ancestry	chr12:111494996:C:T	chr12:111494996:C:T	rs7137828	0.067696	0.067696	1.07004	3.32e-10	110486939	112540647	2053.71	160	sQTL	chr12_111762346_T_C_b38	C	rs2013002	ENSG00000198270.12	TMEM116	chr12:111991889:112005257:clu_5124:ENSG00000198270.12	Muscle_Skeletal	0.0173736	3.908e-07	0.129653	0.0543726	0.0563	SAME	0.718466	0.424862	FALSE	FALSE
POAG Cross-ancestry	chr12:111494996:C:T	chr12:111494996:C:T	rs7137828	0.067696	0.067696	1.07004	3.32e-10	110486939	112540647	2053.71	160	sQTL	chr12_111645358_C_T_b38	T	rs11065991	ENSG00000198270.12	TMEM116	chr12:111991889:112005257:clu_5124:ENSG00000198270.12	Muscle_Skeletal	0.0175627	2.83e-05	-0.129067	0.0542183	-0.0439	SAME	0.15968	0.0944261	FALSE	FALSE
POAG Cross-ancestry	chr12:111494996:C:T	chr12:111494996:C:T	rs7137828	0.067696	0.067696	1.07004	3.32e-10	110486939	112540647	2053.71	160	eQTL	chr12_111621753_C_T_b38	T	rs11065979	ENSG00000198270.12	TMEM116		Artery_Aorta	0.0205246	3.314e-05	-0.0525985	0.0225909	-0.0434	SAME	0.87926	0.415958	FALSE	FALSE
POAG Cross-ancestry	chr12:111494996:C:T	chr12:111494996:C:T	rs7137828	0.067696	0.067696	1.07004	3.32e-10	110486939	112540647	2053.71	160	sQTL	chr12_111645358_C_T_b38	T	rs11065991	ENSG00000198270.12	TMEM116	chr12:111991889:112005257:clu_5256:ENSG00000198270.12	Artery_Aorta	0.0266341	2.83e-05	-0.173963	0.078153	-0.0439	SAME	0.250771	0.106359	FALSE	FALSE
POAG Cross-ancestry	chr12:111494996:C:T	chr12:111494996:C:T	rs7137828	0.067696	0.067696	1.07004	3.32e-10	110486939	112540647	2053.71	160	sQTL	chr12_111634620_A_G_b38	G	rs11065987	ENSG00000198270.12	TMEM116	chr12:111991889:112005257:clu_5256:ENSG00000198270.12	Artery_Aorta	0.0266341	3.052e-05	-0.173963	0.078153	-0.0437	SAME	0.0684924	0.0290496	FALSE	FALSE
POAG Cross-ancestry	chr12:111494996:C:T	chr12:111494996:C:T	rs7137828	0.067696	0.067696	1.07004	3.32e-10	110486939	112540647	2053.71	160	eQTL	chr12_111494996_C_T_b38	T	rs7137828	ENSG00000198270.12	TMEM116		Stomach	0.0294584	3.324e-10	0.0520587	0.0237822	0.0677	SAME	0.0476364	0.0224327	FALSE	FALSE
POAG Cross-ancestry	chr12:111494996:C:T	chr12:111494996:C:T	rs7137828	0.067696	0.067696	1.07004	3.32e-10	110486939	112540647	2053.71	160	sQTL	chr12_111621753_C_T_b38	T	rs11065979	ENSG00000198270.12	TMEM116	chr12:111991889:112005257:clu_5256:ENSG00000198270.12	Artery_Aorta	0.0314733	3.314e-05	-0.169861	0.0786602	-0.0434	SAME	0.0370334	0.0157069	FALSE	FALSE
POAG Cross-ancestry	chr12:111494996:C:T	chr12:111494996:C:T	rs7137828	0.067696	0.067696	1.07004	3.32e-10	110486939	112540647	2053.71	160	eQTL	chr12_111621753_C_T_b38	T	rs11065979	ENSG00000198270.12	TMEM116		Stomach	0.033978	3.314e-05	-0.0500177	0.0234691	-0.0434	SAME	0.603401	0.284151	FALSE	FALSE
POAG Cross-ancestry	chr12:111494996:C:T	chr12:111494996:C:T	rs7137828	0.067696	0.067696	1.07004	3.32e-10	110486939	112540647	2053.71	160	sQTL	chr12_111762346_T_C_b38	C	rs2013002	ENSG00000198270.12	TMEM116	chr12:111991889:112005257:clu_5256:ENSG00000198270.12	Artery_Aorta	0.0351633	3.908e-07	0.165992	0.0785048	0.0563	SAME	0.642402	0.272461	FALSE	FALSE
POAG Cross-ancestry	chr12:111494996:C:T	chr12:111494996:C:T	rs7137828	0.067696	0.067696	1.07004	3.32e-10	110486939	112540647	2053.71	160	eQTL	chr12_111762346_T_C_b38	C	rs2013002	ENSG00000198270.12	TMEM116		Stomach	0.0413581	3.908e-07	0.0481801	0.0235053	0.0563	SAME	0.248502	0.117024	FALSE	FALSE
POAG Cross-ancestry	chr12:111494996:C:T	chr12:111494996:C:T	rs7137828	0.067696	0.067696	1.07004	3.32e-10	110486939	112540647	2053.71	160	eQTL	chr12_111634620_A_G_b38	G	rs11065987	ENSG00000198270.12	TMEM116		Stomach	0.0549637	3.052e-05	-0.0448379	0.0232616	-0.0437	SAME	0.0292026	0.013752	FALSE	FALSE
POAG Cross-ancestry	chr12:111494996:C:T	chr12:111494996:C:T	rs7137828	0.067696	0.067696	1.07004	3.32e-10	110486939	112540647	2053.71	160	sQTL	chr12_111494996_C_T_b38	T	rs7137828	ENSG00000198270.12	TMEM116	chr12:111991889:112005257:clu_5118:ENSG00000198270.12	Stomach	0.0606045	3.324e-10	0.124109	0.0658929	0.0677	SAME	0.395259	0.0163649	FALSE	FALSE
POAG Cross-ancestry	chr12:111494996:C:T	chr12:111494996:C:T	rs7137828	0.067696	0.067696	1.07004	3.32e-10	110486939	112540647	2053.71	160	eQTL	chr12_111645358_C_T_b38	T	rs11065991	ENSG00000198270.12	TMEM116		Stomach	0.0608137	2.83e-05	-0.0439411	0.0233388	-0.0439	SAME	0.0702269	0.033071	FALSE	FALSE
POAG Cross-ancestry	chr12:111494996:C:T	chr12:111494996:C:T	rs7137828	0.067696	0.067696	1.07004	3.32e-10	110486939	112540647	2053.71	160	sQTL	chr12_111621753_C_T_b38	T	rs11065979	ENSG00000198270.12	TMEM116	chr12:111991889:112005257:clu_5118:ENSG00000198270.12	Stomach	0.0903107	3.314e-05	-0.110754	0.0651778	-0.0434	SAME	0.547415	0.0226646	FALSE	FALSE
POAG Cross-ancestry	chr12:111494996:C:T	chr12:111494996:C:T	rs7137828	0.067696	0.067696	1.07004	3.32e-10	110486939	112540647	2053.71	160	sQTL	chr12_111762346_T_C_b38	C	rs2013002	ENSG00000198270.12	TMEM116	chr12:111991889:112005257:clu_5730:ENSG00000198270.12	Adipose_Visceral_Omentum	0.189154	3.908e-07	0.0961773	0.073133	0.0563	SAME	0.615404	0.0113372	FALSE	FALSE
POAG Cross-ancestry	chr12:111494996:C:T	chr12:111494996:C:T	rs7137828	0.067696	0.067696	1.07004	3.32e-10	110486939	112540647	2053.71	160	eQTL	chr12_111494996_C_T_b38	T	rs7137828	ENSG00000198270.12	TMEM116		Pituitary	0.256967	3.324e-10	0.0608626	0.0535344	0.0677	SAME	0.777471	0.0106225	FALSE	FALSE
POAG Cross-ancestry	chr11:120327384:G:A	chr11:120327384:G:A	rs1893261	0.0852966	0.0852966	1.08904	4.34e-20	120274980	120550944	275.964	676	sQTL	chr11_120335454_A_T_b38	T	rs3809059	ENSG00000181264.8	TMEM136	chr11:120325368:120329977:clu_9484:ENSG00000181264.8	Colon_Transverse	0.000199933	1.442e-09	-0.265976	0.0707439	0.0556	OPPOSITE	0.847328	0.0447072	FALSE	FALSE
POAG Cross-ancestry	chr11:120327384:G:A	chr11:120327384:G:A	rs1893261	0.0852966	0.0852966	1.08904	4.34e-20	120274980	120550944	275.964	676	eQTL	chr11_120335454_A_T_b38	T	rs3809059	ENSG00000181264.8	TMEM136		Cells_Cultured_fibroblasts	0.000766036	1.442e-09	0.0792702	0.0233832	0.0556	SAME	0.829989	0.146249	FALSE	FALSE
POAG Cross-ancestry	chr11:120327384:G:A	chr11:120327384:G:A	rs1893261	0.0852966	0.0852966	1.08904	4.34e-20	120274980	120550944	275.964	676	eQTL	chr11_120335454_A_T_b38	T	rs3809059	ENSG00000181264.8	TMEM136		Esophagus_Mucosa	0.000852053	1.442e-09	0.081066	0.024133	0.0556	SAME	0.545598	0.135816	FALSE	FALSE
POAG Cross-ancestry	chr11:120327384:G:A	chr11:120327384:G:A	rs1893261	0.0852966	0.0852966	1.08904	4.34e-20	120274980	120550944	275.964	676	sQTL	chr11_120335454_A_T_b38	T	rs3809059	ENSG00000181264.8	TMEM136	chr11:120325368:120329977:clu_6066:ENSG00000181264.8	Brain_Amygdala	0.00191598	1.442e-09	-0.340328	0.106883	0.0556	OPPOSITE	0.808809	0.901503	FALSE	FALSE
POAG Cross-ancestry	chr11:120327384:G:A	chr11:120327384:G:A	rs1893261	0.0852966	0.0852966	1.08904	4.34e-20	120274980	120550944	275.964	676	eQTL	chr11_120335454_A_T_b38	T	rs3809059	ENSG00000181264.8	TMEM136		Artery_Coronary	0.0053077	1.442e-09	0.122985	0.0435577	0.0556	SAME	0.76097	0.214936	FALSE	FALSE
POAG Cross-ancestry	chr11:120327384:G:A	chr11:120327384:G:A	rs1893261	0.0852966	0.0852966	1.08904	4.34e-20	120274980	120550944	275.964	676	eQTL	chr11_120335454_A_T_b38	T	rs3809059	ENSG00000181264.8	TMEM136		Brain_Hippocampus	0.0119915	1.442e-09	0.136887	0.0536885	0.0556	SAME	0.97083	0.0230293	FALSE	FALSE
POAG Cross-ancestry	chr11:120327384:G:A	chr11:120327384:G:A	rs1893261	0.0852966	0.0852966	1.08904	4.34e-20	120274980	120550944	275.964	676	eQTL	chr11_120335454_A_T_b38	T	rs3809059	ENSG00000181264.8	TMEM136		Brain_Nucleus_accumbens_basal_ganglia	0.0320808	1.442e-09	0.0923251	0.0427024	0.0556	SAME	0.969369	0.0290788	FALSE	FALSE
POAG Cross-ancestry	chr7:151808612:C:T	chr7:151808612:C:T	rs62478245	0.158797	0.158797	1.1721	8.95e-09	151041507	152846285	1804.78	180	sQTL	chr7_151224208_C_A_b38	A	rs75100208	ENSG00000002933.7	TMEM176A	chr7:150803456:150803620:clu_36724:ENSG00000002933.7	Lung	7.08302e-06	0.03089	-0.594669	0.13098	-0.0422	SAME	0.650988	0.469147	TRUE	FALSE
POAG Cross-ancestry	chr7:151808612:C:T	chr7:151808612:C:T	rs62478245	0.158797	0.158797	1.1721	8.95e-09	151041507	152846285	1804.78	180	sQTL	chr7_151243571_T_C_b38	C	rs122815	ENSG00000002933.7	TMEM176A	chr7:150803456:150803620:clu_36724:ENSG00000002933.7	Lung	4.77336e-05	0.02996	0.513033	0.125035	0.0392	SAME	0.267455	0.192746	FALSE	FALSE
POAG Cross-ancestry	chr7:151808612:C:T	chr7:151808612:C:T	rs62478245	0.158797	0.158797	1.1721	8.95e-09	151041507	152846285	1804.78	180	sQTL	chr7_151244635_T_C_b38	C	rs219231	ENSG00000002933.7	TMEM176A	chr7:150803456:150803620:clu_36724:ENSG00000002933.7	Lung	4.77336e-05	0.04131	0.513033	0.125035	0.0369	SAME	0.0815575	0.058776	FALSE	FALSE
POAG Cross-ancestry	chr7:151808612:C:T	chr7:151808612:C:T	rs62478245	0.158797	0.158797	1.1721	8.95e-09	151041507	152846285	1804.78	180	eQTL	chr7_151239038_C_G_b38	G	rs2290736	ENSG00000002933.7	TMEM176A		Brain_Hypothalamus	0.0155236	0.03831	-0.257089	0.104838	-0.0371	SAME	0.118717	0.0334032	FALSE	FALSE
POAG Cross-ancestry	chr7:151808612:C:T	chr7:151808612:C:T	rs62478245	0.158797	0.158797	1.1721	8.95e-09	151041507	152846285	1804.78	180	eQTL	chr7_151243571_T_C_b38	C	rs122815	ENSG00000002933.7	TMEM176A		Brain_Hypothalamus	0.152378	0.02996	0.164314	0.114137	0.0392	SAME	0.674995	0.189922	FALSE	FALSE
POAG Cross-ancestry	chr7:151808612:C:T	chr7:151808612:C:T	rs62478245	0.158797	0.158797	1.1721	8.95e-09	151041507	152846285	1804.78	180	eQTL	chr7_151244635_T_C_b38	C	rs219231	ENSG00000002933.7	TMEM176A		Brain_Hypothalamus	0.152378	0.04131	0.164314	0.114137	0.0369	SAME	0.205832	0.0579146	FALSE	FALSE
POAG Cross-ancestry	chr22:37780972:G:T	chr22:37780972:T:G	rs5750494	0.0773961	0.0773961	1.08047	2.42e-16	37534731	38103701	568.97	574	eQTL	chr22_37783113_T_A_b38	A	rs5750495	ENSG00000198792.12	TMEM184B		Adipose_Subcutaneous	0.0414379	3.267e-15	0.0534625	0.0261523	-0.0764	OPPOSITE	0.908256	0.0238749	FALSE	FALSE
POAG Cross-ancestry	chr6:36602589:C:T	chr6:36602589:T:C	rs7344	-0.0857997	0.0857997	0.917778	5.72e-17	36326941	37450089	1123.15	694	eQTL	chr6_36469635_T_C_b38	C	rs1003250	ENSG00000172738.11	TMEM217		Muscle_Skeletal	0.0182059	0.0003307	0.0890366	0.0376075	-0.0338	OPPOSITE	0.239495	0.0185866	FALSE	FALSE
POAG Cross-ancestry	chr6:36602589:C:T	chr6:36602589:T:C	rs7344	-0.0857997	0.0857997	0.917778	5.72e-17	36326941	37450089	1123.15	694	eQTL	chr6_36456888_A_C_b38	C	rs7744363	ENSG00000172738.11	TMEM217		Muscle_Skeletal	0.0231632	0.0002867	0.0859018	0.0377385	-0.0343	OPPOSITE	0.142169	0.0110333	FALSE	FALSE
POAG Cross-ancestry	chr6:36602589:C:T	chr6:36602589:T:C	rs7344	-0.0857997	0.0857997	0.917778	5.72e-17	36326941	37450089	1123.15	694	eQTL	chr6_36459499_C_T_b38	T	rs6923993	ENSG00000172738.11	TMEM217		Muscle_Skeletal	0.0231632	0.0002918	0.0859018	0.0377385	-0.0342	OPPOSITE	0.136183	0.0105688	FALSE	FALSE
POAG Cross-ancestry	chr17:10127866:G:A	chr17:10127866:A:G	rs9913911	0.138996	0.138996	1.14912	7.26e-49	9514979	10979823	1464.84	853	sQTL	chr17_10124379_CCA_C_b38	C	17:10027696	ENSG00000187824.8	TMEM220	chr17:10712390:10713126:clu_11943:ENSG00000187824.8	Stomach	0.00137073	4.389e-18	-0.199035	0.0615998	-0.0943	SAME	0.999862	0.312984	FALSE	FALSE
POAG Cross-ancestry	chr17:10127866:G:A	chr17:10127866:A:G	rs9913911	0.138996	0.138996	1.14912	7.26e-49	9514979	10979823	1464.84	853	eQTL	chr17_10124379_CCA_C_b38	C	17:10027696	ENSG00000187824.8	TMEM220		Brain_Cerebellum	0.00562828	4.389e-18	-0.212344	0.0757128	-0.0943	SAME	0.979454	0.0745267	FALSE	FALSE
POAG Cross-ancestry	chr17:10127866:G:A	chr17:10127866:A:G	rs9913911	0.138996	0.138996	1.14912	7.26e-49	9514979	10979823	1464.84	853	sQTL	chr17_10124379_CCA_C_b38	C	17:10027696	ENSG00000187824.8	TMEM220	chr17:10712390:10713126:clu_12109:ENSG00000187824.8	Prostate	0.0099743	4.389e-18	-0.256866	0.0987212	-0.0943	SAME	0.972839	0.178649	FALSE	FALSE
POAG Cross-ancestry	chr14:60509819:C:A	chr14:60490561:C:T	rs33912345	-0.1606	0.1606	0.851633	2.18e-62	59504837	61540240	2035.4	1221	eQTL	chr14_60509819_C_A_b38	A	rs33912345	ENSG00000182107.6	TMEM30B		Heart_Atrial_Appendage	0.0147024	2.177e-62	-0.115845	0.0472114	-0.1606	SAME	0.688442	0.011237	FALSE	FALSE
POAG Cross-ancestry	chr3:186411027:G:A	chr3:186411027:A:G	rs56233426	0.0891	0.0891	1.09319	2.2e-21	185950527	186650997	700.47	372	eQTL	chr3_186452843_A_G_b38	G	rs12629868	ENSG00000163900.10	TMEM41A		Thyroid	0.00222072	1.147e-07	0.109107	0.0354843	0.049	SAME	0.336164	0.232705	FALSE	FALSE
POAG Cross-ancestry	chr3:186411027:G:A	chr3:186411027:A:G	rs56233426	0.0891	0.0891	1.09319	2.2e-21	185950527	186650997	700.47	372	eQTL	chr3_186413811_T_A_b38	A	rs9853115	ENSG00000163900.10	TMEM41A		Thyroid	0.00408865	2.846e-19	-0.099154	0.0343752	-0.0849	SAME	0.643191	0.44524	FALSE	FALSE
POAG Cross-ancestry	chr7:151808612:C:T	chr7:151808612:C:T	rs62478245	0.158797	0.158797	1.1721	8.95e-09	151041507	152846285	1804.78	269	eQTL	chr7_151224208_C_A_b38	A	rs75100208	ENSG00000164897.12	TMUB1		Esophagus_Gastroesophageal_Junction	0.0744243	0.03089	-0.134785	0.0752651	-0.0422	SAME	0.634668	0.101006	FALSE	FALSE
POAG Cross-ancestry	chr7:151808612:C:T	chr7:151808612:C:T	rs62478245	0.158797	0.158797	1.1721	8.95e-09	151041507	152846285	1804.78	269	eQTL	chr7_151243571_T_C_b38	C	rs122815	ENSG00000164897.12	TMUB1		Esophagus_Gastroesophageal_Junction	0.10601	0.02996	0.119623	0.0737633	0.0392	SAME	0.27229	0.0433345	FALSE	FALSE
POAG Cross-ancestry	chr7:151808612:C:T	chr7:151808612:C:T	rs62478245	0.158797	0.158797	1.1721	8.95e-09	151041507	152846285	1804.78	269	eQTL	chr7_151244635_T_C_b38	C	rs219231	ENSG00000164897.12	TMUB1		Esophagus_Gastroesophageal_Junction	0.10601	0.04131	0.119623	0.0737633	0.0369	SAME	0.0839779	0.0133649	FALSE	FALSE
POAG Cross-ancestry	chr10:93169359:C:T	chr10:93169359:C:T	rs10882167	0.0687982	0.0687982	1.07122	5.17e-12	92361094	93560908	1199.81	258	eQTL	chr10_92384423_C_T_b38	T	rs11186969	ENSG00000107854.5	TNKS2		Skin_Not_Sun_Exposed_Suprapubic	0.0013072	0.004405	0.0666074	0.0205903	0.0287	SAME	0.429046	0.0973626	FALSE	FALSE
POAG Cross-ancestry	chr10:93169359:C:T	chr10:93169359:C:T	rs10882167	0.0687982	0.0687982	1.07122	5.17e-12	92361094	93560908	1199.81	258	eQTL	chr10_92383558_T_C_b38	C	rs11186966	ENSG00000107854.5	TNKS2		Skin_Not_Sun_Exposed_Suprapubic	0.00317145	0.009465	0.061615	0.0207688	0.026	SAME	0.100759	0.022865	FALSE	FALSE
POAG Cross-ancestry	chr10:93169359:C:T	chr10:93169359:C:T	rs10882167	0.0687982	0.0687982	1.07122	5.17e-12	92361094	93560908	1199.81	258	eQTL	chr10_92384374_G_A_b38	A	rs11186968	ENSG00000107854.5	TNKS2		Skin_Not_Sun_Exposed_Suprapubic	0.00317145	0.009486	0.061615	0.0207688	0.026	SAME	0.100759	0.022865	FALSE	FALSE
POAG Cross-ancestry	chr10:93169359:C:T	chr10:93169359:C:T	rs10882167	0.0687982	0.0687982	1.07122	5.17e-12	92361094	93560908	1199.81	258	eQTL	chr10_92384091_C_T_b38	T	rs11186967	ENSG00000107854.5	TNKS2		Skin_Not_Sun_Exposed_Suprapubic	0.00317145	0.01089	0.061615	0.0207688	0.0255	SAME	0.0607792	0.0137925	FALSE	FALSE
POAG Cross-ancestry	chr10:93169359:C:T	chr10:93169359:C:T	rs10882167	0.0687982	0.0687982	1.07122	5.17e-12	92361094	93560908	1199.81	258	eQTL	chr10_92386867_AG_A_b38	A	10:94146624	ENSG00000107854.5	TNKS2		Skin_Not_Sun_Exposed_Suprapubic	0.00397259	0.009558	-0.059926	0.0206971	-0.0308	SAME	0.216698	0.0491749	FALSE	FALSE
POAG Cross-ancestry	chr10:93169359:C:T	chr10:93169359:C:T	rs10882167	0.0687982	0.0687982	1.07122	5.17e-12	92361094	93560908	1199.81	258	eQTL	chr10_92384423_C_T_b38	T	rs11186969	ENSG00000228701.1	TNKS2-AS1		Nerve_Tibial	1.61568e-06	0.004405	0.304703	0.0627041	0.0287	SAME	0.0543368	0.0142947	TRUE	FALSE
POAG Cross-ancestry	chr10:93169359:C:T	chr10:93169359:C:T	rs10882167	0.0687982	0.0687982	1.07122	5.17e-12	92361094	93560908	1199.81	258	eQTL	chr10_92397654_C_G_b38	G	rs11186973	ENSG00000228701.1	TNKS2-AS1		Nerve_Tibial	3.51776e-06	0.008364	0.295569	0.0629524	0.0265	SAME	0.718267	0.188959	TRUE	FALSE
POAG Cross-ancestry	chr10:93169359:C:T	chr10:93169359:C:T	rs10882167	0.0687982	0.0687982	1.07122	5.17e-12	92361094	93560908	1199.81	258	eQTL	chr10_92386867_AG_A_b38	A	10:94146624	ENSG00000228701.1	TNKS2-AS1		Nerve_Tibial	6.17467e-06	0.009558	-0.287122	0.0627825	-0.0308	SAME	0.102628	0.026999	TRUE	FALSE
POAG Cross-ancestry	chr10:93169359:C:T	chr10:93169359:C:T	rs10882167	0.0687982	0.0687982	1.07122	5.17e-12	92361094	93560908	1199.81	258	eQTL	chr10_92397654_C_G_b38	G	rs11186973	ENSG00000228701.1	TNKS2-AS1		Heart_Atrial_Appendage	0.000393019	0.008364	0.271083	0.0756171	0.0265	SAME	0.317187	0.0625492	FALSE	FALSE
POAG Cross-ancestry	chr10:93169359:C:T	chr10:93169359:C:T	rs10882167	0.0687982	0.0687982	1.07122	5.17e-12	92361094	93560908	1199.81	258	eQTL	chr10_92384423_C_T_b38	T	rs11186969	ENSG00000228701.1	TNKS2-AS1		Adipose_Subcutaneous	0.000405358	0.004405	0.205952	0.0578503	0.0287	SAME	0.261024	0.0574329	FALSE	FALSE
POAG Cross-ancestry	chr10:93169359:C:T	chr10:93169359:C:T	rs10882167	0.0687982	0.0687982	1.07122	5.17e-12	92361094	93560908	1199.81	258	eQTL	chr10_92383558_T_C_b38	C	rs11186966	ENSG00000228701.1	TNKS2-AS1		Heart_Atrial_Appendage	0.000410447	0.009465	0.270616	0.0757366	0.026	SAME	0.145592	0.0287107	FALSE	FALSE
POAG Cross-ancestry	chr10:93169359:C:T	chr10:93169359:C:T	rs10882167	0.0687982	0.0687982	1.07122	5.17e-12	92361094	93560908	1199.81	258	eQTL	chr10_92384374_G_A_b38	A	rs11186968	ENSG00000228701.1	TNKS2-AS1		Heart_Atrial_Appendage	0.000410447	0.009486	0.270616	0.0757366	0.026	SAME	0.145592	0.0287107	FALSE	FALSE
POAG Cross-ancestry	chr10:93169359:C:T	chr10:93169359:C:T	rs10882167	0.0687982	0.0687982	1.07122	5.17e-12	92361094	93560908	1199.81	258	eQTL	chr10_92384091_C_T_b38	T	rs11186967	ENSG00000228701.1	TNKS2-AS1		Heart_Atrial_Appendage	0.000410447	0.01089	0.270616	0.0757366	0.0255	SAME	0.0878232	0.0173187	FALSE	FALSE
POAG Cross-ancestry	chr10:93169359:C:T	chr10:93169359:C:T	rs10882167	0.0687982	0.0687982	1.07122	5.17e-12	92361094	93560908	1199.81	258	eQTL	chr10_92383558_T_C_b38	C	rs11186966	ENSG00000228701.1	TNKS2-AS1		Esophagus_Muscularis	0.000531777	0.009465	0.240692	0.0689084	0.026	SAME	0.205926	0.0370213	FALSE	FALSE
POAG Cross-ancestry	chr10:93169359:C:T	chr10:93169359:C:T	rs10882167	0.0687982	0.0687982	1.07122	5.17e-12	92361094	93560908	1199.81	258	eQTL	chr10_92384374_G_A_b38	A	rs11186968	ENSG00000228701.1	TNKS2-AS1		Esophagus_Muscularis	0.000531777	0.009486	0.240692	0.0689084	0.026	SAME	0.205926	0.0370213	FALSE	FALSE
POAG Cross-ancestry	chr10:93169359:C:T	chr10:93169359:C:T	rs10882167	0.0687982	0.0687982	1.07122	5.17e-12	92361094	93560908	1199.81	258	eQTL	chr10_92384091_C_T_b38	T	rs11186967	ENSG00000228701.1	TNKS2-AS1		Esophagus_Muscularis	0.000531777	0.01089	0.240692	0.0689084	0.0255	SAME	0.124218	0.0223318	FALSE	FALSE
POAG Cross-ancestry	chr10:93169359:C:T	chr10:93169359:C:T	rs10882167	0.0687982	0.0687982	1.07122	5.17e-12	92361094	93560908	1199.81	258	eQTL	chr10_92386867_AG_A_b38	A	10:94146624	ENSG00000228701.1	TNKS2-AS1		Heart_Atrial_Appendage	0.000672694	0.009558	-0.259734	0.0755883	-0.0308	SAME	0.214441	0.0422878	FALSE	FALSE
POAG Cross-ancestry	chr10:93169359:C:T	chr10:93169359:C:T	rs10882167	0.0687982	0.0687982	1.07122	5.17e-12	92361094	93560908	1199.81	258	eQTL	chr10_92383558_T_C_b38	C	rs11186966	ENSG00000228701.1	TNKS2-AS1		Skin_Not_Sun_Exposed_Suprapubic	0.000749115	0.009465	0.211177	0.0622135	0.026	SAME	0.209914	0.0355712	FALSE	FALSE
POAG Cross-ancestry	chr10:93169359:C:T	chr10:93169359:C:T	rs10882167	0.0687982	0.0687982	1.07122	5.17e-12	92361094	93560908	1199.81	258	eQTL	chr10_92384374_G_A_b38	A	rs11186968	ENSG00000228701.1	TNKS2-AS1		Skin_Not_Sun_Exposed_Suprapubic	0.000749115	0.009486	0.211177	0.0622135	0.026	SAME	0.209914	0.0355712	FALSE	FALSE
POAG Cross-ancestry	chr10:93169359:C:T	chr10:93169359:C:T	rs10882167	0.0687982	0.0687982	1.07122	5.17e-12	92361094	93560908	1199.81	258	eQTL	chr10_92384091_C_T_b38	T	rs11186967	ENSG00000228701.1	TNKS2-AS1		Skin_Not_Sun_Exposed_Suprapubic	0.000749115	0.01089	0.211177	0.0622135	0.0255	SAME	0.126623	0.0214571	FALSE	FALSE
POAG Cross-ancestry	chr10:93169359:C:T	chr10:93169359:C:T	rs10882167	0.0687982	0.0687982	1.07122	5.17e-12	92361094	93560908	1199.81	258	eQTL	chr10_92383558_T_C_b38	C	rs11186966	ENSG00000228701.1	TNKS2-AS1		Adipose_Subcutaneous	0.000915919	0.009465	0.195086	0.0585016	0.026	SAME	0.124688	0.027435	FALSE	FALSE
POAG Cross-ancestry	chr10:93169359:C:T	chr10:93169359:C:T	rs10882167	0.0687982	0.0687982	1.07122	5.17e-12	92361094	93560908	1199.81	258	eQTL	chr10_92384374_G_A_b38	A	rs11186968	ENSG00000228701.1	TNKS2-AS1		Adipose_Subcutaneous	0.000915919	0.009486	0.195086	0.0585016	0.026	SAME	0.124688	0.027435	FALSE	FALSE
POAG Cross-ancestry	chr10:93169359:C:T	chr10:93169359:C:T	rs10882167	0.0687982	0.0687982	1.07122	5.17e-12	92361094	93560908	1199.81	258	eQTL	chr10_92384091_C_T_b38	T	rs11186967	ENSG00000228701.1	TNKS2-AS1		Adipose_Subcutaneous	0.000915919	0.01089	0.195086	0.0585016	0.0255	SAME	0.0752139	0.0165492	FALSE	FALSE
POAG Cross-ancestry	chr10:93169359:C:T	chr10:93169359:C:T	rs10882167	0.0687982	0.0687982	1.07122	5.17e-12	92361094	93560908	1199.81	258	eQTL	chr10_92397654_C_G_b38	G	rs11186973	ENSG00000228701.1	TNKS2-AS1		Skin_Not_Sun_Exposed_Suprapubic	0.00105594	0.008364	0.206006	0.0624868	0.0265	SAME	0.102553	0.0173783	FALSE	FALSE
POAG Cross-ancestry	chr10:93169359:C:T	chr10:93169359:C:T	rs10882167	0.0687982	0.0687982	1.07122	5.17e-12	92361094	93560908	1199.81	258	eQTL	chr10_92397654_C_G_b38	G	rs11186973	ENSG00000228701.1	TNKS2-AS1		Adipose_Subcutaneous	0.00108015	0.008364	0.193439	0.0588397	0.0265	SAME	0.122277	0.0269044	FALSE	FALSE
POAG Cross-ancestry	chr10:93169359:C:T	chr10:93169359:C:T	rs10882167	0.0687982	0.0687982	1.07122	5.17e-12	92361094	93560908	1199.81	258	eQTL	chr10_92386867_AG_A_b38	A	10:94146624	ENSG00000228701.1	TNKS2-AS1		Esophagus_Muscularis	0.00112388	0.009558	-0.226652	0.069067	-0.0308	SAME	0.312762	0.0562282	FALSE	FALSE
POAG Cross-ancestry	chr10:93169359:C:T	chr10:93169359:C:T	rs10882167	0.0687982	0.0687982	1.07122	5.17e-12	92361094	93560908	1199.81	258	eQTL	chr10_92386867_AG_A_b38	A	10:94146624	ENSG00000228701.1	TNKS2-AS1		Skin_Not_Sun_Exposed_Suprapubic	0.0011707	0.009558	-0.202644	0.0620277	-0.0308	SAME	0.238666	0.0404434	FALSE	FALSE
POAG Cross-ancestry	chr10:93169359:C:T	chr10:93169359:C:T	rs10882167	0.0687982	0.0687982	1.07122	5.17e-12	92361094	93560908	1199.81	258	eQTL	chr10_92386867_AG_A_b38	A	10:94146624	ENSG00000228701.1	TNKS2-AS1		Adipose_Subcutaneous	0.00166742	0.009558	-0.184015	0.0582204	-0.0308	SAME	0.236108	0.0519507	FALSE	FALSE
POAG Cross-ancestry	chr10:93169359:C:T	chr10:93169359:C:T	rs10882167	0.0687982	0.0687982	1.07122	5.17e-12	92361094	93560908	1199.81	258	eQTL	chr10_92384423_C_T_b38	T	rs11186969	ENSG00000228701.1	TNKS2-AS1		Artery_Tibial	0.00239056	0.004405	0.181437	0.0594479	0.0287	SAME	0.35355	0.0782042	FALSE	FALSE
POAG Cross-ancestry	chr10:93169359:C:T	chr10:93169359:C:T	rs10882167	0.0687982	0.0687982	1.07122	5.17e-12	92361094	93560908	1199.81	258	eQTL	chr10_92383558_T_C_b38	C	rs11186966	ENSG00000228701.1	TNKS2-AS1		Artery_Tibial	0.004942	0.009465	0.169562	0.0600644	0.026	SAME	0.112887	0.0249703	FALSE	FALSE
POAG Cross-ancestry	chr10:93169359:C:T	chr10:93169359:C:T	rs10882167	0.0687982	0.0687982	1.07122	5.17e-12	92361094	93560908	1199.81	258	eQTL	chr10_92384374_G_A_b38	A	rs11186968	ENSG00000228701.1	TNKS2-AS1		Artery_Tibial	0.004942	0.009486	0.169562	0.0600644	0.026	SAME	0.112887	0.0249703	FALSE	FALSE
POAG Cross-ancestry	chr10:93169359:C:T	chr10:93169359:C:T	rs10882167	0.0687982	0.0687982	1.07122	5.17e-12	92361094	93560908	1199.81	258	eQTL	chr10_92384091_C_T_b38	T	rs11186967	ENSG00000228701.1	TNKS2-AS1		Artery_Tibial	0.004942	0.01089	0.169562	0.0600644	0.0255	SAME	0.0680952	0.0150625	FALSE	FALSE
POAG Cross-ancestry	chr10:93169359:C:T	chr10:93169359:C:T	rs10882167	0.0687982	0.0687982	1.07122	5.17e-12	92361094	93560908	1199.81	258	eQTL	chr10_92397654_C_G_b38	G	rs11186973	ENSG00000228701.1	TNKS2-AS1		Artery_Tibial	0.00612801	0.008364	0.165741	0.0602203	0.0265	SAME	0.110916	0.0245343	FALSE	FALSE
POAG Cross-ancestry	chr10:93169359:C:T	chr10:93169359:C:T	rs10882167	0.0687982	0.0687982	1.07122	5.17e-12	92361094	93560908	1199.81	258	eQTL	chr10_92386867_AG_A_b38	A	10:94146624	ENSG00000228701.1	TNKS2-AS1		Artery_Tibial	0.00873413	0.009558	-0.157972	0.0600114	-0.0308	SAME	0.19054	0.0421469	FALSE	FALSE
POAG Cross-ancestry	chr10:93169359:C:T	chr10:93169359:C:T	rs10882167	0.0687982	0.0687982	1.07122	5.17e-12	92361094	93560908	1199.81	258	eQTL	chr10_92384423_C_T_b38	T	rs11186969	ENSG00000228701.1	TNKS2-AS1		Pituitary	0.0141578	0.004405	0.209048	0.0844545	0.0287	SAME	0.151987	0.0289777	FALSE	FALSE
POAG Cross-ancestry	chr10:93169359:C:T	chr10:93169359:C:T	rs10882167	0.0687982	0.0687982	1.07122	5.17e-12	92361094	93560908	1199.81	258	eQTL	chr10_92384423_C_T_b38	T	rs11186969	ENSG00000228701.1	TNKS2-AS1		Breast_Mammary_Tissue	0.0181903	0.004405	0.181058	0.0762769	0.0287	SAME	0.381768	0.081802	FALSE	FALSE
POAG Cross-ancestry	chr10:93169359:C:T	chr10:93169359:C:T	rs10882167	0.0687982	0.0687982	1.07122	5.17e-12	92361094	93560908	1199.81	258	eQTL	chr10_92397654_C_G_b38	G	rs11186973	ENSG00000228701.1	TNKS2-AS1		Pituitary	0.018943	0.008364	0.201885	0.0853208	0.0265	SAME	0.231881	0.0442102	FALSE	FALSE
POAG Cross-ancestry	chr10:93169359:C:T	chr10:93169359:C:T	rs10882167	0.0687982	0.0687982	1.07122	5.17e-12	92361094	93560908	1199.81	258	eQTL	chr10_92383558_T_C_b38	C	rs11186966	ENSG00000228701.1	TNKS2-AS1		Pituitary	0.018943	0.009465	0.201885	0.0853208	0.026	SAME	0.12328	0.0235043	FALSE	FALSE
POAG Cross-ancestry	chr10:93169359:C:T	chr10:93169359:C:T	rs10882167	0.0687982	0.0687982	1.07122	5.17e-12	92361094	93560908	1199.81	258	eQTL	chr10_92384374_G_A_b38	A	rs11186968	ENSG00000228701.1	TNKS2-AS1		Pituitary	0.018943	0.009486	0.201885	0.0853208	0.026	SAME	0.12328	0.0235043	FALSE	FALSE
POAG Cross-ancestry	chr10:93169359:C:T	chr10:93169359:C:T	rs10882167	0.0687982	0.0687982	1.07122	5.17e-12	92361094	93560908	1199.81	258	eQTL	chr10_92384091_C_T_b38	T	rs11186967	ENSG00000228701.1	TNKS2-AS1		Pituitary	0.018943	0.01089	0.201885	0.0853208	0.0255	SAME	0.0743642	0.0141782	FALSE	FALSE
POAG Cross-ancestry	chr10:93169359:C:T	chr10:93169359:C:T	rs10882167	0.0687982	0.0687982	1.07122	5.17e-12	92361094	93560908	1199.81	258	eQTL	chr10_92384423_C_T_b38	T	rs11186969	ENSG00000228701.1	TNKS2-AS1		Thyroid	0.0199411	0.004405	0.134723	0.0577	0.0287	SAME	0.284164	0.0294308	FALSE	FALSE
POAG Cross-ancestry	chr10:93169359:C:T	chr10:93169359:C:T	rs10882167	0.0687982	0.0687982	1.07122	5.17e-12	92361094	93560908	1199.81	258	eQTL	chr10_92386867_AG_A_b38	A	10:94146624	ENSG00000228701.1	TNKS2-AS1		Pituitary	0.020066	0.009558	-0.198648	0.0847414	-0.0308	SAME	0.237203	0.0452248	FALSE	FALSE
POAG Cross-ancestry	chr10:93169359:C:T	chr10:93169359:C:T	rs10882167	0.0687982	0.0687982	1.07122	5.17e-12	92361094	93560908	1199.81	258	eQTL	chr10_92386867_AG_A_b38	A	10:94146624	ENSG00000228701.1	TNKS2-AS1		Thyroid	0.0269764	0.009558	-0.128948	0.0581281	-0.0308	SAME	0.272062	0.0281774	FALSE	FALSE
POAG Cross-ancestry	chr10:93169359:C:T	chr10:93169359:C:T	rs10882167	0.0687982	0.0687982	1.07122	5.17e-12	92361094	93560908	1199.81	258	eQTL	chr10_92397654_C_G_b38	G	rs11186973	ENSG00000228701.1	TNKS2-AS1		Thyroid	0.0294949	0.008364	0.127432	0.0583744	0.0265	SAME	0.253032	0.0262065	FALSE	FALSE
POAG Cross-ancestry	chr10:93169359:C:T	chr10:93169359:C:T	rs10882167	0.0687982	0.0687982	1.07122	5.17e-12	92361094	93560908	1199.81	258	eQTL	chr10_92383558_T_C_b38	C	rs11186966	ENSG00000228701.1	TNKS2-AS1		Breast_Mammary_Tissue	0.0317584	0.009465	0.166647	0.0772687	0.026	SAME	0.109813	0.0235297	FALSE	FALSE
POAG Cross-ancestry	chr10:93169359:C:T	chr10:93169359:C:T	rs10882167	0.0687982	0.0687982	1.07122	5.17e-12	92361094	93560908	1199.81	258	eQTL	chr10_92384374_G_A_b38	A	rs11186968	ENSG00000228701.1	TNKS2-AS1		Breast_Mammary_Tissue	0.0317584	0.009486	0.166647	0.0772687	0.026	SAME	0.109813	0.0235297	FALSE	FALSE
POAG Cross-ancestry	chr10:93169359:C:T	chr10:93169359:C:T	rs10882167	0.0687982	0.0687982	1.07122	5.17e-12	92361094	93560908	1199.81	258	eQTL	chr10_92384091_C_T_b38	T	rs11186967	ENSG00000228701.1	TNKS2-AS1		Breast_Mammary_Tissue	0.0317584	0.01089	0.166647	0.0772687	0.0255	SAME	0.0662406	0.0141935	FALSE	FALSE
POAG Cross-ancestry	chr10:93169359:C:T	chr10:93169359:C:T	rs10882167	0.0687982	0.0687982	1.07122	5.17e-12	92361094	93560908	1199.81	258	eQTL	chr10_92386867_AG_A_b38	A	10:94146624	ENSG00000228701.1	TNKS2-AS1		Breast_Mammary_Tissue	0.0344764	0.009558	-0.163638	0.0770655	-0.0308	SAME	0.177078	0.0379428	FALSE	FALSE
POAG Cross-ancestry	chr10:93169359:C:T	chr10:93169359:C:T	rs10882167	0.0687982	0.0687982	1.07122	5.17e-12	92361094	93560908	1199.81	258	eQTL	chr10_92383558_T_C_b38	C	rs11186966	ENSG00000228701.1	TNKS2-AS1		Adipose_Visceral_Omentum	0.0363778	0.009465	0.138453	0.0659378	0.026	SAME	0.18775	0.0207868	FALSE	FALSE
POAG Cross-ancestry	chr10:93169359:C:T	chr10:93169359:C:T	rs10882167	0.0687982	0.0687982	1.07122	5.17e-12	92361094	93560908	1199.81	258	eQTL	chr10_92384374_G_A_b38	A	rs11186968	ENSG00000228701.1	TNKS2-AS1		Adipose_Visceral_Omentum	0.0363778	0.009486	0.138453	0.0659378	0.026	SAME	0.18775	0.0207868	FALSE	FALSE
POAG Cross-ancestry	chr10:93169359:C:T	chr10:93169359:C:T	rs10882167	0.0687982	0.0687982	1.07122	5.17e-12	92361094	93560908	1199.81	258	eQTL	chr10_92384091_C_T_b38	T	rs11186967	ENSG00000228701.1	TNKS2-AS1		Adipose_Visceral_Omentum	0.0363778	0.01089	0.138453	0.0659378	0.0255	SAME	0.113254	0.0125389	FALSE	FALSE
POAG Cross-ancestry	chr10:93169359:C:T	chr10:93169359:C:T	rs10882167	0.0687982	0.0687982	1.07122	5.17e-12	92361094	93560908	1199.81	258	eQTL	chr10_92384423_C_T_b38	T	rs11186969	ENSG00000228701.1	TNKS2-AS1		Adipose_Visceral_Omentum	0.0370796	0.004405	0.138518	0.0662167	0.0287	SAME	0.113313	0.0125455	FALSE	FALSE
POAG Cross-ancestry	chr10:93169359:C:T	chr10:93169359:C:T	rs10882167	0.0687982	0.0687982	1.07122	5.17e-12	92361094	93560908	1199.81	258	eQTL	chr10_92397654_C_G_b38	G	rs11186973	ENSG00000228701.1	TNKS2-AS1		Breast_Mammary_Tissue	0.0384541	0.008364	0.1609	0.0774151	0.0265	SAME	0.102945	0.0220581	FALSE	FALSE
POAG Cross-ancestry	chr10:93169359:C:T	chr10:93169359:C:T	rs10882167	0.0687982	0.0687982	1.07122	5.17e-12	92361094	93560908	1199.81	258	eQTL	chr10_92386867_AG_A_b38	A	10:94146624	ENSG00000228701.1	TNKS2-AS1		Adipose_Visceral_Omentum	0.0506343	0.009558	-0.129738	0.0661764	-0.0308	SAME	0.221728	0.0245487	FALSE	FALSE
POAG Cross-ancestry	chr10:93169359:C:T	chr10:93169359:C:T	rs10882167	0.0687982	0.0687982	1.07122	5.17e-12	92361094	93560908	1199.81	258	eQTL	chr10_92384423_C_T_b38	T	rs11186969	ENSG00000228701.1	TNKS2-AS1		Whole_Blood	0.063312	0.004405	0.0959913	0.0515959	0.0287	SAME	0.155777	0.0277102	FALSE	FALSE
POAG Cross-ancestry	chr10:93169359:C:T	chr10:93169359:C:T	rs10882167	0.0687982	0.0687982	1.07122	5.17e-12	92361094	93560908	1199.81	258	eQTL	chr10_92383558_T_C_b38	C	rs11186966	ENSG00000228701.1	TNKS2-AS1		Whole_Blood	0.0671703	0.009465	0.095131	0.0518748	0.026	SAME	0.155414	0.0276457	FALSE	FALSE
POAG Cross-ancestry	chr10:93169359:C:T	chr10:93169359:C:T	rs10882167	0.0687982	0.0687982	1.07122	5.17e-12	92361094	93560908	1199.81	258	eQTL	chr10_92384374_G_A_b38	A	rs11186968	ENSG00000228701.1	TNKS2-AS1		Whole_Blood	0.0671703	0.009486	0.095131	0.0518748	0.026	SAME	0.155414	0.0276457	FALSE	FALSE
POAG Cross-ancestry	chr10:93169359:C:T	chr10:93169359:C:T	rs10882167	0.0687982	0.0687982	1.07122	5.17e-12	92361094	93560908	1199.81	258	eQTL	chr10_92384091_C_T_b38	T	rs11186967	ENSG00000228701.1	TNKS2-AS1		Whole_Blood	0.0671703	0.01089	0.095131	0.0518748	0.0255	SAME	0.0937481	0.0166763	FALSE	FALSE
POAG Cross-ancestry	chr10:93169359:C:T	chr10:93169359:C:T	rs10882167	0.0687982	0.0687982	1.07122	5.17e-12	92361094	93560908	1199.81	258	eQTL	chr10_92397654_C_G_b38	G	rs11186973	ENSG00000228701.1	TNKS2-AS1		Whole_Blood	0.0738067	0.008364	0.0930679	0.0519659	0.0265	SAME	0.220882	0.0392914	FALSE	FALSE
POAG Cross-ancestry	chr10:93169359:C:T	chr10:93169359:C:T	rs10882167	0.0687982	0.0687982	1.07122	5.17e-12	92361094	93560908	1199.81	258	eQTL	chr10_92386867_AG_A_b38	A	10:94146624	ENSG00000228701.1	TNKS2-AS1		Whole_Blood	0.0801671	0.009558	-0.0908636	0.0518426	-0.0308	SAME	0.15726	0.0279741	FALSE	FALSE
POAG Cross-ancestry	chr10:93169359:C:T	chr10:93169359:C:T	rs10882167	0.0687982	0.0687982	1.07122	5.17e-12	92361094	93560908	1199.81	258	eQTL	chr10_92397654_C_G_b38	G	rs11186973	ENSG00000228701.1	TNKS2-AS1		Artery_Aorta	0.0840688	0.008364	0.127986	0.0738525	0.0265	SAME	0.345091	0.0185907	FALSE	FALSE
POAG Cross-ancestry	chr10:93169359:C:T	chr10:93169359:C:T	rs10882167	0.0687982	0.0687982	1.07122	5.17e-12	92361094	93560908	1199.81	258	eQTL	chr10_92386867_AG_A_b38	A	10:94146624	ENSG00000228701.1	TNKS2-AS1		Artery_Aorta	0.136869	0.009558	-0.109827	0.0736434	-0.0308	SAME	0.32637	0.0175822	FALSE	FALSE
POAG Cross-ancestry	chr20:46905414:G:A	chr20:46905414:A:G	rs6124885	-0.0849002	0.0849002	0.918604	2.78e-08	46453120	47867861	1414.74	83	eQTL	chr20_46820878_GC_G_b38	G	rs766587828	ENSG00000101470.9	TNNC2		Testis	0.165299	0.02512	0.125037	0.0898721	-0.0291	OPPOSITE	0.940521	0.113179	FALSE	FALSE
POAG Cross-ancestry	chr1:162709355:G:A	chr1:162709355:G:A	rs4542196	-0.0597999	0.0597999	0.941953	1.8e-09	161660468	163758219	2097.75	120	sQTL	chr1_162144230_TG_T_b38	T	1:162114020	ENSG00000158882.14	TOMM40L	chr1:161227989:161228186:clu_45111:ENSG00000158882.14	Minor_Salivary_Gland	0.000850446	0.01295	-0.852554	0.249079	0.0595	OPPOSITE	0.564048	0.896222	FALSE	FALSE
POAG Cross-ancestry	chr1:162709355:G:A	chr1:162709355:G:A	rs4542196	-0.0597999	0.0597999	0.941953	1.8e-09	161660468	163758219	2097.75	120	sQTL	chr1_162144737_T_C_b38	C	rs6427653	ENSG00000158882.14	TOMM40L	chr1:161227989:161228186:clu_45111:ENSG00000158882.14	Minor_Salivary_Gland	0.215855	0.001686	0.378179	0.303943	-0.0686	OPPOSITE	0.434809	0.690873	FALSE	FALSE
POAG Cross-ancestry	chr3:25540307:C:T	chr3:25540307:C:T	rs1286770	-0.0936999	0.0936999	0.910556	1.82e-12	25424718	25634634	209.916	686	eQTL	chr3_25543675_G_A_b38	A	rs1286769	ENSG00000077097	TOP2B		Retina	0.00535894	0.07607	-0.205992	5.86927	-0.0163	SAME	0.996301	0.0484901	FALSE	FALSE
POAG Cross-ancestry	chr11:16989629:C:A	chr11:16989629:C:A	rs4141194	0.0648978	0.0648978	1.06705	4.53e-11	16778384	18038174	1259.79	546	eQTL	chr11_17348647_A_AT_b38	AT	rs34438900	ENSG00000129167.9	TPH1		Brain_Cerebellum	0.044721	0.0003855	0.148018	0.0731926	0.041	SAME	0.0597132	0.0147544	FALSE	FALSE
POAG Cross-ancestry	chr11:16989629:C:A	chr11:16989629:C:A	rs4141194	0.0648978	0.0648978	1.06705	4.53e-11	16778384	18038174	1259.79	546	eQTL	chr11_17346471_T_TAA_b38	TAA	rs67951613	ENSG00000129167.9	TPH1		Brain_Cerebellum	0.0452699	0.0002965	0.148633	0.0736872	0.0421	SAME	0.282463	0.0697933	FALSE	FALSE
POAG Cross-ancestry	chr11:16989629:C:A	chr11:16989629:C:A	rs4141194	0.0648978	0.0648978	1.06705	4.53e-11	16778384	18038174	1259.79	546	eQTL	chr11_17346471_T_TAA_b38	TAA	rs67951613	ENSG00000129167.9	TPH1		Brain_Cerebellum	0.0452699	0.0002965	0.148633	0.0736872	0.0421	SAME	0.282463	0.0697933	FALSE	FALSE
POAG Cross-ancestry	chr11:16989629:C:A	chr11:16989629:C:A	rs4141194	0.0648978	0.0648978	1.06705	4.53e-11	16778384	18038174	1259.79	546	eQTL	chr11_17346470_T_TC_b38	TC	rs199518026	ENSG00000129167.9	TPH1		Brain_Cerebellum	0.0452699	0.0002937	0.148633	0.0736872	0.0421	SAME	0.277849	0.068653	FALSE	FALSE
POAG Cross-ancestry	chr11:16989629:C:A	chr11:16989629:C:A	rs4141194	0.0648978	0.0648978	1.06705	4.53e-11	16778384	18038174	1259.79	546	eQTL	chr11_17350896_C_A_b38	A	rs7928810	ENSG00000129167.9	TPH1		Brain_Cerebellum	0.0452699	5.254e-05	-0.148633	0.0736872	-0.0397	SAME	0.129684	0.0320433	FALSE	FALSE
POAG Cross-ancestry	chr11:16989629:C:A	chr11:16989629:C:A	rs4141194	0.0648978	0.0648978	1.06705	4.53e-11	16778384	18038174	1259.79	546	eQTL	chr11_17346466_AG_A_b38	A	rs202083422	ENSG00000129167.9	TPH1		Brain_Cerebellum	0.0452699	0.0004675	0.148633	0.0736872	0.0405	SAME	0.0663183	0.0163865	FALSE	FALSE
POAG Cross-ancestry	chr11:16989629:C:A	chr11:16989629:C:A	rs4141194	0.0648978	0.0648978	1.06705	4.53e-11	16778384	18038174	1259.79	546	eQTL	chr11_17362995_C_A_b38	A	rs12146652	ENSG00000129167.9	TPH1		Brain_Cerebellum	0.0452699	4.977e-05	-0.148633	0.0736872	-0.0398	SAME	0.0597027	0.0147518	FALSE	FALSE
POAG Cross-ancestry	chr11:16989629:C:A	chr11:16989629:C:A	rs4141194	0.0648978	0.0648978	1.06705	4.53e-11	16778384	18038174	1259.79	546	eQTL	chr11_17346471_T_TAA_b38	TAA	rs67951613	ENSG00000129167.9	TPH1		Brain_Cerebellar_Hemisphere	0.0487261	0.0002965	0.147713	0.0742659	0.0421	SAME	0.353312	0.0824365	FALSE	FALSE
POAG Cross-ancestry	chr11:16989629:C:A	chr11:16989629:C:A	rs4141194	0.0648978	0.0648978	1.06705	4.53e-11	16778384	18038174	1259.79	546	eQTL	chr11_17346471_T_TAA_b38	TAA	rs67951613	ENSG00000129167.9	TPH1		Brain_Cerebellar_Hemisphere	0.0487261	0.0002965	0.147713	0.0742659	0.0421	SAME	0.353312	0.0824365	FALSE	FALSE
POAG Cross-ancestry	chr11:16989629:C:A	chr11:16989629:C:A	rs4141194	0.0648978	0.0648978	1.06705	4.53e-11	16778384	18038174	1259.79	546	eQTL	chr11_17346470_T_TC_b38	TC	rs199518026	ENSG00000129167.9	TPH1		Brain_Cerebellar_Hemisphere	0.0487261	0.0002937	0.147713	0.0742659	0.0421	SAME	0.34795	0.0811852	FALSE	FALSE
POAG Cross-ancestry	chr11:16989629:C:A	chr11:16989629:C:A	rs4141194	0.0648978	0.0648978	1.06705	4.53e-11	16778384	18038174	1259.79	546	eQTL	chr11_17346466_AG_A_b38	A	rs202083422	ENSG00000129167.9	TPH1		Brain_Cerebellar_Hemisphere	0.0487261	0.0004675	0.147713	0.0742659	0.0405	SAME	0.0830503	0.0193777	FALSE	FALSE
POAG Cross-ancestry	chr11:16989629:C:A	chr11:16989629:C:A	rs4141194	0.0648978	0.0648978	1.06705	4.53e-11	16778384	18038174	1259.79	546	eQTL	chr11_17350896_C_A_b38	A	rs7928810	ENSG00000129167.9	TPH1		Brain_Cerebellar_Hemisphere	0.0487261	5.254e-05	-0.147713	0.0742659	-0.0397	SAME	0.0692791	0.0161645	FALSE	FALSE
POAG Cross-ancestry	chr11:16989629:C:A	chr11:16989629:C:A	rs4141194	0.0648978	0.0648978	1.06705	4.53e-11	16778384	18038174	1259.79	546	eQTL	chr11_17348647_A_AT_b38	AT	rs34438900	ENSG00000129167.9	TPH1		Brain_Cerebellar_Hemisphere	0.0587696	0.0003855	0.140908	0.0739269	0.041	SAME	0.0482336	0.0112541	FALSE	FALSE
POAG Cross-ancestry	chr12:111494996:C:T	chr12:111494996:C:T	rs7137828	0.067696	0.067696	1.07004	3.32e-10	110486939	112540647	2053.71	156	eQTL	chr12_111494996_C_T_b38	T	rs7137828	ENSG00000135148.11	TRAFD1		Nerve_Tibial	0.0487472	3.324e-10	-0.0689023	0.0348693	0.0677	OPPOSITE	0.236356	0.0273584	FALSE	FALSE
POAG Cross-ancestry	chr12:111494996:C:T	chr12:111494996:C:T	rs7137828	0.067696	0.067696	1.07004	3.32e-10	110486939	112540647	2053.71	156	eQTL	chr12_111621753_C_T_b38	T	rs11065979	ENSG00000135148.11	TRAFD1		Nerve_Tibial	0.171899	3.314e-05	0.049207	0.0359634	-0.0434	OPPOSITE	0.673924	0.0780073	FALSE	FALSE
POAG Cross-ancestry	chr12:111494996:C:T	chr12:111494996:C:T	rs7137828	0.067696	0.067696	1.07004	3.32e-10	110486939	112540647	2053.71	74	eQTL	chr12_111762346_T_C_b38	C	rs2013002	ENSG00000135148.11	TRAFD1		Brain_Cerebellum	0.367922	3.908e-07	-0.0607442	0.067285	0.0563	OPPOSITE	0.547449	0.0119922	FALSE	FALSE
POAG Cross-ancestry	chr1:36147354:C:A	chr1:36147354:C:A	rs4652902	0.0763034	0.0763034	1.07929	1.8e-11	35661511	36256504	594.993	957	sQTL	chr1_36126011_G_A_b38	A	rs12123086	ENSG00000054116.11	TRAPPC3	chr1:36140166:36149092:clu_56608:ENSG00000054116.11	Lung	0.000450184	1.584e-05	0.33516	0.0948724	-0.0624	OPPOSITE	0.887539	0.179419	FALSE	FALSE
POAG Cross-ancestry	chr1:36147354:C:A	chr1:36147354:C:A	rs4652902	0.0763034	0.0763034	1.07929	1.8e-11	35661511	36256504	594.993	957	sQTL	chr1_36126011_G_A_b38	A	rs12123086	ENSG00000054116.11	TRAPPC3	chr1:36140166:36149092:clu_53506:ENSG00000054116.11	Adipose_Subcutaneous	0.000589818	1.584e-05	0.291693	0.0843984	-0.0624	OPPOSITE	0.931905	0.175551	FALSE	FALSE
POAG Cross-ancestry	chr22:37780972:G:T	chr22:37780972:T:G	rs5750494	0.0773961	0.0773961	1.08047	2.42e-16	37534731	38103701	568.97	574	eQTL	chr22_37783113_T_A_b38	A	rs5750495	ENSG00000100106.19	TRIOBP		Brain_Cerebellum	0.0158491	3.267e-15	0.158667	0.0651089	-0.0764	OPPOSITE	0.936694	0.0124886	FALSE	FALSE
POAG Cross-ancestry	chr22:37780972:G:T	chr22:37780972:T:G	rs5750494	0.0773961	0.0773961	1.08047	2.42e-16	37534731	38103701	568.97	574	eQTL	chr22_37783113_T_A_b38	A	rs5750495	ENSG00000100106.19	TRIOBP		Spleen	0.0643945	3.267e-15	0.0907226	0.0487643	-0.0764	OPPOSITE	0.904241	0.101558	FALSE	FALSE
POAG Cross-ancestry	chr17:2298650:G:A	chr17:2298650:A:G	rs216197	-0.0602002	0.0602002	0.941576	3.08e-10	1250897	3347607	2096.71	169	eQTL	chr17_3012295_T_C_b38	C	rs12943009	ENSG00000196689.11	TRPV1		Nerve_Tibial	0.0345392	0.006765	0.102461	0.0483308	0.0421	SAME	0.492811	0.970737	FALSE	FALSE
POAG Cross-ancestry	chr17:2298650:G:A	chr17:2298650:A:G	rs216197	-0.0602002	0.0602002	0.941576	3.08e-10	1250897	3347607	2096.71	169	eQTL	chr17_3009061_T_C_b38	C	rs75841461	ENSG00000196689.11	TRPV1		Nerve_Tibial	0.036632	0.02936	-0.10171	0.0485273	-0.0321	SAME	0.50718	0.999041	FALSE	FALSE
POAG Cross-ancestry	chr17:2298650:G:A	chr17:2298650:A:G	rs216197	-0.0602002	0.0602002	0.941576	3.08e-10	1250897	3347607	2096.71	169	eQTL	chr17_3012295_T_C_b38	C	rs12943009	ENSG00000196689.11	TRPV1		Small_Intestine_Terminal_Ileum	0.225237	0.006765	-0.116265	0.0954295	0.0421	OPPOSITE	0.455312	0.0295521	FALSE	FALSE
POAG Cross-ancestry	chr17:2298650:G:A	chr17:2298650:A:G	rs216197	-0.0602002	0.0602002	0.941576	3.08e-10	1250897	3347607	2096.71	169	eQTL	chr17_3009061_T_C_b38	C	rs75841461	ENSG00000196689.11	TRPV1		Small_Intestine_Terminal_Ileum	0.229376	0.02936	0.115533	0.0956815	-0.0321	OPPOSITE	0.544539	0.0353434	FALSE	FALSE
POAG Cross-ancestry	chr12:111494996:C:T	chr12:111494996:C:T	rs7137828	0.067696	0.067696	1.07004	3.32e-10	110486939	112540647	2053.71	549	eQTL	chr12_110645279_G_T_b38	T	rs3864937	ENSG00000111199.10	TRPV4		Artery_Aorta	0.00602754	0.1242	-0.119151	0.0430942	0.0183	OPPOSITE	0.0992275	0.0199524	FALSE	FALSE
POAG Cross-ancestry	chr12:111494996:C:T	chr12:111494996:C:T	rs7137828	0.067696	0.067696	1.07004	3.32e-10	110486939	112540647	2053.71	549	eQTL	chr12_110537870_T_C_b38	C	rs6606689	ENSG00000111199.10	TRPV4		Artery_Aorta	0.00634756	0.01119	0.118067	0.0429716	-0.0303	OPPOSITE	0.281357	0.0565745	FALSE	FALSE
POAG Cross-ancestry	chr12:111494996:C:T	chr12:111494996:C:T	rs7137828	0.067696	0.067696	1.07004	3.32e-10	110486939	112540647	2053.71	549	eQTL	chr12_110648180_A_G_b38	G	rs12313203	ENSG00000111199.10	TRPV4		Artery_Aorta	0.00732253	0.09185	-0.115312	0.0427203	0.0201	OPPOSITE	0.167992	0.0337794	FALSE	FALSE
POAG Cross-ancestry	chr12:111494996:C:T	chr12:111494996:C:T	rs7137828	0.067696	0.067696	1.07004	3.32e-10	110486939	112540647	2053.71	549	eQTL	chr12_110636898_A_C_b38	C	rs1106724	ENSG00000111199.10	TRPV4		Artery_Aorta	0.00839347	0.09739	-0.113485	0.0427853	0.0197	OPPOSITE	0.114761	0.0230759	FALSE	FALSE
POAG Cross-ancestry	chr12:111494996:C:T	chr12:111494996:C:T	rs7137828	0.067696	0.067696	1.07004	3.32e-10	110486939	112540647	2053.71	549	eQTL	chr12_110518079_A_T_b38	T	rs6606688	ENSG00000111199.10	TRPV4		Artery_Aorta	0.00889167	0.01007	0.113466	0.0431025	-0.0307	OPPOSITE	0.111723	0.0224649	FALSE	FALSE
POAG Cross-ancestry	chr12:111494996:C:T	chr12:111494996:C:T	rs7137828	0.067696	0.067696	1.07004	3.32e-10	110486939	112540647	2053.71	549	eQTL	chr12_110501616_T_C_b38	C	rs6606687	ENSG00000111199.10	TRPV4		Artery_Aorta	0.00894445	0.01009	0.11352	0.0431565	-0.0307	OPPOSITE	0.0946454	0.019031	FALSE	FALSE
POAG Cross-ancestry	chr3:150347493:C:T	chr3:150347493:C:T	rs11710845	-0.0681001	0.0681001	0.934167	2.6e-09	150267349	150563861	296.512	942	eQTL	chr3_150350738_C_G_b38	G	rs2122476	ENSG00000196428.12	TSC22D2		Esophagus_Mucosa	5.13876e-07	4.33e-05	0.123942	0.0243064	0.0381	SAME	0.589171	0.464887	TRUE	FALSE
POAG Cross-ancestry	chr3:150347493:C:T	chr3:150347493:C:T	rs11710845	-0.0681001	0.0681001	0.934167	2.6e-09	150267349	150563861	296.512	942	eQTL	chr3_150347707_A_G_b38	G	rs9871507	ENSG00000196428.12	TSC22D2		Esophagus_Mucosa	6.81184e-07	0.0001013	0.122933	0.0243804	0.0355	SAME	0.11487	0.0906387	TRUE	FALSE
POAG Cross-ancestry	chr22:37780972:G:T	chr22:37780972:T:G	rs5750494	0.0773961	0.0773961	1.08047	2.42e-16	37534731	38103701	568.97	508	eQTL	chr22_37783113_T_A_b38	A	rs5750495	ENSG00000128311.13	TST		Artery_Tibial	0.0167246	3.267e-15	0.0536242	0.0223382	-0.0764	OPPOSITE	0.936337	0.18495	FALSE	FALSE
POAG Cross-ancestry	chr22:28712241:G:A	chr22:28712241:A:G	rs5752776	-0.0761999	0.0761999	0.926631	2.56e-13	27750922	29256982	1506.06	689	eQTL	chr22_28719078_C_T_b38	T	rs4822983	ENSG00000235954.6	TTC28-AS1		Minor_Salivary_Gland	0.0593049	2.96e-13	-0.134193	0.0704738	-0.0764	SAME	0.731974	0.027573	FALSE	FALSE
POAG Cross-ancestry	chr14:75905315:G:C	chr14:75905315:G:C	rs4903352	0.0713993	0.0713993	1.07401	9.6e-10	75568471	76154219	585.748	552	sQTL	chr14_75744210_T_C_b38	C	rs17103645	ENSG00000119685.19	TTLL5	chr14:75906677:75954424:clu_16073:ENSG00000119685.19	Brain_Hippocampus	0.108744	1.651e-07	-0.18967	0.117504	-0.0543	SAME	0.874364	0.0194924	FALSE	FALSE
POAG Cross-ancestry	chr14:75905315:G:C	chr14:75905315:G:C	rs4903352	0.0713993	0.0713993	1.07401	9.6e-10	75568471	76154219	585.748	552	sQTL	chr14_75744210_T_C_b38	C	rs17103645	ENSG00000119685.19	TTLL5	chr14:75906677:75954424:clu_16073:ENSG00000119685.19	Brain_Hippocampus	0.108744	1.651e-07	-0.18967	0.117504	-0.0543	SAME	0.874364	0.0194924	FALSE	FALSE
POAG Cross-ancestry	chr17:2298650:G:A	chr17:2298650:A:G	rs216197	-0.0602002	0.0602002	0.941576	3.08e-10	1250897	3347607	2096.71	665	eQTL	chr17_2227298_C_A_b38	A	rs4790887	ENSG00000184811.3	TUSC5		Testis	0.0135127	6.825e-10	-0.169796	0.0682875	0.0588	OPPOSITE	0.45335	0.0216874	FALSE	FALSE
POAG Cross-ancestry	chr9:110549951:G:C	chr9:110549951:G:C	rs61751937	0.168696	0.168696	1.18376	1.05e-08	109611276	111598350	1987.07	653	eQTL	chr9_111083524_G_A_b38	A	rs9632894	ENSG00000136810.12	TXN		Adipose_Visceral_Omentum	0.000798214	0.004124	-0.0909673	0.0269188	0.0353	OPPOSITE	0.458882	0.277486	FALSE	FALSE
POAG Cross-ancestry	chr9:110549951:G:C	chr9:110549951:G:C	rs61751937	0.168696	0.168696	1.18376	1.05e-08	109611276	111598350	1987.07	653	eQTL	chr9_111077967_G_C_b38	C	rs10980733	ENSG00000136810.12	TXN		Adipose_Visceral_Omentum	0.000798214	0.004947	-0.0909673	0.0269188	0.0346	OPPOSITE	0.144112	0.0871447	FALSE	FALSE
POAG Cross-ancestry	chr9:110549951:G:C	chr9:110549951:G:C	rs61751937	0.168696	0.168696	1.18376	1.05e-08	109611276	111598350	1987.07	653	eQTL	chr9_111085626_C_T_b38	T	rs10817146	ENSG00000136810.12	TXN		Adipose_Visceral_Omentum	0.00117676	0.0002911	0.0879902	0.0269245	-0.0443	OPPOSITE	0.161219	0.0974891	FALSE	FALSE
POAG Cross-ancestry	chr9:110549951:G:C	chr9:110549951:G:C	rs61751937	0.168696	0.168696	1.18376	1.05e-08	109611276	111598350	1987.07	653	eQTL	chr9_111086583_G_C_b38	C	rs7863301	ENSG00000136810.12	TXN		Adipose_Visceral_Omentum	0.00117676	0.0003249	0.0879902	0.0269245	-0.0461	OPPOSITE	0.122941	0.0743428	FALSE	FALSE
POAG Cross-ancestry	chr9:110549951:G:C	chr9:110549951:G:C	rs61751937	0.168696	0.168696	1.18376	1.05e-08	109611276	111598350	1987.07	653	eQTL	chr9_111086569_C_A_b38	A	rs7863097	ENSG00000136810.12	TXN		Adipose_Visceral_Omentum	0.00117676	0.000339	0.0879902	0.0269245	-0.0438	OPPOSITE	0.110793	0.0669969	FALSE	FALSE
POAG Cross-ancestry	chr9:110549951:G:C	chr9:110549951:G:C	rs61751937	0.168696	0.168696	1.18376	1.05e-08	109611276	111598350	1987.07	653	eQTL	chr9_111090188_C_T_b38	T	rs10980753	ENSG00000136810.12	TXN		Heart_Atrial_Appendage	0.00894285	0.001372	-0.133883	0.0508812	0.0385	OPPOSITE	0.0857949	0.0480159	FALSE	FALSE
POAG Cross-ancestry	chr9:110549951:G:C	chr9:110549951:G:C	rs61751937	0.168696	0.168696	1.18376	1.05e-08	109611276	111598350	1987.07	653	eQTL	chr9_111083524_G_A_b38	A	rs9632894	ENSG00000136810.12	TXN		Heart_Atrial_Appendage	0.0137824	0.004124	-0.126468	0.0510492	0.0353	OPPOSITE	0.396072	0.221665	FALSE	FALSE
POAG Cross-ancestry	chr9:110549951:G:C	chr9:110549951:G:C	rs61751937	0.168696	0.168696	1.18376	1.05e-08	109611276	111598350	1987.07	653	eQTL	chr9_111077967_G_C_b38	C	rs10980733	ENSG00000136810.12	TXN		Heart_Atrial_Appendage	0.01444	0.004947	-0.126822	0.0515463	0.0346	OPPOSITE	0.129429	0.072436	FALSE	FALSE
POAG Cross-ancestry	chr9:110549951:G:C	chr9:110549951:G:C	rs61751937	0.168696	0.168696	1.18376	1.05e-08	109611276	111598350	1987.07	653	eQTL	chr9_111085626_C_T_b38	T	rs10817146	ENSG00000136810.12	TXN		Heart_Atrial_Appendage	0.0178615	0.0002911	0.121086	0.0508442	-0.0443	OPPOSITE	0.158053	0.0884559	FALSE	FALSE
POAG Cross-ancestry	chr9:110549951:G:C	chr9:110549951:G:C	rs61751937	0.168696	0.168696	1.18376	1.05e-08	109611276	111598350	1987.07	653	eQTL	chr9_111086583_G_C_b38	C	rs7863301	ENSG00000136810.12	TXN		Heart_Atrial_Appendage	0.0178615	0.0003249	0.121086	0.0508442	-0.0461	OPPOSITE	0.120528	0.0674543	FALSE	FALSE
POAG Cross-ancestry	chr9:110549951:G:C	chr9:110549951:G:C	rs61751937	0.168696	0.168696	1.18376	1.05e-08	109611276	111598350	1987.07	653	eQTL	chr9_111086569_C_A_b38	A	rs7863097	ENSG00000136810.12	TXN		Heart_Atrial_Appendage	0.0178615	0.000339	0.121086	0.0508442	-0.0438	OPPOSITE	0.108618	0.0607891	FALSE	FALSE
POAG Cross-ancestry	chr9:110549951:G:C	chr9:110549951:G:C	rs61751937	0.168696	0.168696	1.18376	1.05e-08	109611276	111598350	1987.07	653	eQTL	chr9_111083524_G_A_b38	A	rs9632894	ENSG00000136810.12	TXN		Uterus	0.0348628	0.004124	-0.159838	0.0747618	0.0353	OPPOSITE	0.408223	0.156894	FALSE	FALSE
POAG Cross-ancestry	chr9:110549951:G:C	chr9:110549951:G:C	rs61751937	0.168696	0.168696	1.18376	1.05e-08	109611276	111598350	1987.07	653	eQTL	chr9_111077967_G_C_b38	C	rs10980733	ENSG00000136810.12	TXN		Uterus	0.0348628	0.004947	-0.159838	0.0747618	0.0346	OPPOSITE	0.157495	0.0605307	FALSE	FALSE
POAG Cross-ancestry	chr9:110549951:G:C	chr9:110549951:G:C	rs61751937	0.168696	0.168696	1.18376	1.05e-08	109611276	111598350	1987.07	653	eQTL	chr9_111077967_G_C_b38	C	rs10980733	ENSG00000136810.12	TXN		Adipose_Subcutaneous	0.0357059	0.004947	-0.0674333	0.0320221	0.0346	OPPOSITE	0.222232	0.0317388	FALSE	FALSE
POAG Cross-ancestry	chr9:110549951:G:C	chr9:110549951:G:C	rs61751937	0.168696	0.168696	1.18376	1.05e-08	109611276	111598350	1987.07	653	eQTL	chr9_111090188_C_T_b38	T	rs10980753	ENSG00000136810.12	TXN		Adipose_Subcutaneous	0.0399636	0.001372	-0.0644437	0.0312927	0.0385	OPPOSITE	0.0752369	0.0107452	FALSE	FALSE
POAG Cross-ancestry	chr9:110549951:G:C	chr9:110549951:G:C	rs61751937	0.168696	0.168696	1.18376	1.05e-08	109611276	111598350	1987.07	653	eQTL	chr9_111083524_G_A_b38	A	rs9632894	ENSG00000136810.12	TXN		Adipose_Subcutaneous	0.0506454	0.004124	-0.0625645	0.0319355	0.0353	OPPOSITE	0.257177	0.0367295	FALSE	FALSE
POAG Cross-ancestry	chr9:110549951:G:C	chr9:110549951:G:C	rs61751937	0.168696	0.168696	1.18376	1.05e-08	109611276	111598350	1987.07	653	eQTL	chr9_111085626_C_T_b38	T	rs10817146	ENSG00000136810.12	TXN		Uterus	0.0535608	0.0002911	0.146521	0.0750409	-0.0443	OPPOSITE	0.168675	0.0648272	FALSE	FALSE
POAG Cross-ancestry	chr9:110549951:G:C	chr9:110549951:G:C	rs61751937	0.168696	0.168696	1.18376	1.05e-08	109611276	111598350	1987.07	653	eQTL	chr9_111086583_G_C_b38	C	rs7863301	ENSG00000136810.12	TXN		Uterus	0.0535608	0.0003249	0.146521	0.0750409	-0.0461	OPPOSITE	0.128627	0.0494356	FALSE	FALSE
POAG Cross-ancestry	chr9:110549951:G:C	chr9:110549951:G:C	rs61751937	0.168696	0.168696	1.18376	1.05e-08	109611276	111598350	1987.07	653	eQTL	chr9_111086569_C_A_b38	A	rs7863097	ENSG00000136810.12	TXN		Uterus	0.0535608	0.000339	0.146521	0.0750409	-0.0438	OPPOSITE	0.115917	0.0445509	FALSE	FALSE
POAG Cross-ancestry	chr9:110549951:G:C	chr9:110549951:G:C	rs61751937	0.168696	0.168696	1.18376	1.05e-08	109611276	111598350	1987.07	653	eQTL	chr9_111083524_G_A_b38	A	rs9632894	ENSG00000136810.12	TXN		Ovary	0.0554389	0.004124	-0.166066	0.0859026	0.0353	OPPOSITE	0.392279	0.0418775	FALSE	FALSE
POAG Cross-ancestry	chr9:110549951:G:C	chr9:110549951:G:C	rs61751937	0.168696	0.168696	1.18376	1.05e-08	109611276	111598350	1987.07	653	eQTL	chr9_111077967_G_C_b38	C	rs10980733	ENSG00000136810.12	TXN		Ovary	0.0554389	0.004947	-0.166066	0.0859026	0.0346	OPPOSITE	0.155347	0.016584	FALSE	FALSE
POAG Cross-ancestry	chr9:110549951:G:C	chr9:110549951:G:C	rs61751937	0.168696	0.168696	1.18376	1.05e-08	109611276	111598350	1987.07	653	eQTL	chr9_111077967_G_C_b38	C	rs10980733	ENSG00000136810.12	TXN		Heart_Left_Ventricle	0.0687084	0.004947	0.0828836	0.0453768	0.0346	SAME	0.184785	0.0165853	FALSE	FALSE
POAG Cross-ancestry	chr9:110549951:G:C	chr9:110549951:G:C	rs61751937	0.168696	0.168696	1.18376	1.05e-08	109611276	111598350	1987.07	653	eQTL	chr9_111085626_C_T_b38	T	rs10817146	ENSG00000136810.12	TXN		Adipose_Subcutaneous	0.0692239	0.0002911	0.0578546	0.0317745	-0.0443	OPPOSITE	0.180649	0.0258	FALSE	FALSE
POAG Cross-ancestry	chr9:110549951:G:C	chr9:110549951:G:C	rs61751937	0.168696	0.168696	1.18376	1.05e-08	109611276	111598350	1987.07	653	eQTL	chr9_111086583_G_C_b38	C	rs7863301	ENSG00000136810.12	TXN		Adipose_Subcutaneous	0.0692239	0.0003249	0.0578546	0.0317745	-0.0461	OPPOSITE	0.137759	0.0196744	FALSE	FALSE
POAG Cross-ancestry	chr9:110549951:G:C	chr9:110549951:G:C	rs61751937	0.168696	0.168696	1.18376	1.05e-08	109611276	111598350	1987.07	653	eQTL	chr9_111086569_C_A_b38	A	rs7863097	ENSG00000136810.12	TXN		Adipose_Subcutaneous	0.0692239	0.000339	0.0578546	0.0317745	-0.0438	OPPOSITE	0.124147	0.0177304	FALSE	FALSE
POAG Cross-ancestry	chr9:110549951:G:C	chr9:110549951:G:C	rs61751937	0.168696	0.168696	1.18376	1.05e-08	109611276	111598350	1987.07	653	eQTL	chr9_111085626_C_T_b38	T	rs10817146	ENSG00000136810.12	TXN		Heart_Left_Ventricle	0.0737747	0.0002911	-0.08044	0.0448392	-0.0443	SAME	0.160874	0.0144391	FALSE	FALSE
POAG Cross-ancestry	chr9:110549951:G:C	chr9:110549951:G:C	rs61751937	0.168696	0.168696	1.18376	1.05e-08	109611276	111598350	1987.07	653	eQTL	chr9_111086583_G_C_b38	C	rs7863301	ENSG00000136810.12	TXN		Heart_Left_Ventricle	0.0737747	0.0003249	-0.08044	0.0448392	-0.0461	SAME	0.122678	0.0110109	FALSE	FALSE
POAG Cross-ancestry	chr9:110549951:G:C	chr9:110549951:G:C	rs61751937	0.168696	0.168696	1.18376	1.05e-08	109611276	111598350	1987.07	653	eQTL	chr9_111083524_G_A_b38	A	rs9632894	ENSG00000136810.12	TXN		Heart_Left_Ventricle	0.0739482	0.004124	0.0810196	0.0451896	0.0353	SAME	0.392986	0.0352721	FALSE	FALSE
POAG Cross-ancestry	chr9:110549951:G:C	chr9:110549951:G:C	rs61751937	0.168696	0.168696	1.18376	1.05e-08	109611276	111598350	1987.07	653	eQTL	chr9_111085626_C_T_b38	T	rs10817146	ENSG00000136810.12	TXN		Ovary	0.0751593	0.0002911	0.153852	0.0857495	-0.0443	OPPOSITE	0.168924	0.0180334	FALSE	FALSE
POAG Cross-ancestry	chr9:110549951:G:C	chr9:110549951:G:C	rs61751937	0.168696	0.168696	1.18376	1.05e-08	109611276	111598350	1987.07	653	eQTL	chr9_111086583_G_C_b38	C	rs7863301	ENSG00000136810.12	TXN		Ovary	0.0751593	0.0003249	0.153852	0.0857495	-0.0461	OPPOSITE	0.128817	0.0137518	FALSE	FALSE
POAG Cross-ancestry	chr9:110549951:G:C	chr9:110549951:G:C	rs61751937	0.168696	0.168696	1.18376	1.05e-08	109611276	111598350	1987.07	653	eQTL	chr9_111086569_C_A_b38	A	rs7863097	ENSG00000136810.12	TXN		Ovary	0.0751593	0.000339	0.153852	0.0857495	-0.0438	OPPOSITE	0.116089	0.012393	FALSE	FALSE
POAG Cross-ancestry	chr9:110549951:G:C	chr9:110549951:G:C	rs61751937	0.168696	0.168696	1.18376	1.05e-08	109611276	111598350	1987.07	653	eQTL	chr9_111083524_G_A_b38	A	rs9632894	ENSG00000136810.12	TXN		Pancreas	0.0850053	0.004124	0.0795271	0.0459903	0.0353	SAME	0.497469	0.0143074	FALSE	FALSE
POAG Cross-ancestry	chr22:19882624:C:T	chr22:19882624:C:T	rs8141610	-0.1301	0.1301	0.878008	3.1e-18	19772762	20000568	227.806	924	eQTL	chr22_19873352_A_G_b38	G	rs737854	ENSG00000184470.20	TXNRD2		Brain_Anterior_cingulate_cortex_BA24	0.000147108	9.935e-13	0.296364	0.0756184	0.0829	SAME	0.982523	0.995325	FALSE	FALSE
POAG Cross-ancestry	chr22:19882624:C:T	chr22:19882624:C:T	rs8141610	-0.1301	0.1301	0.878008	3.1e-18	19772762	20000568	227.806	931	sQTL	chr22_19873352_A_G_b38	G	rs737854	ENSG00000184470.20	TXNRD2	chr22:19895200:19895407:clu_22574:ENSG00000184470.20	Heart_Left_Ventricle	0.000181046	9.935e-13	-0.248395	0.0656538	0.0829	OPPOSITE	0.62207	0.101338	FALSE	FALSE
POAG Cross-ancestry	chr22:19882624:C:T	chr22:19882624:C:T	rs8141610	-0.1301	0.1301	0.878008	3.1e-18	19772762	20000568	227.806	930	eQTL	chr22_19872394_A_G_b38	G	rs34462686	ENSG00000184470.20	TXNRD2		Brain_Caudate_basal_ganglia	0.000340806	1.178e-17	-0.219848	0.0599986	-0.1188	SAME	0.0241103	0.0224764	FALSE	FALSE
POAG Cross-ancestry	chr22:19882624:C:T	chr22:19882624:C:T	rs8141610	-0.1301	0.1301	0.878008	3.1e-18	19772762	20000568	227.806	930	eQTL	chr22_19873703_T_C_b38	C	rs7286104	ENSG00000184470.20	TXNRD2		Brain_Caudate_basal_ganglia	0.000340806	1.608e-17	-0.219848	0.0599986	-0.119	SAME	0.0150611	0.0140405	FALSE	FALSE
POAG Cross-ancestry	chr22:19882624:C:T	chr22:19882624:C:T	rs8141610	-0.1301	0.1301	0.878008	3.1e-18	19772762	20000568	227.806	929	eQTL	chr22_19873352_A_G_b38	G	rs737854	ENSG00000184470.20	TXNRD2		Brain_Nucleus_accumbens_basal_ganglia	0.000618334	9.935e-13	0.187787	0.0537788	0.0829	SAME	0.973231	0.998615	FALSE	FALSE
POAG Cross-ancestry	chr22:19882624:C:T	chr22:19882624:C:T	rs8141610	-0.1301	0.1301	0.878008	3.1e-18	19772762	20000568	227.806	931	sQTL	chr22_19873703_T_C_b38	C	rs7286104	ENSG00000184470.20	TXNRD2	chr22:19883461:19895407:clu_25545:ENSG00000184470.20	Stomach	0.000620455	1.608e-17	-0.274537	0.0793633	-0.119	SAME	0.314922	0.0112784	FALSE	FALSE
POAG Cross-ancestry	chr22:19882624:C:T	chr22:19882624:C:T	rs8141610	-0.1301	0.1301	0.878008	3.1e-18	19772762	20000568	227.806	931	sQTL	chr22_19872394_A_G_b38	G	rs34462686	ENSG00000184470.20	TXNRD2	chr22:19883461:19895407:clu_25545:ENSG00000184470.20	Stomach	0.000744438	1.178e-17	-0.270222	0.079293	-0.1188	SAME	0.396149	0.0141875	FALSE	FALSE
POAG Cross-ancestry	chr22:19882624:C:T	chr22:19882624:C:T	rs8141610	-0.1301	0.1301	0.878008	3.1e-18	19772762	20000568	227.806	931	eQTL	chr22_19873352_A_G_b38	G	rs737854	ENSG00000184470.20	TXNRD2		Esophagus_Muscularis	0.00137064	9.935e-13	0.145697	0.0451958	0.0829	SAME	0.93445	0.988637	FALSE	FALSE
POAG Cross-ancestry	chr22:19882624:C:T	chr22:19882624:C:T	rs8141610	-0.1301	0.1301	0.878008	3.1e-18	19772762	20000568	227.806	930	eQTL	chr22_19873352_A_G_b38	G	rs737854	ENSG00000184470.20	TXNRD2		Brain_Caudate_basal_ganglia	0.00414295	9.935e-13	0.155557	0.0534453	0.0829	SAME	0.947049	0.882871	FALSE	FALSE
POAG Cross-ancestry	chr22:19882624:C:T	chr22:19882624:C:T	rs8141610	-0.1301	0.1301	0.878008	3.1e-18	19772762	20000568	227.806	931	eQTL	chr22_19873352_A_G_b38	G	rs737854	ENSG00000184470.20	TXNRD2		Colon_Sigmoid	0.00676026	9.935e-13	0.14487	0.0530652	0.0829	SAME	0.991294	0.87066	FALSE	FALSE
POAG Cross-ancestry	chr22:19882624:C:T	chr22:19882624:C:T	rs8141610	-0.1301	0.1301	0.878008	3.1e-18	19772762	20000568	227.806	930	eQTL	chr22_19873352_A_G_b38	G	rs737854	ENSG00000184470.20	TXNRD2		Small_Intestine_Terminal_Ileum	0.0104348	9.935e-13	0.212321	0.081735	0.0829	SAME	0.916252	0.985157	FALSE	FALSE
POAG Cross-ancestry	chr1:112699500:G:T	chr1:112699500:T:G	rs1106287	-0.0637005	0.0637005	0.938286	5.66e-10	111786404	113729894	1943.49	252	eQTL	chr1_112242649_T_C_b38	C	rs2581392	ENSG00000233337.1	UBE2FP3		Artery_Aorta	0.0622618	0.01881	-0.12296	0.0657175	0.0249	OPPOSITE	0.600736	0.0142882	FALSE	FALSE
POAG Cross-ancestry	chr11:16989629:C:A	chr11:16989629:C:A	rs4141194	0.0648978	0.0648978	1.06705	4.53e-11	16778384	18038174	1259.79	90	eQTL	chr11_17733646_C_G_b38	G	rs7478791	ENSG00000151116.16	UEVLD		Esophagus_Gastroesophageal_Junction	2.84768e-05	0.00114	0.464975	0.10923	-0.1386	OPPOSITE	0.667813	0.99265	TRUE	FALSE
POAG Cross-ancestry	chr11:16989629:C:A	chr11:16989629:C:A	rs4141194	0.0648978	0.0648978	1.06705	4.53e-11	16778384	18038174	1259.79	90	eQTL	chr11_17733084_C_T_b38	T	rs144693881	ENSG00000151116.16	UEVLD		Esophagus_Gastroesophageal_Junction	0.000231459	0.0004917	-0.473986	0.127031	0.1502	OPPOSITE	0.237287	0.352708	FALSE	FALSE
POAG Cross-ancestry	chr11:16989629:C:A	chr11:16989629:C:A	rs4141194	0.0648978	0.0648978	1.06705	4.53e-11	16778384	18038174	1259.79	90	eQTL	chr11_17739077_T_C_b38	C	rs151163595	ENSG00000151116.16	UEVLD		Esophagus_Gastroesophageal_Junction	0.000231459	0.0008011	-0.473986	0.127031	0.1486	OPPOSITE	0.0948998	0.141061	FALSE	FALSE
POAG Cross-ancestry	chr11:16989629:C:A	chr11:16989629:C:A	rs4141194	0.0648978	0.0648978	1.06705	4.53e-11	16778384	18038174	1259.79	90	eQTL	chr11_17733084_C_T_b38	T	rs144693881	ENSG00000151116.16	UEVLD		Cells_Cultured_fibroblasts	0.0559724	0.0004917	-0.245322	0.127995	0.1502	OPPOSITE	0.267453	0.0248362	FALSE	FALSE
POAG Cross-ancestry	chr11:16989629:C:A	chr11:16989629:C:A	rs4141194	0.0648978	0.0648978	1.06705	4.53e-11	16778384	18038174	1259.79	90	eQTL	chr11_17733646_C_G_b38	G	rs7478791	ENSG00000151116.16	UEVLD		Cells_Cultured_fibroblasts	0.0587987	0.00114	0.183922	0.0970597	-0.1386	OPPOSITE	0.618434	0.0574291	FALSE	FALSE
POAG Cross-ancestry	chr15:73928957:C:T	chr15:73928957:C:T	rs1550437	-0.0903001	0.0903001	0.913657	4.62e-15	72888508	74978904	2090.4	188	eQTL	chr15_74643553_C_T_b38	T	rs4128436	ENSG00000140474.12	ULK3		Adipose_Visceral_Omentum	0.000142826	0.01059	0.221959	0.057796	-0.0445	OPPOSITE	0.557236	0.999403	TRUE	FALSE
POAG Cross-ancestry	chr15:73928957:C:T	chr15:73928957:C:T	rs1550437	-0.0903001	0.0903001	0.913657	4.62e-15	72888508	74978904	2090.4	188	eQTL	chr15_74497842_A_C_b38	C	rs10851872	ENSG00000140474.12	ULK3		Adipose_Visceral_Omentum	0.000310744	0.02478	-0.216969	0.0596384	0.0425	OPPOSITE	0.437522	0.784696	FALSE	FALSE
POAG Cross-ancestry	chr15:73928957:C:T	chr15:73928957:C:T	rs1550437	-0.0903001	0.0903001	0.913657	4.62e-15	72888508	74978904	2090.4	533	eQTL	chr15_73936724_G_A_b38	A	rs893817	ENSG00000140474.12	ULK3		Artery_Aorta	0.0104233	2.126e-09	0.0705374	0.0273738	-0.0566	OPPOSITE	0.175552	0.0667375	FALSE	FALSE
POAG Cross-ancestry	chr15:73928957:C:T	chr15:73928957:C:T	rs1550437	-0.0903001	0.0903001	0.913657	4.62e-15	72888508	74978904	2090.4	533	eQTL	chr15_73936050_A_G_b38	G	rs4077284	ENSG00000140474.12	ULK3		Artery_Aorta	0.0175544	3.805e-09	0.0665718	0.0278848	-0.0551	OPPOSITE	0.594487	0.226	FALSE	FALSE
POAG Cross-ancestry	chr15:73928957:C:T	chr15:73928957:C:T	rs1550437	-0.0903001	0.0903001	0.913657	4.62e-15	72888508	74978904	2090.4	533	eQTL	chr15_73937450_G_A_b38	A	rs4886785	ENSG00000140474.12	ULK3		Artery_Aorta	0.0472871	2.359e-08	-0.05686	0.0285518	0.0535	OPPOSITE	0.052821	0.0200804	FALSE	FALSE
POAG Cross-ancestry	chr15:73928957:C:T	chr15:73928957:C:T	rs1550437	-0.0903001	0.0903001	0.913657	4.62e-15	72888508	74978904	2090.4	533	eQTL	chr15_73937136_G_A_b38	A	rs67173550	ENSG00000140474.12	ULK3		Artery_Aorta	0.0472871	2.209e-08	-0.05686	0.0285518	0.0535	OPPOSITE	0.052821	0.0200804	FALSE	FALSE
POAG Cross-ancestry	chr15:73928957:C:T	chr15:73928957:C:T	rs1550437	-0.0903001	0.0903001	0.913657	4.62e-15	72888508	74978904	2090.4	533	eQTL	chr15_73936854_G_A_b38	A	rs893818	ENSG00000140474.12	ULK3		Artery_Aorta	0.0472871	2.225e-08	-0.05686	0.0285518	0.0535	OPPOSITE	0.052821	0.0200804	FALSE	FALSE
POAG Cross-ancestry	chr15:73928957:C:T	chr15:73928957:C:T	rs1550437	-0.0903001	0.0903001	0.913657	4.62e-15	72888508	74978904	2090.4	533	eQTL	chr15_73936123_C_T_b38	T	rs893816	ENSG00000140474.12	ULK3		Artery_Aorta	0.0543146	2.981e-08	-0.055155	0.0285558	0.0524	OPPOSITE	0.0504742	0.0191882	FALSE	FALSE
POAG Cross-ancestry	chr15:91788477:G:A	chr15:91788477:A:G	rs8038628	-0.0668997	0.0668997	0.935289	2.91e-08	90853242	92832922	1979.68	316	sQTL	chr15_91528526_T_C_b38	C	rs11630312	ENSG00000140553.17	UNC45A	chr15:90943082:90944892:clu_19749:ENSG00000140553.17	Esophagus_Muscularis	0.00291718	0.007993	0.182078	0.0608329	0.0244	SAME	0.530459	0.549844	FALSE	FALSE
POAG Cross-ancestry	chr15:91788477:G:A	chr15:91788477:A:G	rs8038628	-0.0668997	0.0668997	0.935289	2.91e-08	90853242	92832922	1979.68	316	sQTL	chr15_91528728_G_C_b38	C	rs4932551	ENSG00000140553.17	UNC45A	chr15:90943082:90944892:clu_19749:ENSG00000140553.17	Esophagus_Muscularis	0.00991901	0.02367	-0.159171	0.0614584	-0.0207	SAME	0.465339	0.482345	FALSE	FALSE
POAG Cross-ancestry	chr15:91788477:G:A	chr15:91788477:A:G	rs8038628	-0.0668997	0.0668997	0.935289	2.91e-08	90853242	92832922	1979.68	316	sQTL	chr15_91525684_T_A_b38	A	rs4299128	ENSG00000140553.17	UNC45A	chr15:90945063:90946684:clu_19060:ENSG00000140553.17	Artery_Aorta	0.022641	0.02049	0.148857	0.0650246	0.0213	SAME	0.238462	0.059641	FALSE	FALSE
POAG Cross-ancestry	chr15:91788477:G:A	chr15:91788477:A:G	rs8038628	-0.0668997	0.0668997	0.935289	2.91e-08	90853242	92832922	1979.68	316	sQTL	chr15_91535568_C_A_b38	A	rs6496819	ENSG00000140553.17	UNC45A	chr15:90945063:90946684:clu_19060:ENSG00000140553.17	Artery_Aorta	0.0280007	0.03171	-0.141995	0.0643632	-0.0197	SAME	0.0402992	0.0100791	FALSE	FALSE
POAG Cross-ancestry	chr15:91788477:G:A	chr15:91788477:A:G	rs8038628	-0.0668997	0.0668997	0.935289	2.91e-08	90853242	92832922	1979.68	316	sQTL	chr15_91528728_G_C_b38	C	rs4932551	ENSG00000140553.17	UNC45A	chr15:90945063:90946684:clu_19060:ENSG00000140553.17	Artery_Aorta	0.0339251	0.02367	-0.137638	0.0646476	-0.0207	SAME	0.530601	0.132707	FALSE	FALSE
POAG Cross-ancestry	chr15:91788477:G:A	chr15:91788477:A:G	rs8038628	-0.0668997	0.0668997	0.935289	2.91e-08	90853242	92832922	1979.68	316	sQTL	chr15_91528526_T_C_b38	C	rs11630312	ENSG00000140553.17	UNC45A	chr15:90945063:90946765:clu_19095:ENSG00000140553.17	Small_Intestine_Terminal_Ileum	0.0349196	0.007993	-0.224527	0.105474	0.0244	OPPOSITE	0.328589	0.0398075	FALSE	FALSE
POAG Cross-ancestry	chr15:91788477:G:A	chr15:91788477:A:G	rs8038628	-0.0668997	0.0668997	0.935289	2.91e-08	90853242	92832922	1979.68	316	sQTL	chr15_91525684_T_A_b38	A	rs4299128	ENSG00000140553.17	UNC45A	chr15:90945063:90946765:clu_19095:ENSG00000140553.17	Small_Intestine_Terminal_Ileum	0.0366352	0.02049	-0.224432	0.106427	0.0213	OPPOSITE	0.117985	0.0142935	FALSE	FALSE
POAG Cross-ancestry	chr15:91788477:G:A	chr15:91788477:A:G	rs8038628	-0.0668997	0.0668997	0.935289	2.91e-08	90853242	92832922	1979.68	316	eQTL	chr15_91536062_G_A_b38	A	rs10852150	ENSG00000140553.17	UNC45A		Colon_Sigmoid	0.0375449	0.03192	-0.0615196	0.02943	-0.0199	SAME	0.0851307	0.0262855	FALSE	FALSE
POAG Cross-ancestry	chr15:91788477:G:A	chr15:91788477:A:G	rs8038628	-0.0668997	0.0668997	0.935289	2.91e-08	90853242	92832922	1979.68	316	sQTL	chr15_91528526_T_C_b38	C	rs11630312	ENSG00000140553.17	UNC45A	chr15:90945063:90946684:clu_19060:ENSG00000140553.17	Artery_Aorta	0.038197	0.007993	0.133174	0.0640155	0.0244	SAME	0.0738575	0.0184722	FALSE	FALSE
POAG Cross-ancestry	chr15:91788477:G:A	chr15:91788477:A:G	rs8038628	-0.0668997	0.0668997	0.935289	2.91e-08	90853242	92832922	1979.68	316	sQTL	chr15_91536062_G_A_b38	A	rs10852150	ENSG00000140553.17	UNC45A	chr15:90945063:90946684:clu_19060:ENSG00000140553.17	Artery_Aorta	0.0406218	0.03192	-0.132717	0.0645907	-0.0199	SAME	0.0431831	0.0108004	FALSE	FALSE
POAG Cross-ancestry	chr15:91788477:G:A	chr15:91788477:A:G	rs8038628	-0.0668997	0.0668997	0.935289	2.91e-08	90853242	92832922	1979.68	316	eQTL	chr15_91528728_G_C_b38	C	rs4932551	ENSG00000140553.17	UNC45A		Colon_Sigmoid	0.0422875	0.02367	-0.0602289	0.029515	-0.0207	SAME	0.356537	0.110087	FALSE	FALSE
POAG Cross-ancestry	chr15:91788477:G:A	chr15:91788477:A:G	rs8038628	-0.0668997	0.0668997	0.935289	2.91e-08	90853242	92832922	1979.68	316	sQTL	chr15_91528728_G_C_b38	C	rs4932551	ENSG00000140553.17	UNC45A	chr15:90945063:90946765:clu_19095:ENSG00000140553.17	Small_Intestine_Terminal_Ileum	0.0427771	0.02367	0.219882	0.107607	-0.0207	OPPOSITE	0.377587	0.0457434	FALSE	FALSE
POAG Cross-ancestry	chr15:91788477:G:A	chr15:91788477:A:G	rs8038628	-0.0668997	0.0668997	0.935289	2.91e-08	90853242	92832922	1979.68	316	eQTL	chr15_91525684_T_A_b38	A	rs4299128	ENSG00000140553.17	UNC45A		Colon_Sigmoid	0.0462814	0.02049	0.0590883	0.0295105	0.0213	SAME	0.157915	0.0487588	FALSE	FALSE
POAG Cross-ancestry	chr15:91788477:G:A	chr15:91788477:A:G	rs8038628	-0.0668997	0.0668997	0.935289	2.91e-08	90853242	92832922	1979.68	316	eQTL	chr15_91528526_T_C_b38	C	rs11630312	ENSG00000140553.17	UNC45A		Colon_Sigmoid	0.0475338	0.007993	0.0587345	0.0295024	0.0244	SAME	0.332311	0.102607	FALSE	FALSE
POAG Cross-ancestry	chr15:91788477:G:A	chr15:91788477:A:G	rs8038628	-0.0668997	0.0668997	0.935289	2.91e-08	90853242	92832922	1979.68	316	sQTL	chr15_91522766_C_G_b38	G	rs4932549	ENSG00000140553.17	UNC45A	chr15:90945063:90946684:clu_22097:ENSG00000140553.17	Nerve_Tibial	0.0793055	0.005562	0.109099	0.062049	0.0255	SAME	0.266429	0.0185794	FALSE	FALSE
POAG Cross-ancestry	chr15:91788477:G:A	chr15:91788477:A:G	rs8038628	-0.0668997	0.0668997	0.935289	2.91e-08	90853242	92832922	1979.68	316	eQTL	chr15_91535233_A_T_b38	T	rs7166681	ENSG00000140553.17	UNC45A		Heart_Atrial_Appendage	0.0815159	0.02787	-0.0773789	0.0442723	-0.0202	SAME	0.105613	0.0223326	FALSE	FALSE
POAG Cross-ancestry	chr15:91788477:G:A	chr15:91788477:A:G	rs8038628	-0.0668997	0.0668997	0.935289	2.91e-08	90853242	92832922	1979.68	316	sQTL	chr15_91528728_G_C_b38	C	rs4932551	ENSG00000140553.17	UNC45A	chr15:90945063:90946684:clu_22571:ENSG00000140553.17	Lung	0.0994437	0.02367	0.0868691	0.0526261	-0.0207	OPPOSITE	0.180144	0.0226752	FALSE	FALSE
POAG Cross-ancestry	chr15:91788477:G:A	chr15:91788477:A:G	rs8038628	-0.0668997	0.0668997	0.935289	2.91e-08	90853242	92832922	1979.68	316	eQTL	chr15_91521069_C_T_b38	T	rs8027507	ENSG00000140553.17	UNC45A		Heart_Atrial_Appendage	0.106506	0.007505	0.0716109	0.0442335	0.0249	SAME	0.0532406	0.0112581	FALSE	FALSE
POAG Cross-ancestry	chr15:91788477:G:A	chr15:91788477:A:G	rs8038628	-0.0668997	0.0668997	0.935289	2.91e-08	90853242	92832922	1979.68	316	sQTL	chr15_91525684_T_A_b38	A	rs4299128	ENSG00000140553.17	UNC45A	chr15:90945063:90946684:clu_22571:ENSG00000140553.17	Lung	0.106559	0.02049	-0.0855868	0.052935	0.0213	OPPOSITE	0.252839	0.0318255	FALSE	FALSE
POAG Cross-ancestry	chr15:91788477:G:A	chr15:91788477:A:G	rs8038628	-0.0668997	0.0668997	0.935289	2.91e-08	90853242	92832922	1979.68	316	eQTL	chr15_91528526_T_C_b38	C	rs11630312	ENSG00000140553.17	UNC45A		Pancreas	0.106906	0.007993	0.0874077	0.0540193	0.0244	SAME	0.723083	0.193753	FALSE	FALSE
POAG Cross-ancestry	chr15:91788477:G:A	chr15:91788477:A:G	rs8038628	-0.0668997	0.0668997	0.935289	2.91e-08	90853242	92832922	1979.68	316	eQTL	chr15_91525684_T_A_b38	A	rs4299128	ENSG00000140553.17	UNC45A		Esophagus_Mucosa	0.110017	0.02049	0.0449479	0.028067	0.0213	SAME	0.0885468	0.0254445	FALSE	FALSE
POAG Cross-ancestry	chr15:91788477:G:A	chr15:91788477:A:G	rs8038628	-0.0668997	0.0668997	0.935289	2.91e-08	90853242	92832922	1979.68	316	eQTL	chr15_91525684_T_A_b38	A	rs4299128	ENSG00000140553.17	UNC45A		Artery_Aorta	0.110228	0.02049	0.0451921	0.0282159	0.0213	SAME	0.572588	0.0425824	FALSE	FALSE
POAG Cross-ancestry	chr15:91788477:G:A	chr15:91788477:A:G	rs8038628	-0.0668997	0.0668997	0.935289	2.91e-08	90853242	92832922	1979.68	316	eQTL	chr15_91528728_G_C_b38	C	rs4932551	ENSG00000140553.17	UNC45A		Esophagus_Mucosa	0.117458	0.02367	-0.0438682	0.0279647	-0.0207	SAME	0.532437	0.152999	FALSE	FALSE
POAG Cross-ancestry	chr15:91788477:G:A	chr15:91788477:A:G	rs8038628	-0.0668997	0.0668997	0.935289	2.91e-08	90853242	92832922	1979.68	316	sQTL	chr15_91525684_T_A_b38	A	rs4299128	ENSG00000140553.17	UNC45A	chr15:90945063:90946684:clu_18866:ENSG00000140553.17	Esophagus_Gastroesophageal_Junction	0.118878	0.02049	0.095083	0.0607986	0.0213	SAME	0.128697	0.0144366	FALSE	FALSE
POAG Cross-ancestry	chr15:91788477:G:A	chr15:91788477:A:G	rs8038628	-0.0668997	0.0668997	0.935289	2.91e-08	90853242	92832922	1979.68	316	eQTL	chr15_91528526_T_C_b38	C	rs11630312	ENSG00000140553.17	UNC45A		Heart_Atrial_Appendage	0.120806	0.007993	0.0697456	0.0448298	0.0244	SAME	0.576982	0.122007	FALSE	FALSE
POAG Cross-ancestry	chr15:91788477:G:A	chr15:91788477:A:G	rs8038628	-0.0668997	0.0668997	0.935289	2.91e-08	90853242	92832922	1979.68	316	eQTL	chr15_91528526_T_C_b38	C	rs11630312	ENSG00000140553.17	UNC45A		Esophagus_Mucosa	0.123711	0.007993	0.0425486	0.0275855	0.0244	SAME	0.256413	0.0736818	FALSE	FALSE
POAG Cross-ancestry	chr15:91788477:G:A	chr15:91788477:A:G	rs8038628	-0.0668997	0.0668997	0.935289	2.91e-08	90853242	92832922	1979.68	316	eQTL	chr15_91525684_T_A_b38	A	rs4299128	ENSG00000140553.17	UNC45A		Muscle_Skeletal	0.129442	0.02049	0.0391693	0.0257985	0.0213	SAME	0.118169	0.0146809	FALSE	FALSE
POAG Cross-ancestry	chr15:91788477:G:A	chr15:91788477:A:G	rs8038628	-0.0668997	0.0668997	0.935289	2.91e-08	90853242	92832922	1979.68	316	eQTL	chr15_91528526_T_C_b38	C	rs11630312	ENSG00000140553.17	UNC45A		Muscle_Skeletal	0.136727	0.007993	0.0381434	0.0256	0.0244	SAME	0.406341	0.0504822	FALSE	FALSE
POAG Cross-ancestry	chr15:91788477:G:A	chr15:91788477:A:G	rs8038628	-0.0668997	0.0668997	0.935289	2.91e-08	90853242	92832922	1979.68	316	sQTL	chr15_91528526_T_C_b38	C	rs11630312	ENSG00000140553.17	UNC45A	chr15:90945063:90946684:clu_22571:ENSG00000140553.17	Lung	0.142295	0.007993	-0.0770918	0.0524554	0.0244	OPPOSITE	0.270094	0.0339975	FALSE	FALSE
POAG Cross-ancestry	chr15:91788477:G:A	chr15:91788477:A:G	rs8038628	-0.0668997	0.0668997	0.935289	2.91e-08	90853242	92832922	1979.68	316	eQTL	chr15_91536062_G_A_b38	A	rs10852150	ENSG00000140553.17	UNC45A		Esophagus_Mucosa	0.143663	0.03192	-0.0411009	0.0280556	-0.0199	SAME	0.0461726	0.013268	FALSE	FALSE
POAG Cross-ancestry	chr15:91788477:G:A	chr15:91788477:A:G	rs8038628	-0.0668997	0.0668997	0.935289	2.91e-08	90853242	92832922	1979.68	316	eQTL	chr15_91536062_G_A_b38	A	rs10852150	ENSG00000140553.17	UNC45A		Muscle_Skeletal	0.145715	0.03192	-0.037207	0.0255434	-0.0199	SAME	0.09388	0.0116633	FALSE	FALSE
POAG Cross-ancestry	chr15:91788477:G:A	chr15:91788477:A:G	rs8038628	-0.0668997	0.0668997	0.935289	2.91e-08	90853242	92832922	1979.68	316	eQTL	chr15_91528728_G_C_b38	C	rs4932551	ENSG00000140553.17	UNC45A		Pancreas	0.157241	0.02367	-0.0786846	0.0554637	-0.0207	SAME	0.114352	0.0306411	FALSE	FALSE
POAG Cross-ancestry	chr15:91788477:G:A	chr15:91788477:A:G	rs8038628	-0.0668997	0.0668997	0.935289	2.91e-08	90853242	92832922	1979.68	316	sQTL	chr15_91536062_G_A_b38	A	rs10852150	ENSG00000140553.17	UNC45A	chr15:90945063:90946684:clu_18866:ENSG00000140553.17	Esophagus_Gastroesophageal_Junction	0.165828	0.03192	-0.0839072	0.0604057	-0.0199	SAME	0.0978214	0.0109731	FALSE	FALSE
POAG Cross-ancestry	chr15:91788477:G:A	chr15:91788477:A:G	rs8038628	-0.0668997	0.0668997	0.935289	2.91e-08	90853242	92832922	1979.68	316	eQTL	chr15_91528728_G_C_b38	C	rs4932551	ENSG00000140553.17	UNC45A		Heart_Atrial_Appendage	0.169702	0.02367	-0.0619597	0.0450141	-0.0207	SAME	0.0611867	0.0129383	FALSE	FALSE
POAG Cross-ancestry	chr15:91788477:G:A	chr15:91788477:A:G	rs8038628	-0.0668997	0.0668997	0.935289	2.91e-08	90853242	92832922	1979.68	316	eQTL	chr15_91528728_G_C_b38	C	rs4932551	ENSG00000140553.17	UNC45A		Muscle_Skeletal	0.180078	0.02367	-0.0344649	0.0256819	-0.0207	SAME	0.240724	0.0299065	FALSE	FALSE
POAG Cross-ancestry	chr15:91788477:G:A	chr15:91788477:A:G	rs8038628	-0.0668997	0.0668997	0.935289	2.91e-08	90853242	92832922	1979.68	316	sQTL	chr15_91528728_G_C_b38	C	rs4932551	ENSG00000140553.17	UNC45A	chr15:90945063:90946684:clu_18866:ENSG00000140553.17	Esophagus_Gastroesophageal_Junction	0.185347	0.02367	-0.0810205	0.0610339	-0.0207	SAME	0.370285	0.0415367	FALSE	FALSE
POAG Cross-ancestry	chr15:91788477:G:A	chr15:91788477:A:G	rs8038628	-0.0668997	0.0668997	0.935289	2.91e-08	90853242	92832922	1979.68	316	sQTL	chr15_91528526_T_C_b38	C	rs11630312	ENSG00000140553.17	UNC45A	chr15:90945063:90946684:clu_18866:ENSG00000140553.17	Esophagus_Gastroesophageal_Junction	0.194931	0.007993	0.0783022	0.0602796	0.0244	SAME	0.129867	0.0145679	FALSE	FALSE
POAG Cross-ancestry	chr7:103984366:G:A	chr7:103984366:A:G	rs12667675	0.0716041	0.0716041	1.07423	6.62e-09	102940129	105033445	2093.32	237	eQTL	chr7_103521822_A_G_b38	G	rs11976900	ENSG00000267368.1	UPK3BL		Esophagus_Muscularis	0.000228766	0.01357	-0.26551	0.0713888	0.0266	OPPOSITE	0.5	0.042368	TRUE	FALSE
POAG Cross-ancestry	chr7:103984366:G:A	chr7:103984366:A:G	rs12667675	0.0716041	0.0716041	1.07423	6.62e-09	102940129	105033445	2093.32	237	eQTL	chr7_103521923_C_T_b38	T	rs10282605	ENSG00000267368.1	UPK3BL		Esophagus_Muscularis	0.000348729	0.01763	0.25803	0.0715245	-0.0256	OPPOSITE	0.499998	0.0423678	FALSE	FALSE
POAG Cross-ancestry	chr7:103984366:G:A	chr7:103984366:A:G	rs12667675	0.0716041	0.0716041	1.07423	6.62e-09	102940129	105033445	2093.32	237	eQTL	chr7_103521822_A_G_b38	G	rs11976900	ENSG00000267368.1	UPK3BL		Brain_Cerebellar_Hemisphere	0.001096	0.01357	-0.397977	0.119279	0.0266	OPPOSITE	0.500001	0.0423694	FALSE	FALSE
POAG Cross-ancestry	chr7:103984366:G:A	chr7:103984366:A:G	rs12667675	0.0716041	0.0716041	1.07423	6.62e-09	102940129	105033445	2093.32	237	eQTL	chr7_103521923_C_T_b38	T	rs10282605	ENSG00000267368.1	UPK3BL		Brain_Cerebellar_Hemisphere	0.001096	0.01763	0.397977	0.119279	-0.0256	OPPOSITE	0.499999	0.0423692	FALSE	FALSE
POAG Cross-ancestry	chr7:103984366:G:A	chr7:103984366:A:G	rs12667675	0.0716041	0.0716041	1.07423	6.62e-09	102940129	105033445	2093.32	237	eQTL	chr7_103521822_A_G_b38	G	rs11976900	ENSG00000267368.1	UPK3BL		Artery_Tibial	0.00140868	0.01357	-0.219653	0.0684204	0.0266	OPPOSITE	0.499634	0.0419221	FALSE	FALSE
POAG Cross-ancestry	chr7:103984366:G:A	chr7:103984366:A:G	rs12667675	0.0716041	0.0716041	1.07423	6.62e-09	102940129	105033445	2093.32	237	eQTL	chr7_103521923_C_T_b38	T	rs10282605	ENSG00000267368.1	UPK3BL		Artery_Tibial	0.00140868	0.01763	0.219653	0.0684204	-0.0256	OPPOSITE	0.499631	0.041922	FALSE	FALSE
POAG Cross-ancestry	chr7:103984366:G:A	chr7:103984366:A:G	rs12667675	0.0716041	0.0716041	1.07423	6.62e-09	102940129	105033445	2093.32	237	eQTL	chr7_103521822_A_G_b38	G	rs11976900	ENSG00000267368.1	UPK3BL		Nerve_Tibial	0.00303371	0.01357	-0.215621	0.0723542	0.0266	OPPOSITE	0.499037	0.0411657	FALSE	FALSE
POAG Cross-ancestry	chr7:103984366:G:A	chr7:103984366:A:G	rs12667675	0.0716041	0.0716041	1.07423	6.62e-09	102940129	105033445	2093.32	237	eQTL	chr7_103521923_C_T_b38	T	rs10282605	ENSG00000267368.1	UPK3BL		Nerve_Tibial	0.00404065	0.01763	0.209128	0.0723763	-0.0256	OPPOSITE	0.499035	0.0411655	FALSE	FALSE
POAG Cross-ancestry	chr7:103984366:G:A	chr7:103984366:A:G	rs12667675	0.0716041	0.0716041	1.07423	6.62e-09	102940129	105033445	2093.32	179	eQTL	chr7_103521822_A_G_b38	G	rs11976900	ENSG00000267368.1	UPK3BL		Artery_Aorta	0.00438361	0.01357	-0.225955	0.078736	0.0266	OPPOSITE	0.499972	0.0423888	FALSE	FALSE
POAG Cross-ancestry	chr7:103984366:G:A	chr7:103984366:A:G	rs12667675	0.0716041	0.0716041	1.07423	6.62e-09	102940129	105033445	2093.32	179	eQTL	chr7_103521923_C_T_b38	T	rs10282605	ENSG00000267368.1	UPK3BL		Artery_Aorta	0.00438361	0.01763	0.225955	0.078736	-0.0256	OPPOSITE	0.49997	0.0423886	FALSE	FALSE
POAG Cross-ancestry	chr7:103984366:G:A	chr7:103984366:A:G	rs12667675	0.0716041	0.0716041	1.07423	6.62e-09	102940129	105033445	2093.32	237	eQTL	chr7_103521822_A_G_b38	G	rs11976900	ENSG00000267368.1	UPK3BL		Brain_Hypothalamus	0.00443577	0.01357	-0.377474	0.130344	0.0266	OPPOSITE	0.439966	0.0142867	FALSE	FALSE
POAG Cross-ancestry	chr7:103984366:G:A	chr7:103984366:A:G	rs12667675	0.0716041	0.0716041	1.07423	6.62e-09	102940129	105033445	2093.32	237	eQTL	chr7_103521923_C_T_b38	T	rs10282605	ENSG00000267368.1	UPK3BL		Brain_Hypothalamus	0.00443577	0.01763	0.377474	0.130344	-0.0256	OPPOSITE	0.439964	0.0142866	FALSE	FALSE
POAG Cross-ancestry	chr7:103984366:G:A	chr7:103984366:A:G	rs12667675	0.0716041	0.0716041	1.07423	6.62e-09	102940129	105033445	2093.32	237	eQTL	chr7_103521822_A_G_b38	G	rs11976900	ENSG00000267368.1	UPK3BL		Brain_Frontal_Cortex_BA9	0.0115032	0.01357	-0.32105	0.12531	0.0266	OPPOSITE	0.499994	0.0423685	FALSE	FALSE
POAG Cross-ancestry	chr7:103984366:G:A	chr7:103984366:A:G	rs12667675	0.0716041	0.0716041	1.07423	6.62e-09	102940129	105033445	2093.32	237	eQTL	chr7_103521923_C_T_b38	T	rs10282605	ENSG00000267368.1	UPK3BL		Brain_Frontal_Cortex_BA9	0.0115032	0.01763	0.32105	0.12531	-0.0256	OPPOSITE	0.499992	0.0423683	FALSE	FALSE
POAG Cross-ancestry	chr7:103984366:G:A	chr7:103984366:A:G	rs12667675	0.0716041	0.0716041	1.07423	6.62e-09	102940129	105033445	2093.32	237	eQTL	chr7_103521822_A_G_b38	G	rs11976900	ENSG00000267368.1	UPK3BL		Muscle_Skeletal	0.0224003	0.01357	-0.134646	0.0588205	0.0266	OPPOSITE	0.499991	0.042356	FALSE	FALSE
POAG Cross-ancestry	chr7:103984366:G:A	chr7:103984366:A:G	rs12667675	0.0716041	0.0716041	1.07423	6.62e-09	102940129	105033445	2093.32	237	eQTL	chr7_103521923_C_T_b38	T	rs10282605	ENSG00000267368.1	UPK3BL		Muscle_Skeletal	0.0250973	0.01763	0.132102	0.0588371	-0.0256	OPPOSITE	0.499988	0.0423557	FALSE	FALSE
POAG Cross-ancestry	chr7:103984366:G:A	chr7:103984366:A:G	rs12667675	0.0716041	0.0716041	1.07423	6.62e-09	102940129	105033445	2093.32	237	eQTL	chr7_103521822_A_G_b38	G	rs11976900	ENSG00000267368.1	UPK3BL		Breast_Mammary_Tissue	0.0254842	0.01357	-0.185833	0.0828027	0.0266	OPPOSITE	0.499988	0.041923	FALSE	FALSE
POAG Cross-ancestry	chr7:103984366:G:A	chr7:103984366:A:G	rs12667675	0.0716041	0.0716041	1.07423	6.62e-09	102940129	105033445	2093.32	237	eQTL	chr7_103521923_C_T_b38	T	rs10282605	ENSG00000267368.1	UPK3BL		Breast_Mammary_Tissue	0.0254842	0.01763	0.185833	0.0828027	-0.0256	OPPOSITE	0.499974	0.0419217	FALSE	FALSE
POAG Cross-ancestry	chr7:103984366:G:A	chr7:103984366:A:G	rs12667675	0.0716041	0.0716041	1.07423	6.62e-09	102940129	105033445	2093.32	237	eQTL	chr7_103521822_A_G_b38	G	rs11976900	ENSG00000267368.1	UPK3BL		Whole_Blood	0.0317663	0.01357	-0.123297	0.0572845	0.0266	OPPOSITE	0.499653	0.0418663	FALSE	FALSE
POAG Cross-ancestry	chr7:103984366:G:A	chr7:103984366:A:G	rs12667675	0.0716041	0.0716041	1.07423	6.62e-09	102940129	105033445	2093.32	237	eQTL	chr7_103521923_C_T_b38	T	rs10282605	ENSG00000267368.1	UPK3BL		Whole_Blood	0.0353946	0.01763	0.120789	0.0572846	-0.0256	OPPOSITE	0.49964	0.0418651	FALSE	FALSE
POAG Cross-ancestry	chr7:103984366:G:A	chr7:103984366:A:G	rs12667675	0.0716041	0.0716041	1.07423	6.62e-09	102940129	105033445	2093.32	237	eQTL	chr7_103521822_A_G_b38	G	rs11976900	ENSG00000267368.1	UPK3BL		Heart_Left_Ventricle	0.067372	0.01357	-0.119143	0.0649104	0.0266	OPPOSITE	0.431775	0.0320102	FALSE	FALSE
POAG Cross-ancestry	chr7:103984366:G:A	chr7:103984366:A:G	rs12667675	0.0716041	0.0716041	1.07423	6.62e-09	102940129	105033445	2093.32	237	eQTL	chr7_103521923_C_T_b38	T	rs10282605	ENSG00000267368.1	UPK3BL		Heart_Left_Ventricle	0.071815	0.01763	0.117173	0.0648675	-0.0256	OPPOSITE	0.431858	0.0320164	FALSE	FALSE
POAG Cross-ancestry	chr7:103984366:G:A	chr7:103984366:A:G	rs12667675	0.0716041	0.0716041	1.07423	6.62e-09	102940129	105033445	2093.32	237	eQTL	chr7_103521822_A_G_b38	G	rs11976900	ENSG00000267368.1	UPK3BL		Esophagus_Gastroesophageal_Junction	0.0972504	0.01357	-0.131441	0.0789907	0.0266	OPPOSITE	0.494822	0.0255888	FALSE	FALSE
POAG Cross-ancestry	chr7:103984366:G:A	chr7:103984366:A:G	rs12667675	0.0716041	0.0716041	1.07423	6.62e-09	102940129	105033445	2093.32	237	eQTL	chr7_103521923_C_T_b38	T	rs10282605	ENSG00000267368.1	UPK3BL		Esophagus_Gastroesophageal_Junction	0.104366	0.01763	0.128782	0.0790346	-0.0256	OPPOSITE	0.494703	0.0255827	FALSE	FALSE
POAG Cross-ancestry	chr11:115168963:G:A	chr11:115168963:G:A	rs10444329	-0.0630996	0.0630996	0.93885	2.36e-08	114162234	116211911	2049.68	149	eQTL	chr11_114729046_A_G_b38	G	rs35867445	ENSG00000048028.11	USP28		Esophagus_Gastroesophageal_Junction	0.109742	0.03509	0.0504568	0.0314462	0.0206	SAME	0.227477	0.0148461	FALSE	FALSE
POAG Cross-ancestry	chr11:115168963:G:A	chr11:115168963:G:A	rs10444329	-0.0630996	0.0630996	0.93885	2.36e-08	114162234	116211911	2049.68	149	eQTL	chr11_114735139_A_G_b38	G	rs2689922	ENSG00000048028.11	USP28		Esophagus_Gastroesophageal_Junction	0.158838	0.04748	-0.044557	0.0315375	-0.0188	SAME	0.569536	0.0371703	FALSE	FALSE
POAG Cross-ancestry	chr1:37611020:C:T	chr1:37611020:C:T	rs10908363	0.050503	0.050503	1.0518	4.89e-08	36570985	38655816	2084.83	571	eQTL	chr1_37979982_T_A_b38	A	rs10890238	ENSG00000183520.11	UTP11		Stomach	0.000107477	3.958e-06	0.114453	0.0291125	-0.0423	OPPOSITE	0.876782	0.43814	FALSE	FALSE
POAG Cross-ancestry	chr1:37611020:C:T	chr1:37611020:C:T	rs10908363	0.050503	0.050503	1.0518	4.89e-08	36570985	38655816	2084.83	571	eQTL	chr1_37997832_C_T_b38	T	rs7366048	ENSG00000183520.11	UTP11		Adipose_Visceral_Omentum	0.000322107	2.269e-06	0.0698368	0.0192468	-0.0444	OPPOSITE	0.280439	0.0561826	FALSE	FALSE
POAG Cross-ancestry	chr1:37611020:C:T	chr1:37611020:C:T	rs10908363	0.050503	0.050503	1.0518	4.89e-08	36570985	38655816	2084.83	571	eQTL	chr1_37979982_T_A_b38	A	rs10890238	ENSG00000183520.11	UTP11		Adipose_Visceral_Omentum	0.000413962	3.958e-06	0.0681254	0.0191307	-0.0423	OPPOSITE	0.118503	0.0237406	FALSE	FALSE
POAG Cross-ancestry	chr1:37611020:C:T	chr1:37611020:C:T	rs10908363	0.050503	0.050503	1.0518	4.89e-08	36570985	38655816	2084.83	571	eQTL	chr1_37979982_T_A_b38	A	rs10890238	ENSG00000183520.11	UTP11		Brain_Spinal_cord_cervical_c-1	0.00661364	3.958e-06	0.228809	0.0825101	-0.0423	OPPOSITE	0.704197	0.142881	FALSE	FALSE
POAG Cross-ancestry	chr1:37611020:C:T	chr1:37611020:C:T	rs10908363	0.050503	0.050503	1.0518	4.89e-08	36570985	38655816	2084.83	571	eQTL	chr1_37997832_C_T_b38	T	rs7366048	ENSG00000183520.11	UTP11		Brain_Spinal_cord_cervical_c-1	0.0129584	2.269e-06	0.213272	0.0843041	-0.0444	OPPOSITE	0.107321	0.0217755	FALSE	FALSE
POAG Cross-ancestry	chr6:29839124:G:C	chr6:29839124:C:G	rs407238/rs115586772	-0.0680005	0.0680005	0.93426	2.71e-12	29586906	30467421	880.515	553	eQTL	chr6_30304640_C_G_b38	G	rs261945	ENSG00000137411.16	VARS2		Whole_Blood	0.000468627	0.003754	-0.0816804	0.0232214	-0.0278	SAME	0.827234	0.463788	FALSE	FALSE
POAG Cross-ancestry	chr6:29839124:G:C	chr6:29839124:C:G	rs407238/rs115586772	-0.0680005	0.0680005	0.93426	2.71e-12	29586906	30467421	880.515	553	eQTL	chr6_30287093_T_TTC_b38	TTC	rs35988543	ENSG00000137411.16	VARS2		Whole_Blood	0.000468627	0.02683	-0.0816804	0.0232214	-0.0329	SAME	0.0233267	0.0130781	FALSE	FALSE
POAG Cross-ancestry	chr6:29839124:G:C	chr6:29839124:C:G	rs407238/rs115586772	-0.0680005	0.0680005	0.93426	2.71e-12	29586906	30467421	880.515	1959	eQTL	chr6_29948614_A_C_b38	C	rs2517718	ENSG00000137411.16	VARS2		Brain_Cerebellum	0.00174778	7.828e-10	0.217189	0.0682817	0.0562	SAME	0.50928	0.0125129	FALSE	FALSE
POAG Cross-ancestry	chr6:29839124:G:C	chr6:29839124:C:G	rs407238/rs115586772	-0.0680005	0.0680005	0.93426	2.71e-12	29586906	30467421	880.515	1959	eQTL	chr6_29948614_A_C_b38	C	rs2517718	ENSG00000137411.16	VARS2		Brain_Cerebellar_Hemisphere	0.0127555	7.828e-10	0.170811	0.0676704	0.0562	SAME	0.746217	0.0101399	FALSE	FALSE
POAG Cross-ancestry	chr6:29839124:G:C	chr6:29839124:C:G	rs407238/rs115586772	-0.0680005	0.0680005	0.93426	2.71e-12	29586906	30467421	880.515	661	eQTL	chr6_30304640_C_G_b38	G	rs261945	ENSG00000137411.16	VARS2		Prostate	0.0606965	0.003754	-0.136874	0.0725171	-0.0278	SAME	0.576249	0.0163936	FALSE	FALSE
POAG Cross-ancestry	chr1:100629646:G:A	chr1:100629646:A:G	rs12566440	-0.0664999	0.0664999	0.935663	9.34e-13	100488206	100778649	290.443	898	eQTL	chr1_100717840_T_C_b38	C	rs1409419	ENSG00000162692.10	VCAM1		Pancreas	0.000130497	1.694e-09	0.146908	0.0378027	0.0549	SAME	0.833903	0.0284786	FALSE	FALSE
POAG Cross-ancestry	chr1:100629646:G:A	chr1:100629646:A:G	rs12566440	-0.0664999	0.0664999	0.935663	9.34e-13	100488206	100778649	290.443	897	eQTL	chr1_100717840_T_C_b38	C	rs1409419	ENSG00000162692.10	VCAM1		Brain_Putamen_basal_ganglia	0.000214464	1.694e-09	-0.272377	0.0715149	0.0549	OPPOSITE	0.838774	0.0445871	FALSE	FALSE
POAG Cross-ancestry	chr1:100629646:G:A	chr1:100629646:A:G	rs12566440	-0.0664999	0.0664999	0.935663	9.34e-13	100488206	100778649	290.443	898	eQTL	chr1_100717840_T_C_b38	C	rs1409419	ENSG00000162692.10	VCAM1		Brain_Caudate_basal_ganglia	0.00023989	1.694e-09	-0.281828	0.0749331	0.0549	OPPOSITE	0.986995	0.170153	FALSE	FALSE
POAG Cross-ancestry	chr1:100629646:G:A	chr1:100629646:A:G	rs12566440	-0.0664999	0.0664999	0.935663	9.34e-13	100488206	100778649	290.443	898	eQTL	chr1_100717840_T_C_b38	C	rs1409419	ENSG00000162692.10	VCAM1		Nerve_Tibial	0.000392345	1.694e-09	-0.141501	0.0396208	0.0549	OPPOSITE	0.816386	0.0580183	FALSE	FALSE
POAG Cross-ancestry	chr1:100629646:G:A	chr1:100629646:A:G	rs12566440	-0.0664999	0.0664999	0.935663	9.34e-13	100488206	100778649	290.443	898	eQTL	chr1_100717840_T_C_b38	C	rs1409419	ENSG00000162692.10	VCAM1		Esophagus_Mucosa	0.000502297	1.694e-09	-0.0898958	0.0256375	0.0549	OPPOSITE	0.86941	0.372164	FALSE	FALSE
POAG Cross-ancestry	chr1:100629646:G:A	chr1:100629646:A:G	rs12566440	-0.0664999	0.0664999	0.935663	9.34e-13	100488206	100778649	290.443	898	eQTL	chr1_100717840_T_C_b38	C	rs1409419	ENSG00000162692.10	VCAM1		Skin_Not_Sun_Exposed_Suprapubic	0.0105603	1.694e-09	-0.075155	0.0292689	0.0549	OPPOSITE	0.986969	0.108655	FALSE	FALSE
POAG Cross-ancestry	chr1:100629646:G:A	chr1:100629646:A:G	rs12566440	-0.0664999	0.0664999	0.935663	9.34e-13	100488206	100778649	290.443	898	eQTL	chr1_100717840_T_C_b38	C	rs1409419	ENSG00000162692.10	VCAM1		Muscle_Skeletal	0.0157782	1.694e-09	-0.0695535	0.0287351	0.0549	OPPOSITE	0.839151	0.0525195	FALSE	FALSE
POAG Cross-ancestry	chr1:100629646:G:A	chr1:100629646:A:G	rs12566440	-0.0664999	0.0664999	0.935663	9.34e-13	100488206	100778649	290.443	898	eQTL	chr1_100717840_T_C_b38	C	rs1409419	ENSG00000162692.10	VCAM1		Adipose_Subcutaneous	0.0453224	1.694e-09	-0.0681002	0.0339387	0.0549	OPPOSITE	0.967796	0.0114426	FALSE	FALSE
POAG Cross-ancestry	chr12:111494996:C:T	chr12:111494996:C:T	rs7137828	0.067696	0.067696	1.07004	3.32e-10	110486939	112540647	2053.71	222	sQTL	chr12_111277393_C_T_b38	T	rs1265565	ENSG00000111237.18	VPS29	chr12:110492122:110496012:clu_6067:ENSG00000111237.18	Thyroid	0.00195523	1.762e-05	-0.181294	0.0582572	-0.0469	SAME	0.958217	0.0101294	FALSE	FALSE
POAG Cross-ancestry	chr15:91788477:G:A	chr15:91788477:A:G	rs8038628	-0.0668997	0.0668997	0.935289	2.91e-08	90853242	92832922	1979.68	333	eQTL	chr15_91528728_G_C_b38	C	rs4932551	ENSG00000184056.14	VPS33B		Muscle_Skeletal	0.0526614	0.02367	-0.0539258	0.027778	-0.0207	SAME	0.33974	0.0875923	FALSE	FALSE
POAG Cross-ancestry	chr15:91788477:G:A	chr15:91788477:A:G	rs8038628	-0.0668997	0.0668997	0.935289	2.91e-08	90853242	92832922	1979.68	333	eQTL	chr15_91528526_T_C_b38	C	rs11630312	ENSG00000184056.14	VPS33B		Muscle_Skeletal	0.0530941	0.007993	0.0536737	0.0276988	0.0244	SAME	0.345417	0.0890562	FALSE	FALSE
POAG Cross-ancestry	chr15:91788477:G:A	chr15:91788477:A:G	rs8038628	-0.0668997	0.0668997	0.935289	2.91e-08	90853242	92832922	1979.68	333	eQTL	chr15_91535233_A_T_b38	T	rs7166681	ENSG00000184056.14	VPS33B		Muscle_Skeletal	0.0538442	0.02787	-0.0532068	0.0275445	-0.0202	SAME	0.0639817	0.0164959	FALSE	FALSE
POAG Cross-ancestry	chr15:91788477:G:A	chr15:91788477:A:G	rs8038628	-0.0668997	0.0668997	0.935289	2.91e-08	90853242	92832922	1979.68	333	eQTL	chr15_91525684_T_A_b38	A	rs4299128	ENSG00000184056.14	VPS33B		Muscle_Skeletal	0.0573956	0.02049	0.053149	0.0279183	0.0213	SAME	0.0898673	0.0231698	FALSE	FALSE
POAG Cross-ancestry	chr15:91788477:G:A	chr15:91788477:A:G	rs8038628	-0.0668997	0.0668997	0.935289	2.91e-08	90853242	92832922	1979.68	333	sQTL	chr15_91525684_T_A_b38	A	rs4299128	ENSG00000184056.14	VPS33B	chr15:91014433:91022154:clu_22114:ENSG00000184056.14	Nerve_Tibial	0.0786686	0.02049	0.106304	0.0603306	0.0213	SAME	0.341226	0.0287614	FALSE	FALSE
POAG Cross-ancestry	chr15:91788477:G:A	chr15:91788477:A:G	rs8038628	-0.0668997	0.0668997	0.935289	2.91e-08	90853242	92832922	1979.68	333	sQTL	chr15_91525684_T_A_b38	A	rs4299128	ENSG00000184056.14	VPS33B	chr15:91014433:91022154:clu_21959:ENSG00000184056.14	Skin_Sun_Exposed_Lower_leg	0.0815406	0.02049	-0.0924178	0.052966	0.0213	OPPOSITE	0.151144	0.0168784	FALSE	FALSE
POAG Cross-ancestry	chr15:91788477:G:A	chr15:91788477:A:G	rs8038628	-0.0668997	0.0668997	0.935289	2.91e-08	90853242	92832922	1979.68	333	eQTL	chr15_91525684_T_A_b38	A	rs4299128	ENSG00000184056.14	VPS33B		Skin_Not_Sun_Exposed_Suprapubic	0.0858704	0.02049	0.0441073	0.025623	0.0213	SAME	0.142691	0.0188283	FALSE	FALSE
POAG Cross-ancestry	chr15:91788477:G:A	chr15:91788477:A:G	rs8038628	-0.0668997	0.0668997	0.935289	2.91e-08	90853242	92832922	1979.68	333	sQTL	chr15_91528728_G_C_b38	C	rs4932551	ENSG00000184056.14	VPS33B	chr15:91014433:91022154:clu_22774:ENSG00000184056.14	Thyroid	0.0904942	0.02367	-0.099433	0.0586355	-0.0207	SAME	0.184799	0.0202842	FALSE	FALSE
POAG Cross-ancestry	chr15:91788477:G:A	chr15:91788477:A:G	rs8038628	-0.0668997	0.0668997	0.935289	2.91e-08	90853242	92832922	1979.68	333	eQTL	chr15_91528728_G_C_b38	C	rs4932551	ENSG00000184056.14	VPS33B		Brain_Putamen_basal_ganglia	0.0933276	0.02367	0.0950211	0.0562087	-0.0207	OPPOSITE	0.242796	0.0318505	FALSE	FALSE
POAG Cross-ancestry	chr15:91788477:G:A	chr15:91788477:A:G	rs8038628	-0.0668997	0.0668997	0.935289	2.91e-08	90853242	92832922	1979.68	333	eQTL	chr15_91525684_T_A_b38	A	rs4299128	ENSG00000184056.14	VPS33B		Brain_Cerebellar_Hemisphere	0.105669	0.02049	-0.0973257	0.0597499	0.0213	OPPOSITE	0.163264	0.0138639	FALSE	FALSE
POAG Cross-ancestry	chr15:91788477:G:A	chr15:91788477:A:G	rs8038628	-0.0668997	0.0668997	0.935289	2.91e-08	90853242	92832922	1979.68	333	sQTL	chr15_91535233_A_T_b38	T	rs7166681	ENSG00000184056.14	VPS33B	chr15:91014433:91022154:clu_21959:ENSG00000184056.14	Skin_Sun_Exposed_Lower_leg	0.113295	0.02787	0.08291	0.0522778	-0.0202	OPPOSITE	0.0945674	0.0105604	FALSE	FALSE
POAG Cross-ancestry	chr15:91788477:G:A	chr15:91788477:A:G	rs8038628	-0.0668997	0.0668997	0.935289	2.91e-08	90853242	92832922	1979.68	333	eQTL	chr15_91525684_T_A_b38	A	rs4299128	ENSG00000184056.14	VPS33B		Brain_Putamen_basal_ganglia	0.117501	0.02049	-0.0907145	0.057567	0.0213	OPPOSITE	0.174452	0.022885	FALSE	FALSE
POAG Cross-ancestry	chr15:91788477:G:A	chr15:91788477:A:G	rs8038628	-0.0668997	0.0668997	0.935289	2.91e-08	90853242	92832922	1979.68	333	eQTL	chr15_91528728_G_C_b38	C	rs4932551	ENSG00000184056.14	VPS33B		Skin_Not_Sun_Exposed_Suprapubic	0.120543	0.02367	-0.0396166	0.0254693	-0.0207	SAME	0.372135	0.0491039	FALSE	FALSE
POAG Cross-ancestry	chr15:91788477:G:A	chr15:91788477:A:G	rs8038628	-0.0668997	0.0668997	0.935289	2.91e-08	90853242	92832922	1979.68	333	eQTL	chr15_91536062_G_A_b38	A	rs10852150	ENSG00000184056.14	VPS33B		Skin_Not_Sun_Exposed_Suprapubic	0.122929	0.03192	-0.0394762	0.0255424	-0.0199	SAME	0.0844631	0.0111451	FALSE	FALSE
POAG Cross-ancestry	chr15:91788477:G:A	chr15:91788477:A:G	rs8038628	-0.0668997	0.0668997	0.935289	2.91e-08	90853242	92832922	1979.68	333	sQTL	chr15_91528728_G_C_b38	C	rs4932551	ENSG00000184056.14	VPS33B	chr15:91014433:91022154:clu_21959:ENSG00000184056.14	Skin_Sun_Exposed_Lower_leg	0.123926	0.02367	0.0811332	0.0526586	-0.0207	OPPOSITE	0.2705	0.030207	FALSE	FALSE
POAG Cross-ancestry	chr15:91788477:G:A	chr15:91788477:A:G	rs8038628	-0.0668997	0.0668997	0.935289	2.91e-08	90853242	92832922	1979.68	333	eQTL	chr15_91528526_T_C_b38	C	rs11630312	ENSG00000184056.14	VPS33B		Skin_Not_Sun_Exposed_Suprapubic	0.126751	0.007993	0.038775	0.0253449	0.0244	SAME	0.160835	0.0212225	FALSE	FALSE
POAG Cross-ancestry	chr15:91788477:G:A	chr15:91788477:A:G	rs8038628	-0.0668997	0.0668997	0.935289	2.91e-08	90853242	92832922	1979.68	333	sQTL	chr15_91528526_T_C_b38	C	rs11630312	ENSG00000184056.14	VPS33B	chr15:91014433:91022154:clu_22774:ENSG00000184056.14	Thyroid	0.129006	0.007993	0.0886599	0.0583166	0.0244	SAME	0.511212	0.0561127	FALSE	FALSE
POAG Cross-ancestry	chr15:91788477:G:A	chr15:91788477:A:G	rs8038628	-0.0668997	0.0668997	0.935289	2.91e-08	90853242	92832922	1979.68	333	eQTL	chr15_91528728_G_C_b38	C	rs4932551	ENSG00000184056.14	VPS33B		Brain_Cerebellar_Hemisphere	0.152749	0.02367	0.0862047	0.0599478	-0.0207	OPPOSITE	0.146266	0.0124205	FALSE	FALSE
POAG Cross-ancestry	chr15:91788477:G:A	chr15:91788477:A:G	rs8038628	-0.0668997	0.0668997	0.935289	2.91e-08	90853242	92832922	1979.68	333	eQTL	chr15_91528526_T_C_b38	C	rs11630312	ENSG00000184056.14	VPS33B		Brain_Putamen_basal_ganglia	0.153191	0.007993	-0.0823531	0.057319	0.0244	OPPOSITE	0.267703	0.0351179	FALSE	FALSE
POAG Cross-ancestry	chr15:91788477:G:A	chr15:91788477:A:G	rs8038628	-0.0668997	0.0668997	0.935289	2.91e-08	90853242	92832922	1979.68	333	eQTL	chr15_91528526_T_C_b38	C	rs11630312	ENSG00000184056.14	VPS33B		Brain_Cerebellar_Hemisphere	0.156374	0.007993	-0.0845253	0.0593029	0.0244	OPPOSITE	0.185666	0.0157662	FALSE	FALSE
POAG Cross-ancestry	chr15:91788477:G:A	chr15:91788477:A:G	rs8038628	-0.0668997	0.0668997	0.935289	2.91e-08	90853242	92832922	1979.68	333	sQTL	chr15_91528728_G_C_b38	C	rs4932551	ENSG00000184056.14	VPS33B	chr15:91014433:91022154:clu_22593:ENSG00000184056.14	Lung	0.157558	0.02367	0.0688302	0.0486262	-0.0207	OPPOSITE	0.472414	0.0261123	FALSE	FALSE
POAG Cross-ancestry	chr15:91788477:G:A	chr15:91788477:A:G	rs8038628	-0.0668997	0.0668997	0.935289	2.91e-08	90853242	92832922	1979.68	333	sQTL	chr15_91528728_G_C_b38	C	rs4932551	ENSG00000184056.14	VPS33B	chr15:91014433:91022154:clu_22593:ENSG00000184056.14	Lung	0.157558	0.02367	0.0688302	0.0486262	-0.0207	OPPOSITE	0.472414	0.0261123	FALSE	FALSE
POAG Cross-ancestry	chr15:91788477:G:A	chr15:91788477:A:G	rs8038628	-0.0668997	0.0668997	0.935289	2.91e-08	90853242	92832922	1979.68	333	eQTL	chr15_91528728_G_C_b38	C	rs4932551	ENSG00000184056.14	VPS33B		Cells_Cultured_fibroblasts	0.202906	0.02367	-0.0379784	0.0297791	-0.0207	SAME	0.219891	0.0125692	FALSE	FALSE
POAG Cross-ancestry	chr10:113786776:G:A	chr10:113786776:A:G	rs72837408	-0.0558997	0.0558997	0.945634	9.38e-09	113707327	113878436	171.109	473	eQTL	chr10_113789432_C_G_b38	G	rs9663374	ENSG00000165816.12	VWA2		Pancreas	0.0466065	2.067e-05	0.118965	0.0594892	0.0404	SAME	0.521899	0.0124005	FALSE	FALSE
POAG Cross-ancestry	chr7:151808612:C:T	chr7:151808612:C:T	rs62478245	0.158797	0.158797	1.1721	8.95e-09	151041507	152846285	1804.78	297	eQTL	chr7_151224208_C_A_b38	A	rs75100208	ENSG00000187260.15	WDR86		Esophagus_Gastroesophageal_Junction	5.01946e-05	0.03089	-0.398549	0.096737	-0.0422	SAME	0.64488	0.0673675	TRUE	FALSE
POAG Cross-ancestry	chr7:151808612:C:T	chr7:151808612:C:T	rs62478245	0.158797	0.158797	1.1721	8.95e-09	151041507	152846285	1804.78	297	eQTL	chr7_151243571_T_C_b38	C	rs122815	ENSG00000187260.15	WDR86		Esophagus_Gastroesophageal_Junction	0.000138175	0.02996	0.367412	0.0950392	0.0392	SAME	0.267389	0.0279328	FALSE	FALSE
POAG Cross-ancestry	chr7:151808612:C:T	chr7:151808612:C:T	rs62478245	0.158797	0.158797	1.1721	8.95e-09	151041507	152846285	1804.78	297	eQTL	chr7_151224208_C_A_b38	A	rs75100208	ENSG00000187260.15	WDR86		Esophagus_Mucosa	0.0178647	0.03089	-0.171521	0.0721403	-0.0422	SAME	0.638879	0.0623768	FALSE	FALSE
POAG Cross-ancestry	chr7:151808612:C:T	chr7:151808612:C:T	rs62478245	0.158797	0.158797	1.1721	8.95e-09	151041507	152846285	1804.78	297	sQTL	chr7_151224208_C_A_b38	A	rs75100208	ENSG00000187260.15	WDR86	chr7:151400241:151409427:clu_36116:ENSG00000187260.15	Nerve_Tibial	0.0217515	0.03089	-0.240095	0.104308	-0.0422	SAME	0.628628	0.0350194	FALSE	FALSE
POAG Cross-ancestry	chr7:151808612:C:T	chr7:151808612:C:T	rs62478245	0.158797	0.158797	1.1721	8.95e-09	151041507	152846285	1804.78	297	eQTL	chr7_151243571_T_C_b38	C	rs122815	ENSG00000187260.15	WDR86		Esophagus_Mucosa	0.027167	0.02996	0.154638	0.0697592	0.0392	SAME	0.27031	0.0263917	FALSE	FALSE
POAG Cross-ancestry	chr7:151808612:C:T	chr7:151808612:C:T	rs62478245	0.158797	0.158797	1.1721	8.95e-09	151041507	152846285	1804.78	297	sQTL	chr7_151243571_T_C_b38	C	rs122815	ENSG00000187260.15	WDR86	chr7:151400241:151409427:clu_36116:ENSG00000187260.15	Nerve_Tibial	0.027846	0.02996	0.222697	0.10096	0.0392	SAME	0.26027	0.014499	FALSE	FALSE
POAG Cross-ancestry	chr7:151808612:C:T	chr7:151808612:C:T	rs62478245	0.158797	0.158797	1.1721	8.95e-09	151041507	152846285	1804.78	297	eQTL	chr7_151601160_C_T_b38	T	rs2727572	ENSG00000243836.5	WDR86-AS1		Esophagus_Gastroesophageal_Junction	0.00524012	0.01177	-0.172956	0.0614545	-0.0232	SAME	0.794803	0.0535384	FALSE	FALSE
POAG Cross-ancestry	chr7:134835770:C:A	chr7:134835770:C:A	rs10237321	-0.0562	0.0562	0.94535	3.92e-09	133787634	135881475	2093.84	716	eQTL	chr7_134870376_G_T_b38	T	rs2290361	ENSG00000105875.13	WDR91		Lung	5.13214e-06	0.001716	-0.135532	0.0293631	-0.0293	SAME	0.999988	0.567543	TRUE	FALSE
POAG Cross-ancestry	chr7:134835770:C:A	chr7:134835770:C:A	rs10237321	-0.0562	0.0562	0.94535	3.92e-09	133787634	135881475	2093.84	716	sQTL	chr7_134870376_G_T_b38	T	rs2290361	ENSG00000105875.13	WDR91	chr7:135187169:135189344:clu_27956:ENSG00000105875.13	Pancreas	2.51289e-05	0.001716	0.34074	0.0795147	-0.0293	OPPOSITE	0.999985	0.561492	FALSE	FALSE
POAG Cross-ancestry	chr7:134835770:C:A	chr7:134835770:C:A	rs10237321	-0.0562	0.0562	0.94535	3.92e-09	133787634	135881475	2093.84	716	sQTL	chr7_134870376_G_T_b38	T	rs2290361	ENSG00000105875.13	WDR91	chr7:135193477:135193578:clu_35717:ENSG00000105875.13	Nerve_Tibial	0.000404297	0.001716	-0.218479	0.0613538	-0.0293	SAME	0.997601	0.0217866	FALSE	FALSE
POAG Cross-ancestry	chr7:134835770:C:A	chr7:134835770:C:A	rs10237321	-0.0562	0.0562	0.94535	3.92e-09	133787634	135881475	2093.84	716	sQTL	chr7_134870376_G_T_b38	T	rs2290361	ENSG00000105875.13	WDR91	chr7:135187169:135189344:clu_33115:ENSG00000105875.13	Pituitary	0.00311388	0.001716	0.226207	0.0756399	-0.0293	OPPOSITE	0.993409	0.219613	FALSE	FALSE
POAG Cross-ancestry	chr7:134835770:C:A	chr7:134835770:C:A	rs10237321	-0.0562	0.0562	0.94535	3.92e-09	133787634	135881475	2093.84	716	sQTL	chr7_134870376_G_T_b38	T	rs2290361	ENSG00000105875.13	WDR91	chr7:135187169:135189344:clu_30174:ENSG00000105875.13	Spleen	0.00436124	0.001716	0.254527	0.0882755	-0.0293	OPPOSITE	0.988135	0.0186019	FALSE	FALSE
POAG Cross-ancestry	chr7:134835770:C:A	chr7:134835770:C:A	rs10237321	-0.0562	0.0562	0.94535	3.92e-09	133787634	135881475	2093.84	716	sQTL	chr7_134866723_C_T_b38	T	rs11974887	ENSG00000105875.13	WDR91	chr7:135193477:135193578:clu_36995:ENSG00000105875.13	Thyroid	0.00454359	0.006852	0.152542	0.0535333	0.0252	SAME	0.113291	0.0128317	FALSE	FALSE
POAG Cross-ancestry	chr7:134835770:C:A	chr7:134835770:C:A	rs10237321	-0.0562	0.0562	0.94535	3.92e-09	133787634	135881475	2093.84	716	sQTL	chr7_134870376_G_T_b38	T	rs2290361	ENSG00000105875.13	WDR91	chr7:135187169:135189344:clu_31131:ENSG00000105875.13	Small_Intestine_Terminal_Ileum	0.00521563	0.001716	0.289186	0.101997	-0.0293	OPPOSITE	0.993284	0.0683201	FALSE	FALSE
POAG Cross-ancestry	chr7:134835770:C:A	chr7:134835770:C:A	rs10237321	-0.0562	0.0562	0.94535	3.92e-09	133787634	135881475	2093.84	716	sQTL	chr7_134870376_G_T_b38	T	rs2290361	ENSG00000105875.13	WDR91	chr7:135193477:135193578:clu_36995:ENSG00000105875.13	Thyroid	0.00690664	0.001716	-0.157603	0.0581226	-0.0293	SAME	0.882505	0.0999554	FALSE	FALSE
POAG Cross-ancestry	chr7:134835770:C:A	chr7:134835770:C:A	rs10237321	-0.0562	0.0562	0.94535	3.92e-09	133787634	135881475	2093.84	716	sQTL	chr7_134870376_G_T_b38	T	rs2290361	ENSG00000105875.13	WDR91	chr7:135187169:135189344:clu_29827:ENSG00000105875.13	Brain_Cerebellum	0.0103273	0.001716	0.245673	0.0948054	-0.0293	OPPOSITE	0.966165	0.0110189	FALSE	FALSE
POAG Cross-ancestry	chr7:134835770:C:A	chr7:134835770:C:A	rs10237321	-0.0562	0.0562	0.94535	3.92e-09	133787634	135881475	2093.84	716	sQTL	chr7_134870376_G_T_b38	T	rs2290361	ENSG00000105875.13	WDR91	chr7:135193477:135193578:clu_31326:ENSG00000105875.13	Colon_Sigmoid	0.0122325	0.001716	-0.202776	0.0804344	-0.0293	SAME	0.97934	0.133418	FALSE	FALSE
POAG Cross-ancestry	chr7:134835770:C:A	chr7:134835770:C:A	rs10237321	-0.0562	0.0562	0.94535	3.92e-09	133787634	135881475	2093.84	715	eQTL	chr7_134870376_G_T_b38	T	rs2290361	ENSG00000105875.13	WDR91		Liver	0.0185585	0.001716	0.176225	0.0741247	-0.0293	OPPOSITE	0.975055	0.0577066	FALSE	FALSE
POAG Cross-ancestry	chr7:134835770:C:A	chr7:134835770:C:A	rs10237321	-0.0562	0.0562	0.94535	3.92e-09	133787634	135881475	2093.84	716	sQTL	chr7_134870376_G_T_b38	T	rs2290361	ENSG00000105875.13	WDR91	chr7:135193477:135193578:clu_31952:ENSG00000105875.13	Esophagus_Muscularis	0.0304915	0.001716	-0.153234	0.0705936	-0.0293	SAME	0.986127	0.0511178	FALSE	FALSE
POAG Cross-ancestry	chr7:134835770:C:A	chr7:134835770:C:A	rs10237321	-0.0562	0.0562	0.94535	3.92e-09	133787634	135881475	2093.84	716	sQTL	chr7_134870376_G_T_b38	T	rs2290361	ENSG00000105875.13	WDR91	chr7:135193477:135193578:clu_31952:ENSG00000105875.13	Esophagus_Muscularis	0.0304915	0.001716	-0.153234	0.0705936	-0.0293	SAME	0.986127	0.0511178	FALSE	FALSE
POAG Cross-ancestry	chr7:134835770:C:A	chr7:134835770:C:A	rs10237321	-0.0562	0.0562	0.94535	3.92e-09	133787634	135881475	2093.84	716	eQTL	chr7_134870376_G_T_b38	T	rs2290361	ENSG00000105875.13	WDR91		Thyroid	0.0329091	0.001716	-0.0544381	0.0254493	-0.0293	SAME	0.788541	0.0121048	FALSE	FALSE
POAG Cross-ancestry	chr7:134835770:C:A	chr7:134835770:C:A	rs10237321	-0.0562	0.0562	0.94535	3.92e-09	133787634	135881475	2093.84	716	sQTL	chr7_134870376_G_T_b38	T	rs2290361	ENSG00000105875.13	WDR91	chr7:135187169:135189344:clu_35070:ENSG00000105875.13	Breast_Mammary_Tissue	0.0588265	0.001716	0.115015	0.0606833	-0.0293	OPPOSITE	0.961855	0.0182355	FALSE	FALSE
POAG Cross-ancestry	chr7:134835770:C:A	chr7:134835770:C:A	rs10237321	-0.0562	0.0562	0.94535	3.92e-09	133787634	135881475	2093.84	716	eQTL	chr7_134870376_G_T_b38	T	rs2290361	ENSG00000105875.13	WDR91		Spleen	0.0774802	0.001716	-0.0944651	0.0532117	-0.0293	SAME	0.944236	0.013445	FALSE	FALSE
POAG Cross-ancestry	chr2:69184385:C:A	chr2:69184385:A:C	rs6732795	-0.0540001	0.0540001	0.947432	3.47e-08	68603679	69714290	1110.61	136	eQTL	chr2_69072034_C_T_b38	T	rs68146531	ENSG00000243667.6	WDR92		Adipose_Subcutaneous	0.00403324	0.005511	0.0805984	0.0279018	-0.0266	OPPOSITE	0.183711	0.230372	FALSE	FALSE
POAG Cross-ancestry	chr2:69184385:C:A	chr2:69184385:A:C	rs6732795	-0.0540001	0.0540001	0.947432	3.47e-08	68603679	69714290	1110.61	136	eQTL	chr2_69075905_G_C_b38	C	rs12479009	ENSG00000243667.6	WDR92		Adipose_Subcutaneous	0.00855702	0.004433	0.0738362	0.0279738	-0.0272	OPPOSITE	0.0283418	0.0355405	FALSE	FALSE
POAG Cross-ancestry	chr2:69184385:C:A	chr2:69184385:A:C	rs6732795	-0.0540001	0.0540001	0.947432	3.47e-08	68603679	69714290	1110.61	136	eQTL	chr2_69071685_T_C_b38	C	rs13030844	ENSG00000243667.6	WDR92		Adipose_Subcutaneous	0.0136237	0.003298	0.0697361	0.0281692	-0.0278	OPPOSITE	0.787836	0.987944	FALSE	FALSE
POAG Cross-ancestry	chr1:68371486:C:A	chr1:68371486:A:C	rs4076000	0.0548953	0.0548953	1.05643	2.44e-08	67408607	69420651	2012.04	130	eQTL	chr1_68173702_A_G_b38	G	rs17482952	ENSG00000116729.13	WLS		Whole_Blood	1.49336e-07	0.006366	0.282849	0.0532008	0.0456	SAME	0.0951482	0.107145	TRUE	FALSE
POAG Cross-ancestry	chr1:68371486:C:A	chr1:68371486:A:C	rs4076000	0.0548953	0.0548953	1.05643	2.44e-08	67408607	69420651	2012.04	130	eQTL	chr1_68170817_C_T_b38	T	rs78602354	ENSG00000116729.13	WLS		Whole_Blood	1.78895e-07	0.006636	0.276816	0.0524064	0.0449	SAME	0.0100478	0.0113147	TRUE	FALSE
POAG Cross-ancestry	chr1:68371486:C:A	chr1:68371486:A:C	rs4076000	0.0548953	0.0548953	1.05643	2.44e-08	67408607	69420651	2012.04	130	eQTL	chr1_68180234_A_G_b38	G	rs729884	ENSG00000116729.13	WLS		Whole_Blood	2.30747e-05	0.003134	-0.218202	0.0511436	-0.0484	SAME	0.888033	0.999999	TRUE	FALSE
POAG Cross-ancestry	chr1:112699500:G:T	chr1:112699500:T:G	rs1106287	-0.0637005	0.0637005	0.938286	5.66e-10	111786404	113729894	1943.49	600	eQTL	chr1_112662904_CTGT_C_b38	C	1:113205526	ENSG00000134245.17	WNT2B		Brain_Frontal_Cortex_BA9	2.58614e-10	0.0001293	-0.576897	0.0844152	-0.0437	SAME	0.953154	0.755713	TRUE	FALSE
POAG Cross-ancestry	chr1:112699500:G:T	chr1:112699500:T:G	rs1106287	-0.0637005	0.0637005	0.938286	5.66e-10	111786404	113729894	1943.49	602	eQTL	chr1_112662904_CTGT_C_b38	C	1:113205526	ENSG00000134245.17	WNT2B		Brain_Cortex	9.60636e-08	0.0001293	-0.451072	0.0808156	-0.0437	SAME	0.999894	0.755713	TRUE	FALSE
POAG Cross-ancestry	chr1:112699500:G:T	chr1:112699500:T:G	rs1106287	-0.0637005	0.0637005	0.938286	5.66e-10	111786404	113729894	1943.49	602	eQTL	chr1_112662904_CTGT_C_b38	C	1:113205526	ENSG00000134245.17	WNT2B		Pituitary	0.00553418	0.0001293	0.203021	0.0723756	-0.0437	OPPOSITE	0.983534	0.435703	FALSE	FALSE
POAG Cross-ancestry	chr1:112699500:G:T	chr1:112699500:T:G	rs1106287	-0.0637005	0.0637005	0.938286	5.66e-10	111786404	113729894	1943.49	602	eQTL	chr1_112662904_CTGT_C_b38	C	1:113205526	ENSG00000134245.17	WNT2B		Artery_Tibial	0.0224703	0.0001293	0.0804279	0.0351331	-0.0437	OPPOSITE	0.82196	0.0235279	FALSE	FALSE
POAG Cross-ancestry	chr22:28712241:G:A	chr22:28712241:A:G	rs5752776	-0.0761999	0.0761999	0.926631	2.56e-13	27750922	29256982	1506.06	1096	eQTL	chr22_28719078_C_T_b38	T	rs4822983	ENSG00000100219.16	XBP1		Heart_Atrial_Appendage	0.00308116	2.96e-13	0.0969472	0.0324932	-0.0764	OPPOSITE	0.901195	0.308957	FALSE	FALSE
POAG Cross-ancestry	chr22:28712241:G:A	chr22:28712241:A:G	rs5752776	-0.0761999	0.0761999	0.926631	2.56e-13	27750922	29256982	1506.06	1096	eQTL	chr22_28705369_A_G_b38	G	rs6005840	ENSG00000100219.16	XBP1		Heart_Atrial_Appendage	0.00535405	4.658e-13	-0.0904853	0.0322558	0.0755	OPPOSITE	0.0506444	0.0173625	FALSE	FALSE
POAG Cross-ancestry	chr22:28712241:G:A	chr22:28712241:A:G	rs5752776	-0.0761999	0.0761999	0.926631	2.56e-13	27750922	29256982	1506.06	1096	eQTL	chr22_28709622_C_T_b38	T	rs5752774	ENSG00000100219.16	XBP1		Heart_Atrial_Appendage	0.0073092	3.52e-13	-0.0868467	0.0321567	0.0758	OPPOSITE	0.0446193	0.0152969	FALSE	FALSE
POAG Cross-ancestry	chr7:151808612:C:T	chr7:151808612:C:T	rs62478245	0.158797	0.158797	1.1721	8.95e-09	151041507	152846285	1804.78	316	eQTL	chr7_152677078_C_A_b38	A	rs3218373	ENSG00000196584.2	XRCC2		Brain_Substantia_nigra	0.000696391	0.02823	-0.656985	0.186966	0.0304	OPPOSITE	0.547012	0.392651	FALSE	FALSE
POAG Cross-ancestry	chr7:151808612:C:T	chr7:151808612:C:T	rs62478245	0.158797	0.158797	1.1721	8.95e-09	151041507	152846285	1804.78	316	eQTL	chr7_152678095_C_T_b38	T	rs6967826	ENSG00000196584.2	XRCC2		Brain_Substantia_nigra	0.000696391	0.03912	-0.656985	0.186966	0.0297	OPPOSITE	0.140839	0.101096	FALSE	FALSE
POAG Cross-ancestry	chr7:151808612:C:T	chr7:151808612:C:T	rs62478245	0.158797	0.158797	1.1721	8.95e-09	151041507	152846285	1804.78	316	eQTL	chr7_152671193_C_T_b38	T	rs3094408	ENSG00000196584.2	XRCC2		Brain_Substantia_nigra	0.00223848	0.01736	0.576195	0.183045	-0.0341	OPPOSITE	0.1223	0.0877881	FALSE	FALSE
POAG Cross-ancestry	chr7:151808612:C:T	chr7:151808612:C:T	rs62478245	0.158797	0.158797	1.1721	8.95e-09	151041507	152846285	1804.78	316	eQTL	chr7_152667196_T_C_b38	C	rs3094405	ENSG00000196584.2	XRCC2		Brain_Substantia_nigra	0.00223848	0.01839	0.576195	0.183045	-0.0337	OPPOSITE	0.0895027	0.0642459	FALSE	FALSE
POAG Cross-ancestry	chr7:151808612:C:T	chr7:151808612:C:T	rs62478245	0.158797	0.158797	1.1721	8.95e-09	151041507	152846285	1804.78	316	eQTL	chr7_152665780_C_G_b38	G	rs3094406	ENSG00000196584.2	XRCC2		Brain_Substantia_nigra	0.00223848	0.01869	0.576195	0.183045	-0.0336	OPPOSITE	0.0828098	0.0594417	FALSE	FALSE
POAG Cross-ancestry	chr7:151808612:C:T	chr7:151808612:C:T	rs62478245	0.158797	0.158797	1.1721	8.95e-09	151041507	152846285	1804.78	316	eQTL	chr7_152662698_A_G_b38	G	rs3218465	ENSG00000196584.2	XRCC2		Brain_Substantia_nigra	0.00223848	0.02832	0.576195	0.183045	-0.0356	OPPOSITE	0.015777	0.0113248	FALSE	FALSE
POAG Cross-ancestry	chr7:151808612:C:T	chr7:151808612:C:T	rs62478245	0.158797	0.158797	1.1721	8.95e-09	151041507	152846285	1804.78	316	eQTL	chr7_152677078_C_A_b38	A	rs3218373	ENSG00000196584.2	XRCC2		Testis	0.00230252	0.02823	0.176331	0.0572914	0.0304	SAME	0.55115	0.392651	FALSE	FALSE
POAG Cross-ancestry	chr7:151808612:C:T	chr7:151808612:C:T	rs62478245	0.158797	0.158797	1.1721	8.95e-09	151041507	152846285	1804.78	316	eQTL	chr7_152678095_C_T_b38	T	rs6967826	ENSG00000196584.2	XRCC2		Testis	0.00230252	0.03912	0.176331	0.0572914	0.0297	SAME	0.141904	0.101096	FALSE	FALSE
POAG Cross-ancestry	chr7:151808612:C:T	chr7:151808612:C:T	rs62478245	0.158797	0.158797	1.1721	8.95e-09	151041507	152846285	1804.78	316	eQTL	chr7_152671193_C_T_b38	T	rs3094408	ENSG00000196584.2	XRCC2		Muscle_Skeletal	0.00441646	0.01736	0.198382	0.0694373	-0.0341	OPPOSITE	0.101928	0.0689476	FALSE	FALSE
POAG Cross-ancestry	chr7:151808612:C:T	chr7:151808612:C:T	rs62478245	0.158797	0.158797	1.1721	8.95e-09	151041507	152846285	1804.78	316	eQTL	chr7_152667196_T_C_b38	C	rs3094405	ENSG00000196584.2	XRCC2		Muscle_Skeletal	0.00441646	0.01839	0.198382	0.0694373	-0.0337	OPPOSITE	0.074594	0.0504579	FALSE	FALSE
POAG Cross-ancestry	chr7:151808612:C:T	chr7:151808612:C:T	rs62478245	0.158797	0.158797	1.1721	8.95e-09	151041507	152846285	1804.78	316	eQTL	chr7_152665780_C_G_b38	G	rs3094406	ENSG00000196584.2	XRCC2		Muscle_Skeletal	0.00441646	0.01869	0.198382	0.0694373	-0.0336	OPPOSITE	0.0690159	0.0466847	FALSE	FALSE
POAG Cross-ancestry	chr7:151808612:C:T	chr7:151808612:C:T	rs62478245	0.158797	0.158797	1.1721	8.95e-09	151041507	152846285	1804.78	316	eQTL	chr7_152671193_C_T_b38	T	rs3094408	ENSG00000196584.2	XRCC2		Testis	0.00534581	0.01736	-0.163193	0.058108	-0.0341	SAME	0.119811	0.0853558	FALSE	FALSE
POAG Cross-ancestry	chr7:151808612:C:T	chr7:151808612:C:T	rs62478245	0.158797	0.158797	1.1721	8.95e-09	151041507	152846285	1804.78	316	eQTL	chr7_152667196_T_C_b38	C	rs3094405	ENSG00000196584.2	XRCC2		Testis	0.00534581	0.01839	-0.163193	0.058108	-0.0337	SAME	0.0876812	0.0624659	FALSE	FALSE
POAG Cross-ancestry	chr7:151808612:C:T	chr7:151808612:C:T	rs62478245	0.158797	0.158797	1.1721	8.95e-09	151041507	152846285	1804.78	316	eQTL	chr7_152665780_C_G_b38	G	rs3094406	ENSG00000196584.2	XRCC2		Testis	0.00534581	0.01869	-0.163193	0.058108	-0.0336	SAME	0.0811245	0.0577948	FALSE	FALSE
POAG Cross-ancestry	chr7:151808612:C:T	chr7:151808612:C:T	rs62478245	0.158797	0.158797	1.1721	8.95e-09	151041507	152846285	1804.78	316	eQTL	chr7_152662698_A_G_b38	G	rs3218465	ENSG00000196584.2	XRCC2		Testis	0.00534581	0.02832	-0.163193	0.058108	-0.0356	SAME	0.0154559	0.0110111	FALSE	FALSE
POAG Cross-ancestry	chr7:151808612:C:T	chr7:151808612:C:T	rs62478245	0.158797	0.158797	1.1721	8.95e-09	151041507	152846285	1804.78	316	eQTL	chr7_152677078_C_A_b38	A	rs3218373	ENSG00000196584.2	XRCC2		Muscle_Skeletal	0.00721753	0.02823	-0.186161	0.0690675	0.0304	OPPOSITE	0.580472	0.392651	FALSE	FALSE
POAG Cross-ancestry	chr7:151808612:C:T	chr7:151808612:C:T	rs62478245	0.158797	0.158797	1.1721	8.95e-09	151041507	152846285	1804.78	316	eQTL	chr7_152678095_C_T_b38	T	rs6967826	ENSG00000196584.2	XRCC2		Muscle_Skeletal	0.00721753	0.03912	-0.186161	0.0690675	0.0297	OPPOSITE	0.149454	0.101096	FALSE	FALSE
POAG Cross-ancestry	chr7:151808612:C:T	chr7:151808612:C:T	rs62478245	0.158797	0.158797	1.1721	8.95e-09	151041507	152846285	1804.78	316	eQTL	chr7_152677078_C_A_b38	A	rs3218373	ENSG00000196584.2	XRCC2		Brain_Cerebellum	0.0226763	0.02823	-0.269682	0.117258	0.0304	OPPOSITE	0.562504	0.392651	FALSE	FALSE
POAG Cross-ancestry	chr7:151808612:C:T	chr7:151808612:C:T	rs62478245	0.158797	0.158797	1.1721	8.95e-09	151041507	152846285	1804.78	316	eQTL	chr7_152678095_C_T_b38	T	rs6967826	ENSG00000196584.2	XRCC2		Brain_Cerebellum	0.0226763	0.03912	-0.269682	0.117258	0.0297	OPPOSITE	0.144827	0.101096	FALSE	FALSE
POAG Cross-ancestry	chr7:151808612:C:T	chr7:151808612:C:T	rs62478245	0.158797	0.158797	1.1721	8.95e-09	151041507	152846285	1804.78	316	eQTL	chr7_152677078_C_A_b38	A	rs3218373	ENSG00000196584.2	XRCC2		Esophagus_Gastroesophageal_Junction	0.0245589	0.02823	-0.238943	0.105694	0.0304	OPPOSITE	0.562601	0.392644	FALSE	FALSE
POAG Cross-ancestry	chr7:151808612:C:T	chr7:151808612:C:T	rs62478245	0.158797	0.158797	1.1721	8.95e-09	151041507	152846285	1804.78	316	eQTL	chr7_152678095_C_T_b38	T	rs6967826	ENSG00000196584.2	XRCC2		Esophagus_Gastroesophageal_Junction	0.0245589	0.03912	-0.238943	0.105694	0.0297	OPPOSITE	0.144853	0.101094	FALSE	FALSE
POAG Cross-ancestry	chr7:151808612:C:T	chr7:151808612:C:T	rs62478245	0.158797	0.158797	1.1721	8.95e-09	151041507	152846285	1804.78	316	eQTL	chr7_152671193_C_T_b38	T	rs3094408	ENSG00000196584.2	XRCC2		Esophagus_Gastroesophageal_Junction	0.0245589	0.01736	0.238943	0.105694	-0.0341	OPPOSITE	0.113001	0.0788645	FALSE	FALSE
POAG Cross-ancestry	chr7:151808612:C:T	chr7:151808612:C:T	rs62478245	0.158797	0.158797	1.1721	8.95e-09	151041507	152846285	1804.78	316	eQTL	chr7_152667196_T_C_b38	C	rs3094405	ENSG00000196584.2	XRCC2		Esophagus_Gastroesophageal_Junction	0.0245589	0.01839	0.238943	0.105694	-0.0337	OPPOSITE	0.0826976	0.0577154	FALSE	FALSE
POAG Cross-ancestry	chr7:151808612:C:T	chr7:151808612:C:T	rs62478245	0.158797	0.158797	1.1721	8.95e-09	151041507	152846285	1804.78	316	eQTL	chr7_152665780_C_G_b38	G	rs3094406	ENSG00000196584.2	XRCC2		Esophagus_Gastroesophageal_Junction	0.0245589	0.01869	0.238943	0.105694	-0.0336	OPPOSITE	0.0765136	0.0533995	FALSE	FALSE
POAG Cross-ancestry	chr7:151808612:C:T	chr7:151808612:C:T	rs62478245	0.158797	0.158797	1.1721	8.95e-09	151041507	152846285	1804.78	316	eQTL	chr7_152662698_A_G_b38	G	rs3218465	ENSG00000196584.2	XRCC2		Esophagus_Gastroesophageal_Junction	0.0245589	0.02832	0.238943	0.105694	-0.0356	OPPOSITE	0.0145774	0.0101737	FALSE	FALSE
POAG Cross-ancestry	chr7:151808612:C:T	chr7:151808612:C:T	rs62478245	0.158797	0.158797	1.1721	8.95e-09	151041507	152846285	1804.78	316	eQTL	chr7_152671193_C_T_b38	T	rs3094408	ENSG00000196584.2	XRCC2		Brain_Cerebellum	0.0295783	0.01736	0.25674	0.117003	-0.0341	OPPOSITE	0.11302	0.0788924	FALSE	FALSE
POAG Cross-ancestry	chr7:151808612:C:T	chr7:151808612:C:T	rs62478245	0.158797	0.158797	1.1721	8.95e-09	151041507	152846285	1804.78	316	eQTL	chr7_152667196_T_C_b38	C	rs3094405	ENSG00000196584.2	XRCC2		Brain_Cerebellum	0.0295783	0.01839	0.25674	0.117003	-0.0337	OPPOSITE	0.0827111	0.0577357	FALSE	FALSE
POAG Cross-ancestry	chr7:151808612:C:T	chr7:151808612:C:T	rs62478245	0.158797	0.158797	1.1721	8.95e-09	151041507	152846285	1804.78	316	eQTL	chr7_152665780_C_G_b38	G	rs3094406	ENSG00000196584.2	XRCC2		Brain_Cerebellum	0.0295783	0.01869	0.25674	0.117003	-0.0336	OPPOSITE	0.0765261	0.0534184	FALSE	FALSE
POAG Cross-ancestry	chr7:151808612:C:T	chr7:151808612:C:T	rs62478245	0.158797	0.158797	1.1721	8.95e-09	151041507	152846285	1804.78	316	eQTL	chr7_152662698_A_G_b38	G	rs3218465	ENSG00000196584.2	XRCC2		Brain_Cerebellum	0.0295783	0.02832	0.25674	0.117003	-0.0356	OPPOSITE	0.0145798	0.0101773	FALSE	FALSE
POAG Cross-ancestry	chr7:151808612:C:T	chr7:151808612:C:T	rs62478245	0.158797	0.158797	1.1721	8.95e-09	151041507	152846285	1804.78	316	eQTL	chr7_152677078_C_A_b38	A	rs3218373	ENSG00000196584.2	XRCC2		Brain_Cortex	0.030749	0.02823	-0.267276	0.122659	0.0304	OPPOSITE	0.586498	0.385693	FALSE	FALSE
POAG Cross-ancestry	chr7:151808612:C:T	chr7:151808612:C:T	rs62478245	0.158797	0.158797	1.1721	8.95e-09	151041507	152846285	1804.78	316	eQTL	chr7_152678095_C_T_b38	T	rs6967826	ENSG00000196584.2	XRCC2		Brain_Cortex	0.030749	0.03912	-0.267276	0.122659	0.0297	OPPOSITE	0.151005	0.0993041	FALSE	FALSE
POAG Cross-ancestry	chr7:151808612:C:T	chr7:151808612:C:T	rs62478245	0.158797	0.158797	1.1721	8.95e-09	151041507	152846285	1804.78	316	eQTL	chr7_152677078_C_A_b38	A	rs3218373	ENSG00000196584.2	XRCC2		Adipose_Visceral_Omentum	0.045113	0.02823	-0.151392	0.0753226	0.0304	OPPOSITE	0.604413	0.122256	FALSE	FALSE
POAG Cross-ancestry	chr7:151808612:C:T	chr7:151808612:C:T	rs62478245	0.158797	0.158797	1.1721	8.95e-09	151041507	152846285	1804.78	316	eQTL	chr7_152678095_C_T_b38	T	rs6967826	ENSG00000196584.2	XRCC2		Adipose_Visceral_Omentum	0.045113	0.03912	-0.151392	0.0753226	0.0297	OPPOSITE	0.155618	0.0314771	FALSE	FALSE
POAG Cross-ancestry	chr7:151808612:C:T	chr7:151808612:C:T	rs62478245	0.158797	0.158797	1.1721	8.95e-09	151041507	152846285	1804.78	316	eQTL	chr7_152671193_C_T_b38	T	rs3094408	ENSG00000196584.2	XRCC2		Adipose_Visceral_Omentum	0.0574852	0.01736	0.143097	0.0751126	-0.0341	OPPOSITE	0.0922907	0.0186678	FALSE	FALSE
POAG Cross-ancestry	chr7:151808612:C:T	chr7:151808612:C:T	rs62478245	0.158797	0.158797	1.1721	8.95e-09	151041507	152846285	1804.78	316	eQTL	chr7_152667196_T_C_b38	C	rs3094405	ENSG00000196584.2	XRCC2		Adipose_Visceral_Omentum	0.0574852	0.01839	0.143097	0.0751126	-0.0337	OPPOSITE	0.067541	0.0136616	FALSE	FALSE
POAG Cross-ancestry	chr7:151808612:C:T	chr7:151808612:C:T	rs62478245	0.158797	0.158797	1.1721	8.95e-09	151041507	152846285	1804.78	316	eQTL	chr7_152665780_C_G_b38	G	rs3094406	ENSG00000196584.2	XRCC2		Adipose_Visceral_Omentum	0.0574852	0.01869	0.143097	0.0751126	-0.0336	OPPOSITE	0.0624904	0.01264	FALSE	FALSE
POAG Cross-ancestry	chr7:151808612:C:T	chr7:151808612:C:T	rs62478245	0.158797	0.158797	1.1721	8.95e-09	151041507	152846285	1804.78	316	eQTL	chr7_152671193_C_T_b38	T	rs3094408	ENSG00000196584.2	XRCC2		Brain_Cortex	0.0600239	0.01736	0.230768	0.121865	-0.0341	OPPOSITE	0.0987816	0.0649607	FALSE	FALSE
POAG Cross-ancestry	chr7:151808612:C:T	chr7:151808612:C:T	rs62478245	0.158797	0.158797	1.1721	8.95e-09	151041507	152846285	1804.78	316	eQTL	chr7_152667196_T_C_b38	C	rs3094405	ENSG00000196584.2	XRCC2		Brain_Cortex	0.0600239	0.01839	0.230768	0.121865	-0.0337	OPPOSITE	0.0722913	0.0475402	FALSE	FALSE
POAG Cross-ancestry	chr7:151808612:C:T	chr7:151808612:C:T	rs62478245	0.158797	0.158797	1.1721	8.95e-09	151041507	152846285	1804.78	316	eQTL	chr7_152665780_C_G_b38	G	rs3094406	ENSG00000196584.2	XRCC2		Brain_Cortex	0.0600239	0.01869	0.230768	0.121865	-0.0336	OPPOSITE	0.0668854	0.0439852	FALSE	FALSE
POAG Cross-ancestry	chr7:151808612:C:T	chr7:151808612:C:T	rs62478245	0.158797	0.158797	1.1721	8.95e-09	151041507	152846285	1804.78	316	eQTL	chr7_152677078_C_A_b38	A	rs3218373	ENSG00000196584.2	XRCC2		Brain_Cerebellar_Hemisphere	0.0614015	0.02823	-0.215909	0.114461	0.0304	OPPOSITE	0.576493	0.391405	FALSE	FALSE
POAG Cross-ancestry	chr7:151808612:C:T	chr7:151808612:C:T	rs62478245	0.158797	0.158797	1.1721	8.95e-09	151041507	152846285	1804.78	316	eQTL	chr7_152678095_C_T_b38	T	rs6967826	ENSG00000196584.2	XRCC2		Brain_Cerebellar_Hemisphere	0.0614015	0.03912	-0.215909	0.114461	0.0297	OPPOSITE	0.148429	0.100775	FALSE	FALSE
POAG Cross-ancestry	chr7:151808612:C:T	chr7:151808612:C:T	rs62478245	0.158797	0.158797	1.1721	8.95e-09	151041507	152846285	1804.78	316	eQTL	chr7_152677078_C_A_b38	A	rs3218373	ENSG00000196584.2	XRCC2		Pancreas	0.0722602	0.02823	-0.185754	0.102905	0.0304	OPPOSITE	0.570924	0.361953	FALSE	FALSE
POAG Cross-ancestry	chr7:151808612:C:T	chr7:151808612:C:T	rs62478245	0.158797	0.158797	1.1721	8.95e-09	151041507	152846285	1804.78	316	eQTL	chr7_152678095_C_T_b38	T	rs6967826	ENSG00000196584.2	XRCC2		Pancreas	0.0722602	0.03912	-0.185754	0.102905	0.0297	OPPOSITE	0.146996	0.0931919	FALSE	FALSE
POAG Cross-ancestry	chr7:151808612:C:T	chr7:151808612:C:T	rs62478245	0.158797	0.158797	1.1721	8.95e-09	151041507	152846285	1804.78	316	eQTL	chr7_152671193_C_T_b38	T	rs3094408	ENSG00000196584.2	XRCC2		Pancreas	0.089583	0.01736	0.178388	0.104675	-0.0341	OPPOSITE	0.107751	0.0683117	FALSE	FALSE
POAG Cross-ancestry	chr7:151808612:C:T	chr7:151808612:C:T	rs62478245	0.158797	0.158797	1.1721	8.95e-09	151041507	152846285	1804.78	316	eQTL	chr7_152667196_T_C_b38	C	rs3094405	ENSG00000196584.2	XRCC2		Pancreas	0.089583	0.01839	0.178388	0.104675	-0.0337	OPPOSITE	0.0788553	0.0499925	FALSE	FALSE
POAG Cross-ancestry	chr7:151808612:C:T	chr7:151808612:C:T	rs62478245	0.158797	0.158797	1.1721	8.95e-09	151041507	152846285	1804.78	316	eQTL	chr7_152665780_C_G_b38	G	rs3094406	ENSG00000196584.2	XRCC2		Pancreas	0.089583	0.01869	0.178388	0.104675	-0.0336	OPPOSITE	0.0729586	0.0462541	FALSE	FALSE
POAG Cross-ancestry	chr7:151808612:C:T	chr7:151808612:C:T	rs62478245	0.158797	0.158797	1.1721	8.95e-09	151041507	152846285	1804.78	316	eQTL	chr7_152671193_C_T_b38	T	rs3094408	ENSG00000196584.2	XRCC2		Brain_Cerebellar_Hemisphere	0.0926101	0.01736	0.192635	0.11373	-0.0341	OPPOSITE	0.105204	0.0714274	FALSE	FALSE
POAG Cross-ancestry	chr7:151808612:C:T	chr7:151808612:C:T	rs62478245	0.158797	0.158797	1.1721	8.95e-09	151041507	152846285	1804.78	316	eQTL	chr7_152667196_T_C_b38	C	rs3094405	ENSG00000196584.2	XRCC2		Brain_Cerebellar_Hemisphere	0.0926101	0.01839	0.192635	0.11373	-0.0337	OPPOSITE	0.0769914	0.0522727	FALSE	FALSE
POAG Cross-ancestry	chr7:151808612:C:T	chr7:151808612:C:T	rs62478245	0.158797	0.158797	1.1721	8.95e-09	151041507	152846285	1804.78	316	eQTL	chr7_152665780_C_G_b38	G	rs3094406	ENSG00000196584.2	XRCC2		Brain_Cerebellar_Hemisphere	0.0926101	0.01869	0.192635	0.11373	-0.0336	OPPOSITE	0.0712341	0.0483638	FALSE	FALSE
POAG Cross-ancestry	chr7:151808612:C:T	chr7:151808612:C:T	rs62478245	0.158797	0.158797	1.1721	8.95e-09	151041507	152846285	1804.78	316	eQTL	chr7_152671193_C_T_b38	T	rs3094408	ENSG00000196584.2	XRCC2		Esophagus_Muscularis	0.120967	0.01736	0.141387	0.090978	-0.0341	OPPOSITE	0.0765571	0.0422389	FALSE	FALSE
POAG Cross-ancestry	chr7:151808612:C:T	chr7:151808612:C:T	rs62478245	0.158797	0.158797	1.1721	8.95e-09	151041507	152846285	1804.78	316	eQTL	chr7_152667196_T_C_b38	C	rs3094405	ENSG00000196584.2	XRCC2		Esophagus_Muscularis	0.120967	0.01839	0.141387	0.090978	-0.0337	OPPOSITE	0.0560267	0.0309117	FALSE	FALSE
POAG Cross-ancestry	chr7:151808612:C:T	chr7:151808612:C:T	rs62478245	0.158797	0.158797	1.1721	8.95e-09	151041507	152846285	1804.78	316	eQTL	chr7_152665780_C_G_b38	G	rs3094406	ENSG00000196584.2	XRCC2		Esophagus_Muscularis	0.120967	0.01869	0.141387	0.090978	-0.0336	OPPOSITE	0.0518371	0.0286001	FALSE	FALSE
POAG Cross-ancestry	chr7:151808612:C:T	chr7:151808612:C:T	rs62478245	0.158797	0.158797	1.1721	8.95e-09	151041507	152846285	1804.78	316	eQTL	chr7_152677078_C_A_b38	A	rs3218373	ENSG00000196584.2	XRCC2		Esophagus_Muscularis	0.121672	0.02823	-0.141078	0.0909516	0.0304	OPPOSITE	0.623335	0.343913	FALSE	FALSE
POAG Cross-ancestry	chr7:151808612:C:T	chr7:151808612:C:T	rs62478245	0.158797	0.158797	1.1721	8.95e-09	151041507	152846285	1804.78	316	eQTL	chr7_152678095_C_T_b38	T	rs6967826	ENSG00000196584.2	XRCC2		Esophagus_Muscularis	0.121672	0.03912	-0.141078	0.0909516	0.0297	OPPOSITE	0.16049	0.0885471	FALSE	FALSE
POAG Cross-ancestry	chr7:151808612:C:T	chr7:151808612:C:T	rs62478245	0.158797	0.158797	1.1721	8.95e-09	151041507	152846285	1804.78	316	eQTL	chr7_152677078_C_A_b38	A	rs3218373	ENSG00000196584.2	XRCC2		Brain_Spinal_cord_cervical_c-1	0.146494	0.02823	-0.221557	0.15141	0.0304	OPPOSITE	0.549419	0.116612	FALSE	FALSE
POAG Cross-ancestry	chr7:151808612:C:T	chr7:151808612:C:T	rs62478245	0.158797	0.158797	1.1721	8.95e-09	151041507	152846285	1804.78	316	eQTL	chr7_152678095_C_T_b38	T	rs6967826	ENSG00000196584.2	XRCC2		Brain_Spinal_cord_cervical_c-1	0.146494	0.03912	-0.221557	0.15141	0.0297	OPPOSITE	0.141459	0.0300242	FALSE	FALSE
POAG Cross-ancestry	chr7:151808612:C:T	chr7:151808612:C:T	rs62478245	0.158797	0.158797	1.1721	8.95e-09	151041507	152846285	1804.78	316	eQTL	chr7_152671193_C_T_b38	T	rs3094408	ENSG00000196584.2	XRCC2		Brain_Spinal_cord_cervical_c-1	0.146494	0.01736	0.221557	0.15141	-0.0341	OPPOSITE	0.102299	0.0217126	FALSE	FALSE
POAG Cross-ancestry	chr7:151808612:C:T	chr7:151808612:C:T	rs62478245	0.158797	0.158797	1.1721	8.95e-09	151041507	152846285	1804.78	316	eQTL	chr7_152667196_T_C_b38	C	rs3094405	ENSG00000196584.2	XRCC2		Brain_Spinal_cord_cervical_c-1	0.146494	0.01839	0.221557	0.15141	-0.0337	OPPOSITE	0.0748654	0.0158899	FALSE	FALSE
POAG Cross-ancestry	chr7:151808612:C:T	chr7:151808612:C:T	rs62478245	0.158797	0.158797	1.1721	8.95e-09	151041507	152846285	1804.78	316	eQTL	chr7_152665780_C_G_b38	G	rs3094406	ENSG00000196584.2	XRCC2		Brain_Spinal_cord_cervical_c-1	0.146494	0.01869	0.221557	0.15141	-0.0336	OPPOSITE	0.069267	0.0147017	FALSE	FALSE
POAG Cross-ancestry	chr7:151808612:C:T	chr7:151808612:C:T	rs62478245	0.158797	0.158797	1.1721	8.95e-09	151041507	152846285	1804.78	316	eQTL	chr7_152677078_C_A_b38	A	rs3218373	ENSG00000196584.2	XRCC2		Heart_Left_Ventricle	0.160288	0.02823	-0.12419	0.0882398	0.0304	OPPOSITE	0.626607	0.0141838	FALSE	FALSE
POAG Cross-ancestry	chr7:151808612:C:T	chr7:151808612:C:T	rs62478245	0.158797	0.158797	1.1721	8.95e-09	151041507	152846285	1804.78	316	eQTL	chr7_152677078_C_A_b38	A	rs3218373	ENSG00000196584.2	XRCC2		Brain_Amygdala	0.194052	0.02823	-0.211769	0.162011	0.0304	OPPOSITE	0.529745	0.0621657	FALSE	FALSE
POAG Cross-ancestry	chr7:151808612:C:T	chr7:151808612:C:T	rs62478245	0.158797	0.158797	1.1721	8.95e-09	151041507	152846285	1804.78	316	eQTL	chr7_152678095_C_T_b38	T	rs6967826	ENSG00000196584.2	XRCC2		Brain_Amygdala	0.194052	0.03912	-0.211769	0.162011	0.0297	OPPOSITE	0.136393	0.0160058	FALSE	FALSE
POAG Cross-ancestry	chr7:151808612:C:T	chr7:151808612:C:T	rs62478245	0.158797	0.158797	1.1721	8.95e-09	151041507	152846285	1804.78	316	eQTL	chr7_152671193_C_T_b38	T	rs3094408	ENSG00000196584.2	XRCC2		Brain_Amygdala	0.194052	0.01736	0.211769	0.162011	-0.0341	OPPOSITE	0.126982	0.0149014	FALSE	FALSE
POAG Cross-ancestry	chr7:151808612:C:T	chr7:151808612:C:T	rs62478245	0.158797	0.158797	1.1721	8.95e-09	151041507	152846285	1804.78	316	eQTL	chr7_152667196_T_C_b38	C	rs3094405	ENSG00000196584.2	XRCC2		Brain_Amygdala	0.194052	0.01839	0.211769	0.162011	-0.0337	OPPOSITE	0.0929294	0.0109053	FALSE	FALSE
POAG Cross-ancestry	chr7:151808612:C:T	chr7:151808612:C:T	rs62478245	0.158797	0.158797	1.1721	8.95e-09	151041507	152846285	1804.78	316	eQTL	chr7_152665780_C_G_b38	G	rs3094406	ENSG00000196584.2	XRCC2		Brain_Amygdala	0.194052	0.01869	0.211769	0.162011	-0.0336	OPPOSITE	0.0859802	0.0100898	FALSE	FALSE
POAG Cross-ancestry	chr7:151808612:C:T	chr7:151808612:C:T	rs62478245	0.158797	0.158797	1.1721	8.95e-09	151041507	152846285	1804.78	316	eQTL	chr7_152677078_C_A_b38	A	rs3218373	ENSG00000196584.2	XRCC2		Cells_Cultured_fibroblasts	0.198526	0.02823	-0.0318723	0.0247488	0.0304	OPPOSITE	0.584834	0.0112472	FALSE	FALSE
POAG Cross-ancestry	chr7:151808612:C:T	chr7:151808612:C:T	rs62478245	0.158797	0.158797	1.1721	8.95e-09	151041507	152846285	1804.78	316	eQTL	chr7_152677078_C_A_b38	A	rs3218373	ENSG00000196584.2	XRCC2		Colon_Transverse	0.234781	0.02823	-0.0519304	0.0436191	0.0304	OPPOSITE	0.51506	0.0144008	FALSE	FALSE
POAG Cross-ancestry	chr22:19882624:C:T	chr22:19882624:C:T	rs8141610	-0.1301	0.1301	0.878008	3.1e-18	19772762	20000568	227.806	931	eQTL	chr22_19873352_A_G_b38	G	rs737854	ENSG00000273343.1	XXbac-B444P24.13		Heart_Atrial_Appendage	0.0148726	9.935e-13	0.185047	0.0755445	0.0829	SAME	0.981961	0.193992	FALSE	FALSE
POAG Cross-ancestry	chr6:29839124:G:C	chr6:29839124:C:G	rs407238/rs115586772	-0.0680005	0.0680005	0.93426	2.71e-12	29586906	30467421	880.515	1470	eQTL	chr6_29839124_C_G_b38	G	rs407238	ENSG00000229274.1	XXbac-BPG13B8.10		Artery_Aorta	0.0229836	2.714e-12	-0.136246	0.0596309	0.068	OPPOSITE	0.971622	0.0147271	FALSE	FALSE
POAG Cross-ancestry	chr6:29839124:G:C	chr6:29839124:C:G	rs407238/rs115586772	-0.0680005	0.0680005	0.93426	2.71e-12	29586906	30467421	880.515	210	eQTL	chr6_30371816_T_C_b38	C	rs2844747	ENSG00000271581.1	XXbac-BPG248L24.12		Spleen	0.0279529	0.013	0.209491	0.0945696	0.0229	SAME	0.627013	0.0512734	FALSE	FALSE
POAG Cross-ancestry	chr6:29839124:G:C	chr6:29839124:C:G	rs407238/rs115586772	-0.0680005	0.0680005	0.93426	2.71e-12	29586906	30467421	880.515	3416	eQTL	chr6_29839124_C_G_b38	G	rs407238	ENSG00000280128.1	XXbac-BPG283O16.9		Ovary	0.000131203	2.714e-12	-0.256996	0.0651429	0.068	OPPOSITE	0.971443	0.0184752	FALSE	FALSE
POAG Cross-ancestry	chr6:29839124:G:C	chr6:29839124:C:G	rs407238/rs115586772	-0.0680005	0.0680005	0.93426	2.71e-12	29586906	30467421	880.515	487	eQTL	chr6_30304640_C_G_b38	G	rs261945	ENSG00000272501.1	XXbac-BPG299F13.17		Heart_Left_Ventricle	0.0133545	0.003754	0.113326	0.0455457	-0.0278	OPPOSITE	0.880342	0.29151	FALSE	FALSE
POAG Cross-ancestry	chr11:102194103:C:A	chr11:102194103:C:A	rs7120067	0.0535029	0.0535029	1.05496	1.6e-08	101984355	102332298	347.943	826	eQTL	chr11_102179590_G_A_b38	A	rs4447144	ENSG00000137693.13	YAP1		Testis	0.000308235	5.986e-06	-0.0574585	0.0157153	-0.043	SAME	0.450126	0.0235952	FALSE	FALSE
POAG Cross-ancestry	chr11:102194103:C:A	chr11:102194103:C:A	rs7120067	0.0535029	0.0535029	1.05496	1.6e-08	101984355	102332298	347.943	826	eQTL	chr11_102178985_C_T_b38	T	rs2187525	ENSG00000137693.13	YAP1		Testis	0.000308235	6.59e-06	-0.0574585	0.0157153	-0.0428	SAME	0.376856	0.0197544	FALSE	FALSE
POAG Cross-ancestry	chr11:65569780:T:A	chr11:65569780:A:T	rs1346	0.0881024	0.0881024	1.0921	5.05e-13	65339768	65836021	496.253	462	eQTL	chr11_65567797_AAAAC_A_b38	A	11:65335268	ENSG00000174851.15	YIF1A		Esophagus_Muscularis	0.0337383	1.814e-08	-0.0545447	0.0256005	0.0661	OPPOSITE	0.633322	0.594317	FALSE	FALSE
POAG Cross-ancestry	chr11:65569780:T:A	chr11:65569780:A:T	rs1346	0.0881024	0.0881024	1.0921	5.05e-13	65339768	65836021	496.253	462	eQTL	chr11_65577974_G_C_b38	C	rs1151517	ENSG00000174851.15	YIF1A		Esophagus_Muscularis	0.0356304	5.998e-08	0.054037	0.02563	-0.0549	OPPOSITE	0.366675	0.344092	FALSE	FALSE
POAG Cross-ancestry	chr14:74618126:G:A	chr14:74618126:G:A	rs754458	0.058599	0.058599	1.06035	3.08e-10	73668214	75373732	1705.52	784	eQTL	chr14_74620733_C_G_b38	G	rs4899527	ENSG00000119596.17	YLPM1		Esophagus_Gastroesophageal_Junction	0.00489186	2.902e-09	-0.0733173	0.0258427	0.0554	OPPOSITE	0.748546	0.64563	FALSE	FALSE
POAG Cross-ancestry	chr14:74618126:G:A	chr14:74618126:G:A	rs754458	0.058599	0.058599	1.06035	3.08e-10	73668214	75373732	1705.52	784	eQTL	chr14_74618126_G_A_b38	A	rs754458	ENSG00000119596.17	YLPM1		Esophagus_Gastroesophageal_Junction	0.00834426	3.083e-10	-0.0692357	0.0260576	0.0586	OPPOSITE	0.241836	0.208586	FALSE	FALSE
POAG Cross-ancestry	chr1:37611020:C:T	chr1:37611020:C:T	rs10908363	0.050503	0.050503	1.0518	4.89e-08	36570985	38655816	2084.83	579	eQTL	chr1_37979982_T_A_b38	A	rs10890238	ENSG00000196449.3	YRDC		Whole_Blood	0.00525632	3.958e-06	-0.0958274	0.0342101	-0.0423	SAME	0.766418	0.0445836	FALSE	FALSE
POAG Cross-ancestry	chr11:16989629:C:A	chr11:16989629:C:A	rs4141194	0.0648978	0.0648978	1.06705	4.53e-11	16778384	18038174	1259.79	101	eQTL	chr11_17733084_C_T_b38	T	rs144693881	ENSG00000256464.1	YWHABP2		Artery_Aorta	0.01228	0.0004917	0.802388	0.318607	0.1502	SAME	0.211355	0.249598	FALSE	FALSE
POAG Cross-ancestry	chr11:16989629:C:A	chr11:16989629:C:A	rs4141194	0.0648978	0.0648978	1.06705	4.53e-11	16778384	18038174	1259.79	101	eQTL	chr11_17739077_T_C_b38	C	rs151163595	ENSG00000256464.1	YWHABP2		Artery_Aorta	0.01228	0.0008011	0.802388	0.318607	0.1486	SAME	0.0845287	0.0998237	FALSE	FALSE
POAG Cross-ancestry	chr11:16989629:C:A	chr11:16989629:C:A	rs4141194	0.0648978	0.0648978	1.06705	4.53e-11	16778384	18038174	1259.79	101	eQTL	chr11_17733646_C_G_b38	G	rs7478791	ENSG00000256464.1	YWHABP2		Artery_Aorta	0.0159154	0.00114	-0.656344	0.270784	-0.1386	SAME	0.704096	0.831498	FALSE	FALSE
POAG Cross-ancestry	chr22:37780972:G:T	chr22:37780972:T:G	rs5750494	0.0773961	0.0773961	1.08047	2.42e-16	37534731	38103701	568.97	574	eQTL	chr22_37783113_T_A_b38	A	rs5750495	ENSG00000233360.4	Z83844.1		Adrenal_Gland	0.0447581	3.267e-15	-0.211843	0.104869	-0.0764	SAME	0.932387	0.0702663	FALSE	FALSE
POAG Cross-ancestry	chrX:13936278:C:T	chrX:2781457:A:G	rs66819623	0.0768962	0.0768962	1.07993	1.83e-15	2094566	2831457	736.891	226	eQTL	chrX_2650393_G_A_b38	A	rs6641635	ENSG00000214717.11	ZBED1		Whole_Blood	0.0114427	0.002839	0.0418116	0.0164827	0.0409	SAME	0.126368	0.0657591	FALSE	FALSE
POAG Cross-ancestry	chrX:3411552:C:T	chrX:2781457:A:G	rs12846405	0.0542041	0.0542041	1.0557	2.63e-09	2094566	2831457	736.891	226	eQTL	chrX_2650393_G_A_b38	A	rs6641635	ENSG00000214717.11	ZBED1		Whole_Blood	0.0114427	0.002839	0.0418116	0.0164827	0.0409	SAME	0.126368	0.0657591	FALSE	FALSE
POAG Cross-ancestry	chrX:44081581:C:T	chrX:2781457:A:G	rs17146835	-0.0695001	0.0695001	0.93286	6.7e-13	2094566	2831457	736.891	226	eQTL	chrX_2650393_G_A_b38	A	rs6641635	ENSG00000214717.11	ZBED1		Whole_Blood	0.0114427	0.002839	0.0418116	0.0164827	0.0409	SAME	0.126368	0.0657591	FALSE	FALSE
POAG Cross-ancestry	chrX:13936278:C:T	chrX:2781457:A:G	rs66819623	0.0768962	0.0768962	1.07993	1.83e-15	2094566	2831457	736.891	226	eQTL	chrX_2650163_C_A_b38	A	rs6641634	ENSG00000214717.11	ZBED1		Whole_Blood	0.0114427	0.00311	0.0418116	0.0164827	0.0402	SAME	0.0844464	0.0439441	FALSE	FALSE
POAG Cross-ancestry	chrX:3411552:C:T	chrX:2781457:A:G	rs12846405	0.0542041	0.0542041	1.0557	2.63e-09	2094566	2831457	736.891	226	eQTL	chrX_2650163_C_A_b38	A	rs6641634	ENSG00000214717.11	ZBED1		Whole_Blood	0.0114427	0.00311	0.0418116	0.0164827	0.0402	SAME	0.0844464	0.0439441	FALSE	FALSE
POAG Cross-ancestry	chrX:44081581:C:T	chrX:2781457:A:G	rs17146835	-0.0695001	0.0695001	0.93286	6.7e-13	2094566	2831457	736.891	226	eQTL	chrX_2650163_C_A_b38	A	rs6641634	ENSG00000214717.11	ZBED1		Whole_Blood	0.0114427	0.00311	0.0418116	0.0164827	0.0402	SAME	0.0844464	0.0439441	FALSE	FALSE
POAG Cross-ancestry	chrX:13936278:C:T	chrX:2781457:A:G	rs66819623	0.0768962	0.0768962	1.07993	1.83e-15	2094566	2831457	736.891	226	eQTL	chrX_2650140_A_T_b38	T	rs6641980	ENSG00000214717.11	ZBED1		Whole_Blood	0.0114427	0.003576	0.0418116	0.0164827	0.0396	SAME	0.0464246	0.0241583	FALSE	FALSE
POAG Cross-ancestry	chrX:3411552:C:T	chrX:2781457:A:G	rs12846405	0.0542041	0.0542041	1.0557	2.63e-09	2094566	2831457	736.891	226	eQTL	chrX_2650140_A_T_b38	T	rs6641980	ENSG00000214717.11	ZBED1		Whole_Blood	0.0114427	0.003576	0.0418116	0.0164827	0.0396	SAME	0.0464246	0.0241583	FALSE	FALSE
POAG Cross-ancestry	chrX:44081581:C:T	chrX:2781457:A:G	rs17146835	-0.0695001	0.0695001	0.93286	6.7e-13	2094566	2831457	736.891	226	eQTL	chrX_2650140_A_T_b38	T	rs6641980	ENSG00000214717.11	ZBED1		Whole_Blood	0.0114427	0.003576	0.0418116	0.0164827	0.0396	SAME	0.0464246	0.0241583	FALSE	FALSE
POAG Cross-ancestry	chrX:13936278:C:T	chrX:2781457:A:G	rs66819623	0.0768962	0.0768962	1.07993	1.83e-15	2094566	2831457	736.891	226	eQTL	chrX_2649606_G_C_b38	C	rs952704	ENSG00000214717.11	ZBED1		Whole_Blood	0.0120229	0.003225	-0.0415311	0.0164862	-0.04	SAME	0.742528	0.386396	FALSE	FALSE
POAG Cross-ancestry	chrX:3411552:C:T	chrX:2781457:A:G	rs12846405	0.0542041	0.0542041	1.0557	2.63e-09	2094566	2831457	736.891	226	eQTL	chrX_2649606_G_C_b38	C	rs952704	ENSG00000214717.11	ZBED1		Whole_Blood	0.0120229	0.003225	-0.0415311	0.0164862	-0.04	SAME	0.742528	0.386396	FALSE	FALSE
POAG Cross-ancestry	chrX:44081581:C:T	chrX:2781457:A:G	rs17146835	-0.0695001	0.0695001	0.93286	6.7e-13	2094566	2831457	736.891	226	eQTL	chrX_2649606_G_C_b38	C	rs952704	ENSG00000214717.11	ZBED1		Whole_Blood	0.0120229	0.003225	-0.0415311	0.0164862	-0.04	SAME	0.742528	0.386396	FALSE	FALSE
POAG Cross-ancestry	chr11:115168963:G:A	chr11:115168963:G:A	rs10444329	-0.0630996	0.0630996	0.93885	2.36e-08	114162234	116211911	2049.68	163	sQTL	chr11_114199894_C_T_b38	T	rs3782001	ENSG00000109906.13	ZBTB16	chr11:114156434:114186952:clu_8337:ENSG00000109906.13	Esophagus_Gastroesophageal_Junction	0.00792827	0.04132	-0.223312	0.083552	0.0233	OPPOSITE	0.100564	0.0120772	FALSE	FALSE
POAG Cross-ancestry	chr11:115168963:G:A	chr11:115168963:G:A	rs10444329	-0.0630996	0.0630996	0.93885	2.36e-08	114162234	116211911	2049.68	163	sQTL	chr11_114729046_A_G_b38	G	rs35867445	ENSG00000109906.13	ZBTB16	chr11:114156434:114186952:clu_10033:ENSG00000109906.13	Thyroid	0.00886075	0.03509	0.159585	0.0607532	0.0206	SAME	0.258464	0.054982	FALSE	FALSE
POAG Cross-ancestry	chr11:115168963:G:A	chr11:115168963:G:A	rs10444329	-0.0630996	0.0630996	0.93885	2.36e-08	114162234	116211911	2049.68	163	sQTL	chr11_114735139_A_G_b38	G	rs2689922	ENSG00000109906.13	ZBTB16	chr11:114156434:114186952:clu_10033:ENSG00000109906.13	Thyroid	0.0104608	0.04748	-0.155054	0.0603545	-0.0188	SAME	0.651936	0.138684	FALSE	FALSE
POAG Cross-ancestry	chr11:115168963:G:A	chr11:115168963:G:A	rs10444329	-0.0630996	0.0630996	0.93885	2.36e-08	114162234	116211911	2049.68	163	sQTL	chr11_114731308_T_C_b38	C	rs12421061	ENSG00000109906.13	ZBTB16	chr11:114156434:114186952:clu_10033:ENSG00000109906.13	Thyroid	0.0111442	0.04209	0.154493	0.0606624	0.0198	SAME	0.0895997	0.0190602	FALSE	FALSE
POAG Cross-ancestry	chr11:115168963:G:A	chr11:115168963:G:A	rs10444329	-0.0630996	0.0630996	0.93885	2.36e-08	114162234	116211911	2049.68	163	sQTL	chr11_114352855_C_T_b38	T	rs2852450	ENSG00000109906.13	ZBTB16	chr11:114185402:114186952:clu_9870:ENSG00000109906.13	Nerve_Tibial	0.0183704	0.01618	0.12655	0.0534933	-0.0226	OPPOSITE	0.784181	0.0642492	FALSE	FALSE
POAG Cross-ancestry	chr11:115168963:G:A	chr11:115168963:G:A	rs10444329	-0.0630996	0.0630996	0.93885	2.36e-08	114162234	116211911	2049.68	163	sQTL	chr11_114199438_A_G_b38	G	rs686494	ENSG00000109906.13	ZBTB16	chr11:114156434:114186952:clu_8337:ENSG00000109906.13	Esophagus_Gastroesophageal_Junction	0.020348	0.02112	0.186043	0.0797762	-0.0253	OPPOSITE	0.102035	0.012254	FALSE	FALSE
POAG Cross-ancestry	chr11:115168963:G:A	chr11:115168963:G:A	rs10444329	-0.0630996	0.0630996	0.93885	2.36e-08	114162234	116211911	2049.68	163	sQTL	chr11_114729046_A_G_b38	G	rs35867445	ENSG00000109906.13	ZBTB16	chr11:114156434:114186952:clu_8337:ENSG00000109906.13	Esophagus_Gastroesophageal_Junction	0.0232406	0.03509	-0.15614	0.0684537	0.0206	OPPOSITE	0.227468	0.0273179	FALSE	FALSE
POAG Cross-ancestry	chr11:115168963:G:A	chr11:115168963:G:A	rs10444329	-0.0630996	0.0630996	0.93885	2.36e-08	114162234	116211911	2049.68	163	sQTL	chr11_114735139_A_G_b38	G	rs2689922	ENSG00000109906.13	ZBTB16	chr11:114156434:114186952:clu_8337:ENSG00000109906.13	Esophagus_Gastroesophageal_Junction	0.0289096	0.04748	0.149909	0.0682924	-0.0188	OPPOSITE	0.51363	0.0616847	FALSE	FALSE
POAG Cross-ancestry	chr13:22099731:G:A	chr13:22099731:A:G	rs4769194	0.0857005	0.0857005	1.08948	1.24e-15	21182212	22970018	1787.81	575	eQTL	chr13_22093443_G_A_b38	A	rs17075847	ENSG00000180776.15	ZDHHC20		Artery_Coronary	0.013984	1.975e-12	0.179334	0.072227	0.0774	SAME	0.430066	0.0779243	FALSE	FALSE
POAG Cross-ancestry	chr13:22099731:G:A	chr13:22099731:A:G	rs4769194	0.0857005	0.0857005	1.08948	1.24e-15	21182212	22970018	1787.81	575	eQTL	chr13_22104872_T_G_b38	G	rs6490697	ENSG00000180776.15	ZDHHC20		Artery_Coronary	0.067346	1.44e-15	-0.129045	0.070098	-0.0866	SAME	0.569594	0.103206	FALSE	FALSE
POAG Cross-ancestry	chr13:22099731:G:A	chr13:22099731:A:G	rs4769194	0.0857005	0.0857005	1.08948	1.24e-15	21182212	22970018	1787.81	574	eQTL	chr13_22104872_T_G_b38	G	rs6490697	ENSG00000180776.15	ZDHHC20		Uterus	0.0758472	1.44e-15	-0.139268	0.0776646	-0.0866	SAME	0.703798	0.0162779	FALSE	FALSE
POAG Cross-ancestry	chr13:22099731:G:A	chr13:22099731:A:G	rs4769194	0.0857005	0.0857005	1.08948	1.24e-15	21182212	22970018	1787.81	575	eQTL	chr13_22093443_G_A_b38	A	rs17075847	ENSG00000180776.15	ZDHHC20		Thyroid	0.126305	1.975e-12	-0.0511924	0.0334291	0.0774	OPPOSITE	0.647765	0.0166634	FALSE	FALSE
POAG Cross-ancestry	chr11:65569780:T:A	chr11:65569780:A:T	rs1346	0.0881024	0.0881024	1.0921	5.05e-13	65339768	65836021	496.253	712	eQTL	chr11_65577974_G_C_b38	C	rs1151517	ENSG00000174165.7	ZDHHC24		Muscle_Skeletal	0.0190252	5.998e-08	-0.0645599	0.0274601	-0.0549	SAME	0.770301	0.0190862	FALSE	FALSE
POAG Cross-ancestry	chr8:123542077:T:A	chr8:123542077:A:T	rs62521288	-0.1306	0.1306	0.877569	1.05e-10	123136066	123723605	587.539	640	sQTL	chr8_123180067_T_C_b38	C	rs1670173	ENSG00000165156.14	ZHX1	chr8:123226632:123231300:clu_49361:ENSG00000165156.14	Whole_Blood	0.0162422	1.353e-08	-0.148628	0.0616775	-0.0632	SAME	0.716724	0.0106584	FALSE	FALSE
POAG Cross-ancestry	chr8:123542077:T:A	chr8:123542077:A:T	rs62521288	-0.1306	0.1306	0.877569	1.05e-10	123136066	123723605	587.539	640	sQTL	chr8_123180067_T_C_b38	C	rs1670173	ENSG00000165156.14	ZHX1	chr8:123226632:123231300:clu_49361:ENSG00000165156.14	Whole_Blood	0.0162422	1.353e-08	-0.148628	0.0616775	-0.0632	SAME	0.716724	0.0106584	FALSE	FALSE
POAG Cross-ancestry	chr1:36147354:C:A	chr1:36147354:C:A	rs4652902	0.0763034	0.0763034	1.07929	1.8e-11	35661511	36256504	594.993	491	eQTL	chr1_35731696_T_C_b38	C	rs6425954	ENSG00000197056.9	ZMYM1		Artery_Tibial	3.58269e-05	0.0004495	-0.153175	0.0367371	0.0449	OPPOSITE	0.230982	0.0256657	TRUE	FALSE
POAG Cross-ancestry	chr1:36147354:C:A	chr1:36147354:C:A	rs4652902	0.0763034	0.0763034	1.07929	1.8e-11	35661511	36256504	594.993	491	eQTL	chr1_35739565_A_G_b38	G	rs577483	ENSG00000197056.9	ZMYM1		Artery_Tibial	4.28581e-05	0.0006664	-0.152409	0.036929	0.0436	OPPOSITE	0.0929666	0.01033	TRUE	FALSE
POAG Cross-ancestry	chr20:46905414:G:A	chr20:46905414:A:G	rs6124885	-0.0849002	0.0849002	0.918604	2.78e-08	46453120	47867861	1414.74	584	eQTL	chr20_47109751_T_C_b38	C	rs2868857	ENSG00000198185.11	ZNF334		Brain_Cerebellum	0.018107	3.889e-05	0.112766	0.0472483	-0.0389	OPPOSITE	0.140765	0.124476	FALSE	FALSE
POAG Cross-ancestry	chr20:46905414:G:A	chr20:46905414:A:G	rs6124885	-0.0849002	0.0849002	0.918604	2.78e-08	46453120	47867861	1414.74	584	eQTL	chr20_47107381_CA_C_b38	C	rs760316234	ENSG00000198185.11	ZNF334		Brain_Cerebellum	0.0332156	0.002104	-0.101837	0.0474311	0.0344	OPPOSITE	0.826818	0.73114	FALSE	FALSE
POAG Cross-ancestry	chr20:46905414:G:A	chr20:46905414:A:G	rs6124885	-0.0849002	0.0849002	0.918604	2.78e-08	46453120	47867861	1414.74	584	eQTL	chr20_47109751_T_C_b38	C	rs2868857	ENSG00000198185.11	ZNF334		Ovary	0.0493317	3.889e-05	0.0892559	0.0449717	-0.0389	OPPOSITE	0.126458	0.0159254	FALSE	FALSE
POAG Cross-ancestry	chr20:46905414:G:A	chr20:46905414:A:G	rs6124885	-0.0849002	0.0849002	0.918604	2.78e-08	46453120	47867861	1414.74	584	eQTL	chr20_47107381_CA_C_b38	C	rs760316234	ENSG00000198185.11	ZNF334		Ovary	0.0874874	0.002104	-0.0770304	0.0447307	0.0344	OPPOSITE	0.838131	0.10555	FALSE	FALSE
POAG Cross-ancestry	chr14:74618126:G:A	chr14:74618126:G:A	rs754458	0.058599	0.058599	1.06035	3.08e-10	73668214	75373732	1705.52	652	eQTL	chr14_74618126_G_A_b38	A	rs754458	ENSG00000119725.18	ZNF410		Thyroid	0.00313013	3.083e-10	-0.110405	0.0371861	0.0586	OPPOSITE	0.362422	0.0926176	FALSE	FALSE
POAG Cross-ancestry	chr14:74618126:G:A	chr14:74618126:G:A	rs754458	0.058599	0.058599	1.06035	3.08e-10	73668214	75373732	1705.52	652	eQTL	chr14_74620733_C_G_b38	G	rs4899527	ENSG00000119725.18	ZNF410		Thyroid	0.00578015	2.902e-09	-0.102808	0.0370902	0.0554	OPPOSITE	0.620559	0.158585	FALSE	FALSE
POAG Cross-ancestry	chr14:74618126:G:A	chr14:74618126:G:A	rs754458	0.058599	0.058599	1.06035	3.08e-10	73668214	75373732	1705.52	652	eQTL	chr14_74620733_C_G_b38	G	rs4899527	ENSG00000119725.18	ZNF410		Brain_Cerebellum	0.0134461	2.902e-09	-0.178111	0.0713019	0.0554	OPPOSITE	0.813666	0.0732402	FALSE	FALSE
POAG Cross-ancestry	chr14:74618126:G:A	chr14:74618126:G:A	rs754458	0.058599	0.058599	1.06035	3.08e-10	73668214	75373732	1705.52	652	eQTL	chr14_74618126_G_A_b38	A	rs754458	ENSG00000119725.18	ZNF410		Brain_Cerebellum	0.0169209	3.083e-10	-0.173506	0.0719246	0.0586	OPPOSITE	0.174324	0.0156914	FALSE	FALSE
POAG Cross-ancestry	chr14:74618126:G:A	chr14:74618126:G:A	rs754458	0.058599	0.058599	1.06035	3.08e-10	73668214	75373732	1705.52	652	sQTL	chr14_74620733_C_G_b38	G	rs4899527	ENSG00000119725.18	ZNF410	chr14:73921105:73923395:clu_18325:ENSG00000119725.18	Minor_Salivary_Gland	0.0325985	2.902e-09	0.203759	0.0942337	0.0554	SAME	0.872264	0.193914	FALSE	FALSE
POAG Cross-ancestry	chr14:74618126:G:A	chr14:74618126:G:A	rs754458	0.058599	0.058599	1.06035	3.08e-10	73668214	75373732	1705.52	652	sQTL	chr14_74618126_G_A_b38	A	rs754458	ENSG00000119725.18	ZNF410	chr14:73921105:73923395:clu_19608:ENSG00000119725.18	Spleen	0.0399482	3.083e-10	0.184458	0.089212	0.0586	SAME	0.25085	0.0204281	FALSE	FALSE
POAG Cross-ancestry	chr14:74618126:G:A	chr14:74618126:G:A	rs754458	0.058599	0.058599	1.06035	3.08e-10	73668214	75373732	1705.52	652	sQTL	chr14_74618126_G_A_b38	A	rs754458	ENSG00000119725.18	ZNF410	chr14:73921105:73923395:clu_18325:ENSG00000119725.18	Minor_Salivary_Gland	0.0504818	3.083e-10	0.189286	0.095798	0.0586	SAME	0.119712	0.0266133	FALSE	FALSE
POAG Cross-ancestry	chr14:74618126:G:A	chr14:74618126:G:A	rs754458	0.058599	0.058599	1.06035	3.08e-10	73668214	75373732	1705.52	652	sQTL	chr14_74620733_C_G_b38	G	rs4899527	ENSG00000119725.18	ZNF410	chr14:73921105:73923395:clu_19608:ENSG00000119725.18	Spleen	0.0532749	2.902e-09	0.169479	0.0871771	0.0554	SAME	0.716067	0.0583133	FALSE	FALSE
POAG Cross-ancestry	chr14:74618126:G:A	chr14:74618126:G:A	rs754458	0.058599	0.058599	1.06035	3.08e-10	73668214	75373732	1705.52	652	eQTL	chr14_74620733_C_G_b38	G	rs4899527	ENSG00000119725.18	ZNF410		Stomach	0.057845	2.902e-09	0.0730343	0.038338	0.0554	SAME	0.937433	0.070195	FALSE	FALSE
POAG Cross-ancestry	chr9:110549951:G:C	chr9:110549951:G:C	rs61751937	0.168696	0.168696	1.18376	1.05e-08	109611276	111598350	1987.07	340	eQTL	chr9_111085626_C_T_b38	T	rs10817146	ENSG00000173258.12	ZNF483		Adipose_Subcutaneous	0.000605362	0.0002911	0.135484	0.0392625	-0.0443	OPPOSITE	0.160001	0.115507	FALSE	FALSE
POAG Cross-ancestry	chr9:110549951:G:C	chr9:110549951:G:C	rs61751937	0.168696	0.168696	1.18376	1.05e-08	109611276	111598350	1987.07	340	eQTL	chr9_111086583_G_C_b38	C	rs7863301	ENSG00000173258.12	ZNF483		Adipose_Subcutaneous	0.000605362	0.0003249	0.135484	0.0392625	-0.0461	OPPOSITE	0.101272	0.0731097	FALSE	FALSE
POAG Cross-ancestry	chr9:110549951:G:C	chr9:110549951:G:C	rs61751937	0.168696	0.168696	1.18376	1.05e-08	109611276	111598350	1987.07	340	eQTL	chr9_111086569_C_A_b38	A	rs7863097	ENSG00000173258.12	ZNF483		Adipose_Subcutaneous	0.000605362	0.000339	0.135484	0.0392625	-0.0438	OPPOSITE	0.0849626	0.0613359	FALSE	FALSE
POAG Cross-ancestry	chr9:110549951:G:C	chr9:110549951:G:C	rs61751937	0.168696	0.168696	1.18376	1.05e-08	109611276	111598350	1987.07	340	eQTL	chr9_111077967_G_C_b38	C	rs10980733	ENSG00000173258.12	ZNF483		Adipose_Subcutaneous	0.00103908	0.004947	-0.130795	0.0396505	0.0346	OPPOSITE	0.111448	0.0804559	FALSE	FALSE
POAG Cross-ancestry	chr9:110549951:G:C	chr9:110549951:G:C	rs61751937	0.168696	0.168696	1.18376	1.05e-08	109611276	111598350	1987.07	340	eQTL	chr9_111083524_G_A_b38	A	rs9632894	ENSG00000173258.12	ZNF483		Adipose_Subcutaneous	0.00131245	0.004124	-0.12775	0.039537	0.0353	OPPOSITE	0.542317	0.391507	FALSE	FALSE
POAG Cross-ancestry	chr9:110549951:G:C	chr9:110549951:G:C	rs61751937	0.168696	0.168696	1.18376	1.05e-08	109611276	111598350	1987.07	340	eQTL	chr9_111085626_C_T_b38	T	rs10817146	ENSG00000173258.12	ZNF483		Nerve_Tibial	0.016283	0.0002911	0.0876611	0.0363536	-0.0443	OPPOSITE	0.192638	0.115204	FALSE	FALSE
POAG Cross-ancestry	chr9:110549951:G:C	chr9:110549951:G:C	rs61751937	0.168696	0.168696	1.18376	1.05e-08	109611276	111598350	1987.07	340	eQTL	chr9_111086583_G_C_b38	C	rs7863301	ENSG00000173258.12	ZNF483		Nerve_Tibial	0.016283	0.0003249	0.0876611	0.0363536	-0.0461	OPPOSITE	0.121929	0.0729178	FALSE	FALSE
POAG Cross-ancestry	chr9:110549951:G:C	chr9:110549951:G:C	rs61751937	0.168696	0.168696	1.18376	1.05e-08	109611276	111598350	1987.07	340	eQTL	chr9_111086569_C_A_b38	A	rs7863097	ENSG00000173258.12	ZNF483		Nerve_Tibial	0.016283	0.000339	0.0876611	0.0363536	-0.0438	OPPOSITE	0.102293	0.0611749	FALSE	FALSE
POAG Cross-ancestry	chr9:110549951:G:C	chr9:110549951:G:C	rs61751937	0.168696	0.168696	1.18376	1.05e-08	109611276	111598350	1987.07	340	eQTL	chr9_111083524_G_A_b38	A	rs9632894	ENSG00000173258.12	ZNF483		Nerve_Tibial	0.0166787	0.004124	-0.0876658	0.03649	0.0353	OPPOSITE	0.546116	0.326596	FALSE	FALSE
POAG Cross-ancestry	chr9:110549951:G:C	chr9:110549951:G:C	rs61751937	0.168696	0.168696	1.18376	1.05e-08	109611276	111598350	1987.07	340	eQTL	chr9_111077967_G_C_b38	C	rs10980733	ENSG00000173258.12	ZNF483		Nerve_Tibial	0.0201237	0.004947	-0.0851735	0.0365221	0.0346	OPPOSITE	0.0278034	0.0166274	FALSE	FALSE
POAG Cross-ancestry	chr9:110549951:G:C	chr9:110549951:G:C	rs61751937	0.168696	0.168696	1.18376	1.05e-08	109611276	111598350	1987.07	340	eQTL	chr9_111085626_C_T_b38	T	rs10817146	ENSG00000173258.12	ZNF483		Heart_Atrial_Appendage	0.0276145	0.0002911	0.100959	0.045612	-0.0443	OPPOSITE	0.12944	0.0907435	FALSE	FALSE
POAG Cross-ancestry	chr9:110549951:G:C	chr9:110549951:G:C	rs61751937	0.168696	0.168696	1.18376	1.05e-08	109611276	111598350	1987.07	340	eQTL	chr9_111086583_G_C_b38	C	rs7863301	ENSG00000173258.12	ZNF483		Heart_Atrial_Appendage	0.0276145	0.0003249	0.100959	0.045612	-0.0461	OPPOSITE	0.0819283	0.0574357	FALSE	FALSE
POAG Cross-ancestry	chr9:110549951:G:C	chr9:110549951:G:C	rs61751937	0.168696	0.168696	1.18376	1.05e-08	109611276	111598350	1987.07	340	eQTL	chr9_111086569_C_A_b38	A	rs7863097	ENSG00000173258.12	ZNF483		Heart_Atrial_Appendage	0.0276145	0.000339	0.100959	0.045612	-0.0438	OPPOSITE	0.0687343	0.0481861	FALSE	FALSE
POAG Cross-ancestry	chr9:110549951:G:C	chr9:110549951:G:C	rs61751937	0.168696	0.168696	1.18376	1.05e-08	109611276	111598350	1987.07	340	eQTL	chr9_111077967_G_C_b38	C	rs10980733	ENSG00000173258.12	ZNF483		Stomach	0.0295331	0.004947	-0.144659	0.0661159	0.0346	OPPOSITE	0.077329	0.0616107	FALSE	FALSE
POAG Cross-ancestry	chr9:110549951:G:C	chr9:110549951:G:C	rs61751937	0.168696	0.168696	1.18376	1.05e-08	109611276	111598350	1987.07	340	eQTL	chr9_111083524_G_A_b38	A	rs9632894	ENSG00000173258.12	ZNF483		Stomach	0.0297206	0.004124	-0.143258	0.0655516	0.0353	OPPOSITE	0.613282	0.488623	FALSE	FALSE
POAG Cross-ancestry	chr9:110549951:G:C	chr9:110549951:G:C	rs61751937	0.168696	0.168696	1.18376	1.05e-08	109611276	111598350	1987.07	339	eQTL	chr9_111083524_G_A_b38	A	rs9632894	ENSG00000173258.12	ZNF483		Liver	0.0314548	0.004124	-0.225819	0.104091	0.0353	OPPOSITE	0.657968	0.491271	FALSE	FALSE
POAG Cross-ancestry	chr9:110549951:G:C	chr9:110549951:G:C	rs61751937	0.168696	0.168696	1.18376	1.05e-08	109611276	111598350	1987.07	339	eQTL	chr9_111085626_C_T_b38	T	rs10817146	ENSG00000173258.12	ZNF483		Liver	0.0314548	0.0002911	0.225819	0.104091	-0.0443	OPPOSITE	0.120516	0.0899829	FALSE	FALSE
POAG Cross-ancestry	chr9:110549951:G:C	chr9:110549951:G:C	rs61751937	0.168696	0.168696	1.18376	1.05e-08	109611276	111598350	1987.07	339	eQTL	chr9_111077967_G_C_b38	C	rs10980733	ENSG00000173258.12	ZNF483		Liver	0.0314548	0.004947	-0.225819	0.104091	0.0346	OPPOSITE	0.0810203	0.0604936	FALSE	FALSE
POAG Cross-ancestry	chr9:110549951:G:C	chr9:110549951:G:C	rs61751937	0.168696	0.168696	1.18376	1.05e-08	109611276	111598350	1987.07	339	eQTL	chr9_111086583_G_C_b38	C	rs7863301	ENSG00000173258.12	ZNF483		Liver	0.0314548	0.0003249	0.225819	0.104091	-0.0461	OPPOSITE	0.0762801	0.0569543	FALSE	FALSE
POAG Cross-ancestry	chr9:110549951:G:C	chr9:110549951:G:C	rs61751937	0.168696	0.168696	1.18376	1.05e-08	109611276	111598350	1987.07	339	eQTL	chr9_111086569_C_A_b38	A	rs7863097	ENSG00000173258.12	ZNF483		Liver	0.0314548	0.000339	0.225819	0.104091	-0.0438	OPPOSITE	0.0639957	0.0477822	FALSE	FALSE
POAG Cross-ancestry	chr9:110549951:G:C	chr9:110549951:G:C	rs61751937	0.168696	0.168696	1.18376	1.05e-08	109611276	111598350	1987.07	340	eQTL	chr9_111085626_C_T_b38	T	rs10817146	ENSG00000173258.12	ZNF483		Stomach	0.0370966	0.0002911	0.13718	0.0654766	-0.0443	OPPOSITE	0.142971	0.11391	FALSE	FALSE
POAG Cross-ancestry	chr9:110549951:G:C	chr9:110549951:G:C	rs61751937	0.168696	0.168696	1.18376	1.05e-08	109611276	111598350	1987.07	340	eQTL	chr9_111086583_G_C_b38	C	rs7863301	ENSG00000173258.12	ZNF483		Stomach	0.0370966	0.0003249	0.13718	0.0654766	-0.0461	OPPOSITE	0.0904931	0.0720989	FALSE	FALSE
POAG Cross-ancestry	chr9:110549951:G:C	chr9:110549951:G:C	rs61751937	0.168696	0.168696	1.18376	1.05e-08	109611276	111598350	1987.07	340	eQTL	chr9_111086569_C_A_b38	A	rs7863097	ENSG00000173258.12	ZNF483		Stomach	0.0370966	0.000339	0.13718	0.0654766	-0.0438	OPPOSITE	0.0759198	0.0604879	FALSE	FALSE
POAG Cross-ancestry	chr9:110549951:G:C	chr9:110549951:G:C	rs61751937	0.168696	0.168696	1.18376	1.05e-08	109611276	111598350	1987.07	340	eQTL	chr9_111077967_G_C_b38	C	rs10980733	ENSG00000173258.12	ZNF483		Heart_Atrial_Appendage	0.0386504	0.004947	-0.0961938	0.0463147	0.0346	OPPOSITE	0.103739	0.072726	FALSE	FALSE
POAG Cross-ancestry	chr9:110549951:G:C	chr9:110549951:G:C	rs61751937	0.168696	0.168696	1.18376	1.05e-08	109611276	111598350	1987.07	340	eQTL	chr9_111083524_G_A_b38	A	rs9632894	ENSG00000173258.12	ZNF483		Heart_Atrial_Appendage	0.0415893	0.004124	-0.0938936	0.0458838	0.0353	OPPOSITE	0.616087	0.431907	FALSE	FALSE
POAG Cross-ancestry	chr9:110549951:G:C	chr9:110549951:G:C	rs61751937	0.168696	0.168696	1.18376	1.05e-08	109611276	111598350	1987.07	340	eQTL	chr9_111085626_C_T_b38	T	rs10817146	ENSG00000173258.12	ZNF483		Breast_Mammary_Tissue	0.0512297	0.0002911	0.0611026	0.0312265	-0.0443	OPPOSITE	0.149971	0.0210479	FALSE	FALSE
POAG Cross-ancestry	chr9:110549951:G:C	chr9:110549951:G:C	rs61751937	0.168696	0.168696	1.18376	1.05e-08	109611276	111598350	1987.07	340	eQTL	chr9_111086583_G_C_b38	C	rs7863301	ENSG00000173258.12	ZNF483		Breast_Mammary_Tissue	0.0512297	0.0003249	0.0611026	0.0312265	-0.0461	OPPOSITE	0.0949238	0.0133222	FALSE	FALSE
POAG Cross-ancestry	chr9:110549951:G:C	chr9:110549951:G:C	rs61751937	0.168696	0.168696	1.18376	1.05e-08	109611276	111598350	1987.07	340	eQTL	chr9_111086569_C_A_b38	A	rs7863097	ENSG00000173258.12	ZNF483		Breast_Mammary_Tissue	0.0512297	0.000339	0.0611026	0.0312265	-0.0438	OPPOSITE	0.079637	0.0111767	FALSE	FALSE
POAG Cross-ancestry	chr9:110549951:G:C	chr9:110549951:G:C	rs61751937	0.168696	0.168696	1.18376	1.05e-08	109611276	111598350	1987.07	340	eQTL	chr9_111083524_G_A_b38	A	rs9632894	ENSG00000173258.12	ZNF483		Breast_Mammary_Tissue	0.0656612	0.004124	-0.0579955	0.0314008	0.0353	OPPOSITE	0.606161	0.0850723	FALSE	FALSE
POAG Cross-ancestry	chr9:110549951:G:C	chr9:110549951:G:C	rs61751937	0.168696	0.168696	1.18376	1.05e-08	109611276	111598350	1987.07	340	eQTL	chr9_111083524_G_A_b38	A	rs9632894	ENSG00000173258.12	ZNF483		Artery_Tibial	0.159022	0.004124	-0.0444367	0.0315061	0.0353	OPPOSITE	0.533821	0.0868228	FALSE	FALSE
POAG Cross-ancestry	chr9:110549951:G:C	chr9:110549951:G:C	rs61751937	0.168696	0.168696	1.18376	1.05e-08	109611276	111598350	1987.07	340	eQTL	chr9_111077967_G_C_b38	C	rs10980733	ENSG00000173258.12	ZNF483		Artery_Tibial	0.167158	0.004947	-0.0438031	0.0316645	0.0346	OPPOSITE	0.0693506	0.0112795	FALSE	FALSE
POAG Cross-ancestry	chr9:110549951:G:C	chr9:110549951:G:C	rs61751937	0.168696	0.168696	1.18376	1.05e-08	109611276	111598350	1987.07	340	eQTL	chr9_111085626_C_T_b38	T	rs10817146	ENSG00000173258.12	ZNF483		Artery_Tibial	0.169585	0.0002911	0.0432172	0.03142	-0.0443	OPPOSITE	0.180971	0.0294338	FALSE	FALSE
POAG Cross-ancestry	chr9:110549951:G:C	chr9:110549951:G:C	rs61751937	0.168696	0.168696	1.18376	1.05e-08	109611276	111598350	1987.07	340	eQTL	chr9_111086583_G_C_b38	C	rs7863301	ENSG00000173258.12	ZNF483		Artery_Tibial	0.169585	0.0003249	0.0432172	0.03142	-0.0461	OPPOSITE	0.114545	0.01863	FALSE	FALSE
POAG Cross-ancestry	chr9:110549951:G:C	chr9:110549951:G:C	rs61751937	0.168696	0.168696	1.18376	1.05e-08	109611276	111598350	1987.07	340	eQTL	chr9_111086569_C_A_b38	A	rs7863097	ENSG00000173258.12	ZNF483		Artery_Tibial	0.169585	0.000339	0.0432172	0.03142	-0.0438	OPPOSITE	0.096098	0.0156298	FALSE	FALSE
POAG Cross-ancestry	chr9:110549951:G:C	chr9:110549951:G:C	rs61751937	0.168696	0.168696	1.18376	1.05e-08	109611276	111598350	1987.07	340	eQTL	chr9_111083524_G_A_b38	A	rs9632894	ENSG00000173258.12	ZNF483		Heart_Left_Ventricle	0.190548	0.004124	-0.0731795	0.0557867	0.0353	OPPOSITE	0.51963	0.0238913	FALSE	FALSE
POAG Cross-ancestry	chr2:71424809:T:A	chr2:71424809:T:A	rs12613800	0.0587028	0.0587028	1.06046	2.55e-10	70916597	72451516	1534.92	1073	eQTL	chr2_71433674_C_T_b38	T	rs10173072	ENSG00000075292.18	ZNF638		Colon_Transverse	0.000125122	4.113e-10	0.0842701	0.0216798	0.0581	SAME	0.074033	0.0177161	FALSE	FALSE
POAG Cross-ancestry	chr2:71424809:T:A	chr2:71424809:T:A	rs12613800	0.0587028	0.0587028	1.06046	2.55e-10	70916597	72451516	1534.92	1073	eQTL	chr2_71434292_C_T_b38	T	rs4643565	ENSG00000075292.18	ZNF638		Colon_Transverse	0.000133908	3.479e-10	0.084153	0.0217467	0.0584	SAME	0.0729953	0.0174678	FALSE	FALSE
POAG Cross-ancestry	chr20:46905414:G:A	chr20:46905414:A:G	rs6124885	-0.0849002	0.0849002	0.918604	2.78e-08	46453120	47867861	1414.74	576	eQTL	chr20_47107381_CA_C_b38	C	rs760316234	ENSG00000215452.4	ZNF663P		Esophagus_Muscularis	0.00580665	0.002104	0.166079	0.0598781	0.0344	SAME	0.834322	0.986455	FALSE	FALSE
POAG Cross-ancestry	chr20:46905414:G:A	chr20:46905414:A:G	rs6124885	-0.0849002	0.0849002	0.918604	2.78e-08	46453120	47867861	1414.74	576	eQTL	chr20_47110112_A_G_b38	G	rs3787252	ENSG00000215452.4	ZNF663P		Esophagus_Muscularis	0.00905926	5.115e-05	-0.157018	0.059867	-0.0384	SAME	0.0118032	0.0139554	FALSE	FALSE
POAG Cross-ancestry	chr20:46905414:G:A	chr20:46905414:A:G	rs6124885	-0.0849002	0.0849002	0.918604	2.78e-08	46453120	47867861	1414.74	576	eQTL	chr20_47109751_T_C_b38	C	rs2868857	ENSG00000215452.4	ZNF663P		Esophagus_Muscularis	0.0106144	3.889e-05	-0.153558	0.0598114	-0.0389	SAME	0.141953	0.167837	FALSE	FALSE
POAG Cross-ancestry	chr20:46905414:G:A	chr20:46905414:A:G	rs6124885	-0.0849002	0.0849002	0.918604	2.78e-08	46453120	47867861	1414.74	576	eQTL	chr20_47109751_T_C_b38	C	rs2868857	ENSG00000215452.4	ZNF663P		Liver	0.0682571	3.889e-05	0.179963	0.0980665	-0.0389	OPPOSITE	0.15649	0.0188607	FALSE	FALSE
POAG Cross-ancestry	chr20:46905414:G:A	chr20:46905414:A:G	rs6124885	-0.0849002	0.0849002	0.918604	2.78e-08	46453120	47867861	1414.74	576	eQTL	chr20_47107381_CA_C_b38	C	rs760316234	ENSG00000215452.4	ZNF663P		Liver	0.071369	0.002104	-0.179175	0.0987407	0.0344	OPPOSITE	0.81499	0.0982258	FALSE	FALSE
POAG Cross-ancestry	chr20:46905414:G:A	chr20:46905414:A:G	rs6124885	-0.0849002	0.0849002	0.918604	2.78e-08	46453120	47867861	1414.74	576	eQTL	chr20_47107381_CA_C_b38	C	rs760316234	ENSG00000215452.4	ZNF663P		Heart_Atrial_Appendage	0.0868199	0.002104	-0.118986	0.0692582	0.0344	OPPOSITE	0.780567	0.0385244	FALSE	FALSE
POAG Cross-ancestry	chr22:28712241:G:A	chr22:28712241:A:G	rs5752776	-0.0761999	0.0761999	0.926631	2.56e-13	27750922	29256982	1506.06	1023	eQTL	chr22_28719078_C_T_b38	T	rs4822983	ENSG00000183579.15	ZNRF3		Testis	0.000738506	2.96e-13	-0.134606	0.0394226	-0.0764	SAME	0.964757	0.0165585	FALSE	FALSE
POAG Cross-ancestry	chr22:28712241:G:A	chr22:28712241:A:G	rs5752776	-0.0761999	0.0761999	0.926631	2.56e-13	27750922	29256982	1506.06	1023	eQTL	chr22_28719078_C_T_b38	T	rs4822983	ENSG00000183579.15	ZNRF3		Artery_Tibial	0.00130517	2.96e-13	0.0791156	0.0244739	-0.0764	OPPOSITE	0.656982	0.708348	FALSE	FALSE
POAG Cross-ancestry	chr22:28712241:G:A	chr22:28712241:A:G	rs5752776	-0.0761999	0.0761999	0.926631	2.56e-13	27750922	29256982	1506.06	1023	eQTL	chr22_28709622_C_T_b38	T	rs5752774	ENSG00000183579.15	ZNRF3		Artery_Tibial	0.0014237	3.52e-13	-0.0789939	0.02463	0.0758	OPPOSITE	0.292525	0.315396	FALSE	FALSE
POAG Cross-ancestry	chr22:28712241:G:A	chr22:28712241:A:G	rs5752776	-0.0761999	0.0761999	0.926631	2.56e-13	27750922	29256982	1506.06	1023	eQTL	chr22_28705369_A_G_b38	G	rs6005840	ENSG00000183579.15	ZNRF3		Artery_Tibial	0.0032563	4.658e-13	-0.072873	0.0246498	0.0755	OPPOSITE	0.0500254	0.0539366	FALSE	FALSE
POAG Cross-ancestry	chr11:115168963:G:A	chr11:115168963:G:A	rs10444329	-0.0630996	0.0630996	0.93885	2.36e-08	114162234	116211911	2049.68	144	eQTL	chr11_114358483_T_C_b38	C	rs1815964	ENSG00000086827.8	ZW10		Prostate	0.00431844	0.007175	0.132963	0.0460019	0.0248	SAME	0.457936	0.0192222	FALSE	FALSE
POAG Cross-ancestry	chr11:115168963:G:A	chr11:115168963:G:A	rs10444329	-0.0630996	0.0630996	0.93885	2.36e-08	114162234	116211911	2049.68	144	eQTL	chr11_114361493_G_T_b38	T	rs11214968	ENSG00000086827.8	ZW10		Prostate	0.00431844	0.009137	0.132963	0.0460019	0.024	SAME	0.245367	0.0102995	FALSE	FALSE

### Sheet: TableS8_eCAVIAR_POAG_EUR
Supplementary Table 8. eCAVIAR colocalization results for POAG European GWAS loci.
GWAS Trait	GWAS variant	GWAS variant aligned (to 1kGenomes)	rsID_GWAS	GWAS_effect	ABS(GWAS_effect)	GWAS_Odds_Ratio	GWAS_p_value	LD interval start (b38)	LD interval end (b38)	LD interval size (kb)	Number variants tested in defined LD interval (r2 0.1 ¬± 50kb)	QTL Type	qtl_Variant_id	qtl_variant_ALT_(effect_allele)	rsID_qtl	gene_id	Gene symbol	Gene_id_intron_cluster	Tissue	QTL_pval_nominal	QTL_gwas_p_value	QTL_slope_relative_ALT	QTL_se	GWAS_effect_relative_ALT	Qtl_gwas_relative_effect	eCAVIAR_prob in causal set	CLPP	QTL_variant_signif_esQTL_FDR05	Pass_QC_QTL_FDR05_P1E04_GWAS_P1E05
POAG EUR	chr22:19880248:C:T	chr22:19880248:C:T	rs1139795	-0.1435	0.1435	0.866321	2.22e-13	19715856	19970831	254.975	955	eQTL	chr22_19873352_A_G_b38	G	rs737854	ENSG00000232926.1	AC000078.5		Adipose_Visceral_Omentum	2.80373e-08	5.526e-12	-0.339533	0.0599248	0.1163	OPPOSITE	0.993504	1	TRUE	TRUE
POAG EUR	chr22:19880248:C:T	chr22:19880248:C:T	rs1139795	-0.1435	0.1435	0.866321	2.22e-13	19715856	19970831	254.975	955	eQTL	chr22_19873352_A_G_b38	G	rs737854	ENSG00000232926.1	AC000078.5		Artery_Tibial	3.1188e-10	5.526e-12	-0.290524	0.045259	0.1163	OPPOSITE	0.997274	1	TRUE	TRUE
POAG EUR	chr22:19880248:C:T	chr22:19880248:C:T	rs1139795	-0.1435	0.1435	0.866321	2.22e-13	19715856	19970831	254.975	955	eQTL	chr22_19873352_A_G_b38	G	rs737854	ENSG00000232926.1	AC000078.5		Brain_Cortex	4.98655e-06	5.526e-12	-0.383992	0.0813384	0.1163	OPPOSITE	0.983515	1	TRUE	TRUE
POAG EUR	chr22:19880248:C:T	chr22:19880248:C:T	rs1139795	-0.1435	0.1435	0.866321	2.22e-13	19715856	19970831	254.975	955	eQTL	chr22_19873352_A_G_b38	G	rs737854	ENSG00000232926.1	AC000078.5		Muscle_Skeletal	1.17411e-10	5.526e-12	-0.213845	0.0326389	0.1163	OPPOSITE	0.973543	1	TRUE	TRUE
POAG EUR	chr22:19880248:C:T	chr22:19880248:C:T	rs1139795	-0.1435	0.1435	0.866321	2.22e-13	19715856	19970831	254.975	955	eQTL	chr22_19873352_A_G_b38	G	rs737854	ENSG00000232926.1	AC000078.5		Nerve_Tibial	3.26803e-11	5.526e-12	-0.331382	0.0487401	0.1163	OPPOSITE	0.986767	1	TRUE	TRUE
POAG EUR	chr22:19880248:C:T	chr22:19880248:C:T	rs1139795	-0.1435	0.1435	0.866321	2.22e-13	19715856	19970831	254.975	955	eQTL	chr22_19873352_A_G_b38	G	rs737854	ENSG00000232926.1	AC000078.5		Skin_Sun_Exposed_Lower_leg	5.3141e-11	5.526e-12	-0.330855	0.049386	0.1163	OPPOSITE	0.997863	1	TRUE	TRUE
POAG EUR	chr22:19880248:C:T	chr22:19880248:C:T	rs1139795	-0.1435	0.1435	0.866321	2.22e-13	19715856	19970831	254.975	955	eQTL	chr22_19873352_A_G_b38	G	rs737854	ENSG00000232926.1	AC000078.5		Stomach	3.78722e-07	5.526e-12	-0.365315	0.0701363	0.1163	OPPOSITE	0.993748	1	TRUE	TRUE
POAG EUR	chr12:111494996:C:T	chr12:111494996:C:T	rs7137828	0.0857005	0.0857005	1.08948	5.4e-10	110847948	112540792	1692.84	176	eQTL	chr12_111762346_T_C_b38	C	rs2013002	ENSG00000111275.12	ALDH2		Esophagus_Mucosa	9.4443e-11	2.083e-08	-0.243982	0.0367337	0.0802	OPPOSITE	0.527479	1	TRUE	TRUE
POAG EUR	chr12:111494996:C:T	chr12:111494996:C:T	rs7137828	0.0857005	0.0857005	1.08948	5.4e-10	110847948	112540792	1692.84	176	eQTL	chr12_111762346_T_C_b38	C	rs2013002	ENSG00000111275.12	ALDH2		Skin_Sun_Exposed_Lower_leg	1.82494e-10	2.083e-08	-0.169552	0.0260787	0.0802	OPPOSITE	0.607473	1	TRUE	TRUE
POAG EUR	chr22:19880248:C:T	chr22:19880248:C:T	rs1139795	-0.1435	0.1435	0.866321	2.22e-13	19715856	19970831	254.975	955	eQTL	chr22_19873352_A_G_b38	G	rs737854	ENSG00000215012.8	C22orf29		Brain_Cortex	8.15123e-06	5.526e-12	0.229908	0.0499099	0.1163	SAME	0.999782	1	TRUE	TRUE
POAG EUR	chr22:19880248:C:T	chr22:19880248:C:T	rs1139795	-0.1435	0.1435	0.866321	2.22e-13	19715856	19970831	254.975	955	eQTL	chr22_19873352_A_G_b38	G	rs737854	ENSG00000215012.8	C22orf29		Muscle_Skeletal	8.56032e-07	5.526e-12	0.204821	0.0412001	0.1163	SAME	0.999735	1	TRUE	TRUE
POAG EUR	chr22:19880248:C:T	chr22:19880248:C:T	rs1139795	-0.1435	0.1435	0.866321	2.22e-13	19715856	19970831	254.975	955	eQTL	chr22_19873352_A_G_b38	G	rs737854	ENSG00000215012.8	C22orf29		Pancreas	6.22754e-10	5.526e-12	0.369726	0.0574494	0.1163	SAME	0.999828	1	TRUE	TRUE
POAG EUR	chr22:19880248:C:T	chr22:19880248:C:T	rs1139795	-0.1435	0.1435	0.866321	2.22e-13	19715856	19970831	254.975	955	eQTL	chr22_19873352_A_G_b38	G	rs737854	ENSG00000215012.8	C22orf29		Skin_Sun_Exposed_Lower_leg	1.44424e-07	5.526e-12	0.150756	0.0282803	0.1163	SAME	0.995101	1	TRUE	TRUE
POAG EUR	chr22:19880248:C:T	chr22:19880248:C:T	rs1139795	-0.1435	0.1435	0.866321	2.22e-13	19715856	19970831	254.975	955	eQTL	chr22_19873352_A_G_b38	G	rs737854	ENSG00000215012.8	C22orf29		Whole_Blood	2.97427e-08	5.526e-12	0.147015	0.026173	0.1163	SAME	0.9932	1	TRUE	TRUE
POAG EUR	chr22:29217452:G:T	chr22:29217452:G:T	rs7284245	0.164997	0.164997	1.17939	2.94e-09	28667235	29799980	1132.74	343	sQTL	chr22_29224336_A_C_b38	C	rs9608740	ENSG00000186998.15	EMID1	chr22:29215630:29216323:clu_49638:ENSG00000186998.15	Testis	3.62146e-05	7.61e-08	-0.43458	0.103624	0.0906	OPPOSITE	0.978498	1	FALSE	TRUE
POAG EUR	chr15:73928972:G:C	chr15:73928972:G:C	rs6495085	-0.115601	0.115601	0.890831	1.49e-10	73757695	74085865	328.17	271	eQTL	chr15_73939516_T_C_b38	C	rs9944214	ENSG00000129038.15	LOXL1		Cells_Cultured_fibroblasts	2.16028e-13	7.033e-08	-0.20207	0.0266261	0.0763	OPPOSITE	0.971431	1	TRUE	TRUE
POAG EUR	chr15:73928972:G:C	chr15:73928972:G:C	rs6495085	-0.115601	0.115601	0.890831	1.49e-10	73757695	74085865	328.17	271	sQTL	chr15_73939516_T_C_b38	C	rs9944214	ENSG00000129038.15	LOXL1	chr15:73942962:73947067:clu_16641:ENSG00000129038.15	Cells_Cultured_fibroblasts	1.11979e-27	7.033e-08	-0.458613	0.0393427	0.0763	OPPOSITE	0.943959	1	TRUE	TRUE
POAG EUR	chr15:73928972:G:C	chr15:73928972:G:C	rs6495085	-0.115601	0.115601	0.890831	1.49e-10	73757695	74085865	328.17	271	sQTL	chr15_73939516_T_C_b38	C	rs9944214	ENSG00000129038.15	LOXL1	chr15:73942962:73947067:clu_19186:ENSG00000129038.15	Esophagus_Muscularis	3.32592e-11	7.033e-08	-0.405727	0.0596256	0.0763	OPPOSITE	0.857685	1	TRUE	TRUE
POAG EUR	chr15:73928972:G:C	chr15:73928972:G:C	rs6495085	-0.115601	0.115601	0.890831	1.49e-10	73757695	74085865	328.17	271	eQTL	chr15_73939516_T_C_b38	C	rs9944214	ENSG00000261801.5	LOXL1-AS1		Adrenal_Gland	3.00708e-08	7.033e-08	-0.452729	0.0783695	0.0763	OPPOSITE	0.821438	1	TRUE	TRUE
POAG EUR	chr12:111494996:C:T	chr12:111494996:C:T	rs7137828	0.0857005	0.0857005	1.08948	5.4e-10	110847948	112540792	1692.84	176	eQTL	chr12_111762346_T_C_b38	C	rs2013002	ENSG00000234608.7	MAPKAPK5-AS1		Skin_Not_Sun_Exposed_Suprapubic	0.000187222	2.083e-08	0.110751	0.0293993	0.0802	SAME	0.636161	1	TRUE	TRUE
POAG EUR	chr11:86779538:G:A	chr11:86779538:G:A	rs12786875	0.0884961	0.0884961	1.09253	1.13e-09	86666300	86910549	244.249	483	eQTL	chr11_86688285_T_C_b38	C	rs543336	ENSG00000151376.16	ME3		Cells_Cultured_fibroblasts	8.22481e-14	6.044e-06	0.322538	0.041721	-0.0638	OPPOSITE	0.913151	1	TRUE	TRUE
POAG EUR	chr11:86779538:G:A	chr11:86779538:G:A	rs12786875	0.0884961	0.0884961	1.09253	1.13e-09	86666300	86910549	244.249	483	eQTL	chr11_86688285_T_C_b38	C	rs543336	ENSG00000151376.16	ME3		Esophagus_Muscularis	2.9416e-05	6.044e-06	0.142325	0.0336685	-0.0638	OPPOSITE	0.601841	1	TRUE	TRUE
POAG EUR	chr11:86779538:G:A	chr11:86779538:G:A	rs12786875	0.0884961	0.0884961	1.09253	1.13e-09	86666300	86910549	244.249	483	eQTL	chr11_86688285_T_C_b38	C	rs543336	ENSG00000151376.16	ME3		Muscle_Skeletal	7.07401e-06	6.044e-06	0.108126	0.0238737	-0.0638	OPPOSITE	0.9033	1	TRUE	TRUE
POAG EUR	chr11:86779538:G:A	chr11:86779538:G:A	rs12786875	0.0884961	0.0884961	1.09253	1.13e-09	86666300	86910549	244.249	483	eQTL	chr11_86688285_T_C_b38	C	rs543336	ENSG00000151376.16	ME3		Nerve_Tibial	2.14989e-33	6.044e-06	0.375073	0.0287211	-0.0638	OPPOSITE	0.913196	1	TRUE	TRUE
POAG EUR	chr11:86779538:G:A	chr11:86779538:G:A	rs12786875	0.0884961	0.0884961	1.09253	1.13e-09	86666300	86910549	244.249	483	sQTL	chr11_86688285_T_C_b38	C	rs543336	ENSG00000151376.16	ME3	chr11:86645945:86671762:clu_8008:ENSG00000151376.16	Muscle_Skeletal	6.8828e-06	6.044e-06	-0.253629	0.055957	-0.0638	SAME	0.913138	1	FALSE	TRUE
POAG EUR	chr11:86779538:G:A	chr11:86779538:G:A	rs12786875	0.0884961	0.0884961	1.09253	1.13e-09	86666300	86910549	244.249	483	sQTL	chr11_86688285_T_C_b38	C	rs543336	ENSG00000151376.16	ME3	chr11:86645945:86671762:clu_8008:ENSG00000151376.16	Muscle_Skeletal	6.8828e-06	6.044e-06	-0.253629	0.055957	-0.0638	SAME	0.913138	1	FALSE	TRUE
POAG EUR	chr11:86779538:G:A	chr11:86779538:G:A	rs12786875	0.0884961	0.0884961	1.09253	1.13e-09	86666300	86910549	244.249	483	eQTL	chr11_86688285_T_C_b38	C	rs543336	ENSG00000150687.11	PRSS23		Adipose_Subcutaneous	6.83507e-05	6.044e-06	0.151066	0.037625	-0.0638	OPPOSITE	0.547973	1	TRUE	TRUE
POAG EUR	chr11:86779538:G:A	chr11:86779538:G:A	rs12786875	0.0884961	0.0884961	1.09253	1.13e-09	86666300	86910549	244.249	483	eQTL	chr11_86688285_T_C_b38	C	rs543336	ENSG00000150687.11	PRSS23		Cells_Cultured_fibroblasts	4.69747e-15	6.044e-06	0.277956	0.0341456	-0.0638	OPPOSITE	0.999597	1	TRUE	TRUE
POAG EUR	chr11:86779538:G:A	chr11:86779538:G:A	rs12786875	0.0884961	0.0884961	1.09253	1.13e-09	86666300	86910549	244.249	483	eQTL	chr11_86688285_T_C_b38	C	rs543336	ENSG00000150687.11	PRSS23		Nerve_Tibial	7.20345e-20	6.044e-06	0.264682	0.0276949	-0.0638	OPPOSITE	0.911994	1	TRUE	TRUE
POAG EUR	chr11:86779538:G:A	chr11:86779538:G:A	rs12786875	0.0884961	0.0884961	1.09253	1.13e-09	86666300	86910549	244.249	483	eQTL	chr11_86688285_T_C_b38	C	rs543336	ENSG00000150687.11	PRSS23		Prostate	1.6018e-05	6.044e-06	0.287096	0.06475	-0.0638	OPPOSITE	0.913128	1	TRUE	TRUE
POAG EUR	chr9:104933258:C:T	chr9:104933258:T:C	rs2472494	0.189396	0.189396	1.20852	2.1e-48	104864477	105056401	191.924	503	eQTL	chr9_104929081_A_C_b38	C	rs2980083	ENSG00000226334.1	RP11-217B7.2		Adrenal_Gland	8.94862e-28	5.884e-28	-0.848653	0.0659335	-0.1428	SAME	0.843594	1	TRUE	TRUE
POAG EUR	chr9:104933258:C:T	chr9:104933258:T:C	rs2472494	0.189396	0.189396	1.20852	2.1e-48	104864477	105056401	191.924	503	eQTL	chr9_104929081_A_C_b38	C	rs2980083	ENSG00000226334.1	RP11-217B7.2		Artery_Tibial	3.84858e-38	5.884e-28	-0.627236	0.0446711	-0.1428	SAME	0.502658	1	TRUE	TRUE
POAG EUR	chr9:104933258:C:T	chr9:104933258:T:C	rs2472494	0.189396	0.189396	1.20852	2.1e-48	104864477	105056401	191.924	503	eQTL	chr9_104929081_A_C_b38	C	rs2980083	ENSG00000226334.1	RP11-217B7.2		Colon_Sigmoid	2.77458e-35	5.884e-28	-0.892004	0.061672	-0.1428	SAME	0.502658	1	TRUE	TRUE
POAG EUR	chr9:104933258:C:T	chr9:104933258:T:C	rs2472494	0.189396	0.189396	1.20852	2.1e-48	104864477	105056401	191.924	503	eQTL	chr9_104929081_A_C_b38	C	rs2980083	ENSG00000226334.1	RP11-217B7.2		Nerve_Tibial	1.90244e-42	5.884e-28	-0.734438	0.0484309	-0.1428	SAME	0.502658	1	TRUE	TRUE
POAG EUR	chr9:104933258:C:T	chr9:104933258:T:C	rs2472494	0.189396	0.189396	1.20852	2.1e-48	104864477	105056401	191.924	503	eQTL	chr9_104929081_A_C_b38	C	rs2980083	ENSG00000226334.1	RP11-217B7.2		Skin_Sun_Exposed_Lower_leg	1.19529e-39	5.884e-28	-0.706499	0.0493045	-0.1428	SAME	0.502724	1	TRUE	TRUE
POAG EUR	chr11:86779538:G:A	chr11:86779538:G:A	rs12786875	0.0884961	0.0884961	1.09253	1.13e-09	86666300	86910549	244.249	483	eQTL	chr11_86688285_T_C_b38	C	rs543336	ENSG00000278989.1	RP11-762L8.6		Adipose_Visceral_Omentum	6.02468e-05	6.044e-06	0.171641	0.0423258	-0.0638	OPPOSITE	0.917186	1	TRUE	TRUE
POAG EUR	chr11:86779538:G:A	chr11:86779538:G:A	rs12786875	0.0884961	0.0884961	1.09253	1.13e-09	86666300	86910549	244.249	483	eQTL	chr11_86688285_T_C_b38	C	rs543336	ENSG00000278989.1	RP11-762L8.6		Cells_Cultured_fibroblasts	0.000271381	6.044e-06	0.123309	0.0335729	-0.0638	OPPOSITE	0.999945	1	TRUE	TRUE
POAG EUR	chr11:86779538:G:A	chr11:86779538:G:A	rs12786875	0.0884961	0.0884961	1.09253	1.13e-09	86666300	86910549	244.249	483	eQTL	chr11_86688285_T_C_b38	C	rs543336	ENSG00000278989.1	RP11-762L8.6		Nerve_Tibial	1.89474e-16	6.044e-06	0.304753	0.0356672	-0.0638	OPPOSITE	0.863236	1	TRUE	TRUE
POAG EUR	chr11:120377784:G:A	chr11:120377784:A:G	rs58073046	-0.1727	0.1727	0.84139	3.6e-19	120016164	120568059	551.895	360	eQTL	chr11_120307923_C_T_b38	T	rs11605781	ENSG00000181264.8	TMEM136		Cells_Cultured_fibroblasts	0.000138106	1.985e-08	-0.0855169	0.0222257	-0.0731	SAME	0.930761	1	TRUE	TRUE
POAG EUR	chr22:19880248:C:T	chr22:19880248:C:T	rs1139795	-0.1435	0.1435	0.866321	2.22e-13	19715856	19970831	254.975	955	eQTL	chr22_19873352_A_G_b38	G	rs737854	ENSG00000184470.20	TXNRD2		Adrenal_Gland	1.58867e-07	5.526e-12	0.279013	0.0512733	0.1163	SAME	0.998854	1	TRUE	TRUE
POAG EUR	chr22:19880248:C:T	chr22:19880248:C:T	rs1139795	-0.1435	0.1435	0.866321	2.22e-13	19715856	19970831	254.975	955	eQTL	chr22_19873352_A_G_b38	G	rs737854	ENSG00000184470.20	TXNRD2		Artery_Aorta	4.14421e-12	5.526e-12	0.338374	0.0469349	0.1163	SAME	0.982128	1	TRUE	TRUE
POAG EUR	chr22:19880248:C:T	chr22:19880248:C:T	rs1139795	-0.1435	0.1435	0.866321	2.22e-13	19715856	19970831	254.975	955	eQTL	chr22_19873352_A_G_b38	G	rs737854	ENSG00000184470.20	TXNRD2		Artery_Tibial	9.08676e-11	5.526e-12	0.25274	0.0381814	0.1163	SAME	0.962242	1	TRUE	TRUE
POAG EUR	chr22:19880248:C:T	chr22:19880248:C:T	rs1139795	-0.1435	0.1435	0.866321	2.22e-13	19715856	19970831	254.975	955	eQTL	chr22_19873352_A_G_b38	G	rs737854	ENSG00000184470.20	TXNRD2		Brain_Cortex	7.70351e-13	5.526e-12	0.428425	0.0551014	0.1163	SAME	0.999791	1	TRUE	TRUE
POAG EUR	chr22:19880248:C:T	chr22:19880248:C:T	rs1139795	-0.1435	0.1435	0.866321	2.22e-13	19715856	19970831	254.975	948	eQTL	chr22_19873352_A_G_b38	G	rs737854	ENSG00000184470.20	TXNRD2		Brain_Frontal_Cortex_BA9	8.46781e-10	5.526e-12	0.404223	0.0612153	0.1163	SAME	0.999747	1	TRUE	TRUE
POAG EUR	chr22:19880248:C:T	chr22:19880248:C:T	rs1139795	-0.1435	0.1435	0.866321	2.22e-13	19715856	19970831	254.975	928	eQTL	chr22_19873352_A_G_b38	G	rs737854	ENSG00000184470.20	TXNRD2		Brain_Hippocampus	5.466e-09	5.526e-12	0.391315	0.0624452	0.1163	SAME	0.9452	1	TRUE	TRUE
POAG EUR	chr22:19880248:C:T	chr22:19880248:C:T	rs1139795	-0.1435	0.1435	0.866321	2.22e-13	19715856	19970831	254.975	948	eQTL	chr22_19873352_A_G_b38	G	rs737854	ENSG00000184470.20	TXNRD2		Brain_Hypothalamus	1.00355e-07	5.526e-12	0.371556	0.065854	0.1163	SAME	0.996747	1	TRUE	TRUE
POAG EUR	chr22:19880248:C:T	chr22:19880248:C:T	rs1139795	-0.1435	0.1435	0.866321	2.22e-13	19715856	19970831	254.975	955	eQTL	chr22_19873352_A_G_b38	G	rs737854	ENSG00000184470.20	TXNRD2		Cells_Cultured_fibroblasts	1.03508e-15	5.526e-12	0.261725	0.0313407	0.1163	SAME	0.95402	1	TRUE	TRUE
POAG EUR	chr22:19880248:C:T	chr22:19880248:C:T	rs1139795	-0.1435	0.1435	0.866321	2.22e-13	19715856	19970831	254.975	955	eQTL	chr22_19873352_A_G_b38	G	rs737854	ENSG00000184470.20	TXNRD2		Esophagus_Gastroesophageal_Junction	3.43591e-07	5.526e-12	0.267472	0.051185	0.1163	SAME	0.97534	1	TRUE	TRUE
POAG EUR	chr22:19880248:C:T	chr22:19880248:C:T	rs1139795	-0.1435	0.1435	0.866321	2.22e-13	19715856	19970831	254.975	955	eQTL	chr22_19873352_A_G_b38	G	rs737854	ENSG00000184470.20	TXNRD2		Esophagus_Mucosa	2.47243e-18	5.526e-12	0.384466	0.0420457	0.1163	SAME	0.921355	1	TRUE	TRUE
POAG EUR	chr22:19880248:C:T	chr22:19880248:C:T	rs1139795	-0.1435	0.1435	0.866321	2.22e-13	19715856	19970831	254.975	955	eQTL	chr22_19873352_A_G_b38	G	rs737854	ENSG00000184470.20	TXNRD2		Heart_Left_Ventricle	7.40922e-13	5.526e-12	0.233488	0.0312152	0.1163	SAME	0.999822	1	TRUE	TRUE
POAG EUR	chr22:19880248:C:T	chr22:19880248:C:T	rs1139795	-0.1435	0.1435	0.866321	2.22e-13	19715856	19970831	254.975	955	eQTL	chr22_19873352_A_G_b38	G	rs737854	ENSG00000184470.20	TXNRD2		Nerve_Tibial	1.05235e-16	5.526e-12	0.275287	0.0319256	0.1163	SAME	1	1	TRUE	TRUE
POAG EUR	chr22:19880248:C:T	chr22:19880248:C:T	rs1139795	-0.1435	0.1435	0.866321	2.22e-13	19715856	19970831	254.975	955	eQTL	chr22_19873352_A_G_b38	G	rs737854	ENSG00000184470.20	TXNRD2		Pancreas	2.02395e-10	5.526e-12	0.408273	0.0615547	0.1163	SAME	0.997846	1	TRUE	TRUE
POAG EUR	chr22:19880248:C:T	chr22:19880248:C:T	rs1139795	-0.1435	0.1435	0.866321	2.22e-13	19715856	19970831	254.975	955	eQTL	chr22_19873352_A_G_b38	G	rs737854	ENSG00000184470.20	TXNRD2		Skin_Not_Sun_Exposed_Suprapubic	4.10364e-16	5.526e-12	0.338642	0.0400706	0.1163	SAME	0.944879	1	TRUE	TRUE
POAG EUR	chr22:19880248:C:T	chr22:19880248:C:T	rs1139795	-0.1435	0.1435	0.866321	2.22e-13	19715856	19970831	254.975	955	eQTL	chr22_19873352_A_G_b38	G	rs737854	ENSG00000184470.20	TXNRD2		Skin_Sun_Exposed_Lower_leg	2.75433e-13	5.526e-12	0.273474	0.0364845	0.1163	SAME	0.970677	1	TRUE	TRUE
POAG EUR	chr22:19880248:C:T	chr22:19880248:C:T	rs1139795	-0.1435	0.1435	0.866321	2.22e-13	19715856	19970831	254.975	955	eQTL	chr22_19873352_A_G_b38	G	rs737854	ENSG00000184470.20	TXNRD2		Thyroid	9.958e-28	5.526e-12	0.353779	0.0305054	0.1163	SAME	0.998138	1	TRUE	TRUE
POAG EUR	chr22:19880248:C:T	chr22:19880248:C:T	rs1139795	-0.1435	0.1435	0.866321	2.22e-13	19715856	19970831	254.975	955	sQTL	chr22_19873352_A_G_b38	G	rs737854	ENSG00000184470.20	TXNRD2	chr22:19880717:19881081:clu_22745:ENSG00000184470.20	Cells_Cultured_fibroblasts	1.30609e-08	5.526e-12	0.366737	0.0633362	0.1163	SAME	0.970375	1	TRUE	TRUE
POAG EUR	chr22:19880248:C:T	chr22:19880248:C:T	rs1139795	-0.1435	0.1435	0.866321	2.22e-13	19715856	19970831	254.975	955	eQTL	chr22_19873352_A_G_b38	G	rs737854	ENSG00000232926.1	AC000078.5		Brain_Cerebellum	4.39864e-09	5.526e-12	-0.453105	0.073194	0.1163	OPPOSITE	0.996945	0.999999	TRUE	TRUE
POAG EUR	chr22:19880248:C:T	chr22:19880248:C:T	rs1139795	-0.1435	0.1435	0.866321	2.22e-13	19715856	19970831	254.975	955	eQTL	chr22_19873352_A_G_b38	G	rs737854	ENSG00000215012.8	C22orf29		Adrenal_Gland	2.04628e-05	5.526e-12	0.285483	0.0653612	0.1163	SAME	1	0.999999	TRUE	TRUE
POAG EUR	chr22:19880248:C:T	chr22:19880248:C:T	rs1139795	-0.1435	0.1435	0.866321	2.22e-13	19715856	19970831	254.975	955	eQTL	chr22_19873352_A_G_b38	G	rs737854	ENSG00000215012.8	C22orf29		Heart_Left_Ventricle	1.50471e-06	5.526e-12	0.245188	0.0499972	0.1163	SAME	0.999804	0.999999	TRUE	TRUE
POAG EUR	chr11:86779538:G:A	chr11:86779538:G:A	rs12786875	0.0884961	0.0884961	1.09253	1.13e-09	86666300	86910549	244.249	483	eQTL	chr11_86688285_T_C_b38	C	rs543336	ENSG00000150687.11	PRSS23		Esophagus_Mucosa	0.000120848	6.044e-06	0.141699	0.0365183	-0.0638	OPPOSITE	0.769899	0.999999	TRUE	TRUE
POAG EUR	chr9:104933258:C:T	chr9:104933258:T:C	rs2472494	0.189396	0.189396	1.20852	2.1e-48	104864477	105056401	191.924	503	eQTL	chr9_104929081_A_C_b38	C	rs2980083	ENSG00000226334.1	RP11-217B7.2		Adipose_Visceral_Omentum	2.1184e-39	5.884e-28	-0.648673	0.0441266	-0.1428	SAME	0.546151	0.999999	TRUE	TRUE
POAG EUR	chr22:19880248:C:T	chr22:19880248:C:T	rs1139795	-0.1435	0.1435	0.866321	2.22e-13	19715856	19970831	254.975	955	eQTL	chr22_19873352_A_G_b38	G	rs737854	ENSG00000184470.20	TXNRD2		Stomach	4.27132e-07	5.526e-12	0.188134	0.0362911	0.1163	SAME	0.959649	0.999999	TRUE	TRUE
POAG EUR	chr12:111494996:C:T	chr12:111494996:C:T	rs7137828	0.0857005	0.0857005	1.08948	5.4e-10	110847948	112540792	1692.84	176	eQTL	chr12_111762346_T_C_b38	C	rs2013002	ENSG00000111275.12	ALDH2		Skin_Not_Sun_Exposed_Suprapubic	1.0872e-11	2.083e-08	-0.225147	0.0322663	0.0802	OPPOSITE	0.545904	0.999998	TRUE	TRUE
POAG EUR	chr22:19880248:C:T	chr22:19880248:C:T	rs1139795	-0.1435	0.1435	0.866321	2.22e-13	19715856	19970831	254.975	955	eQTL	chr22_19873352_A_G_b38	G	rs737854	ENSG00000215012.8	C22orf29		Colon_Transverse	5.65269e-06	5.526e-12	0.225983	0.0488871	0.1163	SAME	1	0.999997	TRUE	TRUE
POAG EUR	chr15:73928972:G:C	chr15:73928972:G:C	rs6495085	-0.115601	0.115601	0.890831	1.49e-10	73757695	74085865	328.17	271	eQTL	chr15_73939516_T_C_b38	C	rs9944214	ENSG00000129038.15	LOXL1		Pituitary	1.25303e-10	7.033e-08	-0.364295	0.0536105	0.0763	OPPOSITE	0.702168	0.999997	TRUE	TRUE
POAG EUR	chr11:120377784:G:A	chr11:120377784:A:G	rs58073046	-0.1727	0.1727	0.84139	3.6e-19	120016164	120568059	551.895	360	sQTL	chr11_120307923_C_T_b38	T	rs11605781	ENSG00000137709.9	POU2F3	chr11:120302368:120305644:clu_9630:ENSG00000137709.9	Skin_Not_Sun_Exposed_Suprapubic	1.0593e-06	1.985e-08	-0.216834	0.0438712	-0.0731	SAME	0.519028	0.999997	TRUE	TRUE
POAG EUR	chr11:120377784:G:A	chr11:120377784:A:G	rs58073046	-0.1727	0.1727	0.84139	3.6e-19	120016164	120568059	551.895	360	sQTL	chr11_120307923_C_T_b38	T	rs11605781	ENSG00000137709.9	POU2F3	chr11:120302368:120305644:clu_9630:ENSG00000137709.9	Skin_Not_Sun_Exposed_Suprapubic	1.0593e-06	1.985e-08	-0.216834	0.0438712	-0.0731	SAME	0.519028	0.999997	TRUE	TRUE
POAG EUR	chr22:19880248:C:T	chr22:19880248:C:T	rs1139795	-0.1435	0.1435	0.866321	2.22e-13	19715856	19970831	254.975	955	eQTL	chr22_19873352_A_G_b38	G	rs737854	ENSG00000215012.8	C22orf29		Skin_Not_Sun_Exposed_Suprapubic	8.70043e-08	5.526e-12	0.182381	0.0335137	0.1163	SAME	0.985751	0.999996	TRUE	TRUE
POAG EUR	chr12:111494996:C:T	chr12:111494996:C:T	rs7137828	0.0857005	0.0857005	1.08948	5.4e-10	110847948	112540792	1692.84	176	eQTL	chr12_111762346_T_C_b38	C	rs2013002	ENSG00000111275.12	ALDH2		Thyroid	0.000296657	2.083e-08	-0.0973939	0.0267298	0.0802	OPPOSITE	0.578652	0.999995	TRUE	TRUE
POAG EUR	chr13:75680297:G:A	chr13:75680297:A:G	rs111439095	-0.0859	0.0859	0.917686	1.89e-11	75406444	75978448	572.004	567	sQTL	chr13_75675139_T_C_b38	C	rs9530458	ENSG00000136153.19	LMO7	chr13:75834387:75835152:clu_2403:ENSG00000136153.19	Esophagus_Mucosa	4.91863e-05	1.56e-08	0.206778	0.0504663	-0.0723	OPPOSITE	0.878372	0.999992	FALSE	TRUE
POAG EUR	chr13:75680297:G:A	chr13:75680297:A:G	rs111439095	-0.0859	0.0859	0.917686	1.89e-11	75406444	75978448	572.004	567	sQTL	chr13_75675139_T_C_b38	C	rs9530458	ENSG00000136153.19	LMO7	chr13:75834387:75835152:clu_2403:ENSG00000136153.19	Esophagus_Mucosa	4.91863e-05	1.56e-08	0.206778	0.0504663	-0.0723	OPPOSITE	0.878372	0.999992	FALSE	TRUE
POAG EUR	chr22:19880248:C:T	chr22:19880248:C:T	rs1139795	-0.1435	0.1435	0.866321	2.22e-13	19715856	19970831	254.975	955	eQTL	chr22_19873352_A_G_b38	G	rs737854	ENSG00000184470.20	TXNRD2		Heart_Atrial_Appendage	1.62745e-05	5.526e-12	0.170177	0.0388393	0.1163	SAME	0.999472	0.999991	TRUE	TRUE
POAG EUR	chr6:134051012:G:C	chr6:134051012:C:G	rs2811688	-0.0776005	0.0776005	0.925334	1.9e-09	133992922	134111318	118.396	322	eQTL	chr6_134051573_G_T_b38	T	rs2811689	ENSG00000146411.5	SLC2A12		Brain_Cerebellum	4.70389e-12	3.659e-09	0.525255	0.0705455	0.0762	SAME	0.999963	0.999985	TRUE	TRUE
POAG EUR	chr6:134051012:G:C	chr6:134051012:C:G	rs2811688	-0.0776005	0.0776005	0.925334	1.9e-09	133992922	134111318	118.396	315	eQTL	chr6_134051573_G_T_b38	T	rs2811689	ENSG00000146411.5	SLC2A12		Brain_Cerebellar_Hemisphere	8.52388e-08	3.659e-09	0.346652	0.0611964	0.0762	SAME	0.784591	0.999983	TRUE	TRUE
POAG EUR	chr22:19880248:C:T	chr22:19880248:C:T	rs1139795	-0.1435	0.1435	0.866321	2.22e-13	19715856	19970831	254.975	953	eQTL	chr22_19873352_A_G_b38	G	rs737854	ENSG00000232926.1	AC000078.5		Brain_Putamen_basal_ganglia	5.02146e-05	5.526e-12	-0.377446	0.0899808	0.1163	OPPOSITE	0.983795	0.999982	FALSE	TRUE
POAG EUR	chr22:19880248:C:T	chr22:19880248:C:T	rs1139795	-0.1435	0.1435	0.866321	2.22e-13	19715856	19970831	254.975	955	eQTL	chr22_19873352_A_G_b38	G	rs737854	ENSG00000232926.1	AC000078.5		Testis	1.61062e-05	5.526e-12	-0.307431	0.069975	0.1163	OPPOSITE	0.999445	0.999979	TRUE	TRUE
POAG EUR	chr7:83658291:G:A	chr7:83658291:G:A	rs1972459	-0.0819001	0.0819001	0.921364	1.08e-09	83350426	83751674	401.248	377	eQTL	chr7_83638667_A_C_b38	C	rs536299	ENSG00000170381.12	SEMA3E		Adipose_Subcutaneous	2.28456e-19	1.071e-08	-0.394233	0.0420645	-0.0765	SAME	0.855126	0.999979	TRUE	TRUE
POAG EUR	chr7:83658291:G:A	chr7:83658291:G:A	rs1972459	-0.0819001	0.0819001	0.921364	1.08e-09	83350426	83751674	401.248	377	eQTL	chr7_83638667_A_C_b38	C	rs536299	ENSG00000170381.12	SEMA3E		Esophagus_Muscularis	1.415e-19	1.071e-08	-0.37193	0.038954	-0.0765	SAME	0.98705	0.999979	TRUE	TRUE
POAG EUR	chr7:83658291:G:A	chr7:83658291:G:A	rs1972459	-0.0819001	0.0819001	0.921364	1.08e-09	83350426	83751674	401.248	377	eQTL	chr7_83638667_A_C_b38	C	rs536299	ENSG00000170381.12	SEMA3E		Nerve_Tibial	5.10476e-10	1.071e-08	-0.290221	0.0456922	-0.0765	SAME	0.99398	0.999979	TRUE	TRUE
POAG EUR	chr9:104933258:C:T	chr9:104933258:T:C	rs2472494	0.189396	0.189396	1.20852	2.1e-48	104864477	105056401	191.924	503	eQTL	chr9_104929081_A_C_b38	C	rs2980083	ENSG00000226334.1	RP11-217B7.2		Thyroid	1.40934e-26	5.884e-28	-0.554164	0.0490071	-0.1428	SAME	0.718165	0.999974	TRUE	TRUE
POAG EUR	chr7:83658291:G:A	chr7:83658291:G:A	rs1972459	-0.0819001	0.0819001	0.921364	1.08e-09	83350426	83751674	401.248	377	eQTL	chr7_83638667_A_C_b38	C	rs536299	ENSG00000170381.12	SEMA3E		Adipose_Visceral_Omentum	2.7896e-16	1.071e-08	-0.462742	0.054164	-0.0765	SAME	0.679877	0.999972	TRUE	TRUE
POAG EUR	chr9:104933258:C:T	chr9:104933258:T:C	rs2472494	0.189396	0.189396	1.20852	2.1e-48	104864477	105056401	191.924	503	eQTL	chr9_104929081_A_C_b38	C	rs2980083	ENSG00000226334.1	RP11-217B7.2		Pituitary	3.52858e-18	5.884e-28	-0.672034	0.0699195	-0.1428	SAME	0.503686	0.999971	TRUE	TRUE
POAG EUR	chr7:83658291:G:A	chr7:83658291:G:A	rs1972459	-0.0819001	0.0819001	0.921364	1.08e-09	83350426	83751674	401.248	377	eQTL	chr7_83638667_A_C_b38	C	rs536299	ENSG00000170381.12	SEMA3E		Heart_Atrial_Appendage	4.77913e-08	1.071e-08	-0.403002	0.0719432	-0.0765	SAME	0.861355	0.999969	TRUE	TRUE
POAG EUR	chr9:104933258:C:T	chr9:104933258:T:C	rs2472494	0.189396	0.189396	1.20852	2.1e-48	104864477	105056401	191.924	503	eQTL	chr9_104929081_A_C_b38	C	rs2980083	ENSG00000226334.1	RP11-217B7.2		Skin_Not_Sun_Exposed_Suprapubic	2.56889e-32	5.884e-28	-0.633451	0.0493576	-0.1428	SAME	0.502649	0.999964	TRUE	TRUE
POAG EUR	chr9:104933258:C:T	chr9:104933258:T:C	rs2472494	0.189396	0.189396	1.20852	2.1e-48	104864477	105056401	191.924	503	eQTL	chr9_104929081_A_C_b38	C	rs2980083	ENSG00000226334.1	RP11-217B7.2		Adipose_Subcutaneous	4.85732e-59	5.884e-28	-0.779522	0.0420564	-0.1428	SAME	0.502647	0.999957	TRUE	TRUE
POAG EUR	chr2:55705879:C:T	chr2:55705879:C:T	rs2627761	-0.0967995	0.0967995	0.907738	4.45e-09	55233097	55933417	700.32	601	eQTL	chr2_55709823_CT_C_b38	C	2:55936958	ENSG00000138035.14	PNPT1		Esophagus_Mucosa	4.22453e-06	1.04e-07	0.139329	0.0298966	0.1241	SAME	0.913291	0.999955	TRUE	TRUE
POAG EUR	chr6:134051012:G:C	chr6:134051012:C:G	rs2811688	-0.0776005	0.0776005	0.925334	1.9e-09	133992922	134111318	118.396	322	eQTL	chr6_134051573_G_T_b38	T	rs2811689	ENSG00000028839.9	TBPL1		Brain_Cerebellum	1.10331e-05	3.659e-09	0.244499	0.0539544	0.0762	SAME	0.99983	0.999918	TRUE	TRUE
POAG EUR	chr22:19880248:C:T	chr22:19880248:C:T	rs1139795	-0.1435	0.1435	0.866321	2.22e-13	19715856	19970831	254.975	954	eQTL	chr22_19873352_A_G_b38	G	rs737854	ENSG00000215012.8	C22orf29		Brain_Caudate_basal_ganglia	6.93109e-06	5.526e-12	0.26967	0.0579264	0.1163	SAME	0.999758	0.999908	TRUE	TRUE
POAG EUR	chr7:83658291:G:A	chr7:83658291:G:A	rs1972459	-0.0819001	0.0819001	0.921364	1.08e-09	83350426	83751674	401.248	377	eQTL	chr7_83638667_A_C_b38	C	rs536299	ENSG00000170381.12	SEMA3E		Thyroid	6.90369e-26	1.071e-08	-0.530802	0.0476817	-0.0765	SAME	0.715503	0.999904	TRUE	TRUE
POAG EUR	chr22:19880248:C:T	chr22:19880248:C:T	rs1139795	-0.1435	0.1435	0.866321	2.22e-13	19715856	19970831	254.975	955	eQTL	chr22_19873352_A_G_b38	G	rs737854	ENSG00000184470.20	TXNRD2		Whole_Blood	2.68979e-06	5.526e-12	0.12465	0.0263053	0.1163	SAME	0.976301	0.999881	TRUE	TRUE
POAG EUR	chr7:83658291:G:A	chr7:83658291:G:A	rs1972459	-0.0819001	0.0819001	0.921364	1.08e-09	83350426	83751674	401.248	377	eQTL	chr7_83638667_A_C_b38	C	rs536299	ENSG00000170381.12	SEMA3E		Esophagus_Gastroesophageal_Junction	9.93077e-08	1.071e-08	-0.275292	0.0502938	-0.0765	SAME	0.921623	0.999876	TRUE	TRUE
POAG EUR	chr11:86779538:G:A	chr11:86779538:G:A	rs12786875	0.0884961	0.0884961	1.09253	1.13e-09	86666300	86910549	244.249	483	eQTL	chr11_86688285_T_C_b38	C	rs543336	ENSG00000150687.11	PRSS23		Adipose_Visceral_Omentum	1.87579e-05	6.044e-06	0.183228	0.042301	-0.0638	OPPOSITE	0.672484	0.999867	TRUE	TRUE
POAG EUR	chr22:19880248:C:T	chr22:19880248:C:T	rs1139795	-0.1435	0.1435	0.866321	2.22e-13	19715856	19970831	254.975	955	eQTL	chr22_19873352_A_G_b38	G	rs737854	ENSG00000232926.1	AC000078.5		Cells_Cultured_fibroblasts	3.06515e-07	5.526e-12	-0.291054	0.0559189	0.1163	OPPOSITE	0.999425	0.999851	TRUE	TRUE
POAG EUR	chr7:116519472:G:A	chr7:116519472:G:A	rs12540035	0.117596	0.117596	1.12479	2.89e-16	116102074	116634781	532.707	765	eQTL	chr7_116522931_T_A_b38	A	rs6466581	ENSG00000105971.14	CAV2		Pancreas	9.53504e-21	4.574e-10	0.517531	0.0505876	-0.0813	OPPOSITE	0.966427	0.999851	TRUE	TRUE
POAG EUR	chr7:116519472:G:A	chr7:116519472:G:A	rs12540035	0.117596	0.117596	1.12479	2.89e-16	116102074	116634781	532.707	765	eQTL	chr7_116522931_T_A_b38	A	rs6466581	ENSG00000105971.14	CAV2		Testis	1.34608e-29	4.574e-10	-0.505575	0.0394762	-0.0813	SAME	0.97866	0.999851	TRUE	TRUE
POAG EUR	chr22:19880248:C:T	chr22:19880248:C:T	rs1139795	-0.1435	0.1435	0.866321	2.22e-13	19715856	19970831	254.975	955	eQTL	chr22_19873352_A_G_b38	G	rs737854	ENSG00000184470.20	TXNRD2		Artery_Coronary	2.39251e-08	5.526e-12	0.43358	0.0741049	0.1163	SAME	0.961862	0.999825	TRUE	TRUE
POAG EUR	chr22:19880248:C:T	chr22:19880248:C:T	rs1139795	-0.1435	0.1435	0.866321	2.22e-13	19715856	19970831	254.975	955	sQTL	chr22_19873352_A_G_b38	G	rs737854	ENSG00000184470.20	TXNRD2	chr22:19883461:19895407:clu_29903:ENSG00000184470.20	Lung	5.27615e-06	5.526e-12	0.30857	0.0670151	0.1163	SAME	0.99978	0.99973	TRUE	TRUE
POAG EUR	chr9:104933258:C:T	chr9:104933258:T:C	rs2472494	0.189396	0.189396	1.20852	2.1e-48	104864477	105056401	191.924	503	eQTL	chr9_104929081_A_C_b38	C	rs2980083	ENSG00000226334.1	RP11-217B7.2		Artery_Aorta	1.14167e-21	5.884e-28	-0.587334	0.0569929	-0.1428	SAME	0.505933	0.999698	TRUE	TRUE
POAG EUR	chr12:111494996:C:T	chr12:111494996:C:T	rs7137828	0.0857005	0.0857005	1.08948	5.4e-10	110847948	112540792	1692.84	86	eQTL	chr12_111762346_T_C_b38	C	rs2013002	ENSG00000198270.12	TMEM116		Adipose_Subcutaneous	0.000415323	2.083e-08	0.124526	0.0350428	0.0802	SAME	0.645307	0.999695	TRUE	TRUE
POAG EUR	chr22:19880248:C:T	chr22:19880248:C:T	rs1139795	-0.1435	0.1435	0.866321	2.22e-13	19715856	19970831	254.975	955	eQTL	chr22_19873352_A_G_b38	G	rs737854	ENSG00000232926.1	AC000078.5		Esophagus_Gastroesophageal_Junction	8.26575e-05	5.526e-12	-0.268865	0.0672768	0.1163	OPPOSITE	0.999221	0.999669	FALSE	TRUE
POAG EUR	chr9:104933258:C:T	chr9:104933258:T:C	rs2472494	0.189396	0.189396	1.20852	2.1e-48	104864477	105056401	191.924	503	eQTL	chr9_104929081_A_C_b38	C	rs2980083	ENSG00000226334.1	RP11-217B7.2		Esophagus_Gastroesophageal_Junction	8.32276e-27	5.884e-28	-0.695781	0.058201	-0.1428	SAME	0.922223	0.99949	TRUE	TRUE
POAG EUR	chr22:19880248:C:T	chr22:19880248:C:T	rs1139795	-0.1435	0.1435	0.866321	2.22e-13	19715856	19970831	254.975	955	sQTL	chr22_19873352_A_G_b38	G	rs737854	ENSG00000184470.20	TXNRD2	chr22:19883461:19895407:clu_24965:ENSG00000184470.20	Heart_Atrial_Appendage	7.6058e-07	5.526e-12	0.381602	0.0757541	0.1163	SAME	0.999725	0.999279	TRUE	TRUE
POAG EUR	chr3:186411027:G:A	chr3:186411027:G:A	rs56233426	0.115897	0.115897	1.12288	4.24e-19	186335650	186539628	203.978	609	eQTL	chr3_186412450_C_A_b38	A	rs11709526	ENSG00000058866	DGKG		Retina	3.7638e-07	3.027e-17	0.375442	0.227862	-0.1101	OPPOSITE	0.999213	0.999212	FALSE	TRUE
POAG EUR	chr6:134051012:G:C	chr6:134051012:C:G	rs2811688	-0.0776005	0.0776005	0.925334	1.9e-09	133992922	134111318	118.396	322	eQTL	chr6_134051573_G_T_b38	T	rs2811689	ENSG00000146411.5	SLC2A12		Brain_Cortex	8.57843e-06	3.659e-09	0.240623	0.0523725	0.0762	SAME	0.839703	0.999135	TRUE	TRUE
POAG EUR	chr9:104933258:C:T	chr9:104933258:T:C	rs2472494	0.189396	0.189396	1.20852	2.1e-48	104864477	105056401	191.924	503	eQTL	chr9_104929081_A_C_b38	C	rs2980083	ENSG00000226334.1	RP11-217B7.2		Stomach	5.20572e-17	5.884e-28	-0.456773	0.0509252	-0.1428	SAME	0.506139	0.998987	TRUE	TRUE
POAG EUR	chr9:104933258:C:T	chr9:104933258:T:C	rs2472494	0.189396	0.189396	1.20852	2.1e-48	104864477	105056401	191.924	503	eQTL	chr9_104929081_A_C_b38	C	rs2980083	ENSG00000226334.1	RP11-217B7.2		Lung	1.42468e-15	5.884e-28	-0.44828	0.0541219	-0.1428	SAME	0.508018	0.998885	TRUE	TRUE
POAG EUR	chr22:19880248:C:T	chr22:19880248:C:T	rs1139795	-0.1435	0.1435	0.866321	2.22e-13	19715856	19970831	254.975	953	eQTL	chr22_19873352_A_G_b38	G	rs737854	ENSG00000184470.20	TXNRD2		Brain_Putamen_basal_ganglia	8.1767e-05	5.526e-12	0.274666	0.0675205	0.1163	SAME	0.998894	0.998882	FALSE	TRUE
POAG EUR	chr22:19880248:C:T	chr22:19880248:C:T	rs1139795	-0.1435	0.1435	0.866321	2.22e-13	19715856	19970831	254.975	955	eQTL	chr22_19873352_A_G_b38	G	rs737854	ENSG00000215012.8	C22orf29		Esophagus_Muscularis	4.72806e-05	5.526e-12	0.192595	0.0468109	0.1163	SAME	0.999078	0.998636	TRUE	TRUE
POAG EUR	chr9:104933258:C:T	chr9:104933258:T:C	rs2472494	0.189396	0.189396	1.20852	2.1e-48	104864477	105056401	191.924	503	eQTL	chr9_104929081_A_C_b38	C	rs2980083	ENSG00000226334.1	RP11-217B7.2		Heart_Left_Ventricle	1.42634e-20	5.884e-28	-0.560955	0.0562024	-0.1428	SAME	0.502327	0.998602	TRUE	TRUE
POAG EUR	chr12:111494996:C:T	chr12:111494996:C:T	rs7137828	0.0857005	0.0857005	1.08948	5.4e-10	110847948	112540792	1692.84	176	eQTL	chr12_111762346_T_C_b38	C	rs2013002	ENSG00000111275.12	ALDH2		Esophagus_Muscularis	5.53478e-06	2.083e-08	-0.107341	0.0233025	0.0802	OPPOSITE	0.529198	0.997937	TRUE	TRUE
POAG EUR	chr7:83658291:G:A	chr7:83658291:G:A	rs1972459	-0.0819001	0.0819001	0.921364	1.08e-09	83350426	83751674	401.248	377	eQTL	chr7_83638667_A_C_b38	C	rs536299	ENSG00000170381.12	SEMA3E		Skin_Not_Sun_Exposed_Suprapubic	5.8385e-05	1.071e-08	-0.141849	0.0349541	-0.0765	SAME	0.931847	0.997397	TRUE	TRUE
POAG EUR	chr22:19880248:C:T	chr22:19880248:C:T	rs1139795	-0.1435	0.1435	0.866321	2.22e-13	19715856	19970831	254.975	955	eQTL	chr22_19873352_A_G_b38	G	rs737854	ENSG00000184470.20	TXNRD2		Breast_Mammary_Tissue	1.25e-05	5.526e-12	0.136908	0.0308568	0.1163	SAME	0.991214	0.997123	TRUE	TRUE
POAG EUR	chr22:19880248:C:T	chr22:19880248:C:T	rs1139795	-0.1435	0.1435	0.866321	2.22e-13	19715856	19970831	254.975	955	eQTL	chr22_19873352_A_G_b38	G	rs737854	ENSG00000184470.20	TXNRD2		Colon_Transverse	1.90391e-05	5.526e-12	0.254152	0.058479	0.1163	SAME	0.976568	0.996965	TRUE	TRUE
POAG EUR	chr22:19880248:C:T	chr22:19880248:C:T	rs1139795	-0.1435	0.1435	0.866321	2.22e-13	19715856	19970831	254.975	955	eQTL	chr22_19873352_A_G_b38	G	rs737854	ENSG00000215012.8	C22orf29		Cells_Cultured_fibroblasts	1.74203e-05	5.526e-12	0.18263	0.0420154	0.1163	SAME	0.999997	0.996643	TRUE	TRUE
POAG EUR	chr22:19880248:C:T	chr22:19880248:C:T	rs1139795	-0.1435	0.1435	0.866321	2.22e-13	19715856	19970831	254.975	948	eQTL	chr22_19873352_A_G_b38	G	rs737854	ENSG00000232926.1	AC000078.5		Brain_Frontal_Cortex_BA9	2.63459e-05	5.526e-12	-0.4047	0.0929754	0.1163	OPPOSITE	0.984606	0.996271	TRUE	TRUE
POAG EUR	chr22:19880248:C:T	chr22:19880248:C:T	rs1139795	-0.1435	0.1435	0.866321	2.22e-13	19715856	19970831	254.975	955	eQTL	chr22_19873352_A_G_b38	G	rs737854	ENSG00000184470.20	TXNRD2		Spleen	2.81039e-07	5.526e-12	0.279594	0.0524585	0.1163	SAME	0.996054	0.993818	TRUE	TRUE
POAG EUR	chr9:104933258:C:T	chr9:104933258:T:C	rs2472494	0.189396	0.189396	1.20852	2.1e-48	104864477	105056401	191.924	503	eQTL	chr9_104929081_A_C_b38	C	rs2980083	ENSG00000226334.1	RP11-217B7.2		Vagina	5.69081e-12	5.884e-28	-0.749653	0.0976809	-0.1428	SAME	0.504116	0.991919	TRUE	TRUE
POAG EUR	chr7:83658291:G:A	chr7:83658291:G:A	rs1972459	-0.0819001	0.0819001	0.921364	1.08e-09	83350426	83751674	401.248	377	eQTL	chr7_83638667_A_C_b38	C	rs536299	ENSG00000170381.12	SEMA3E		Colon_Sigmoid	3.21423e-05	1.071e-08	-0.253425	0.0598953	-0.0765	SAME	0.907159	0.991253	TRUE	TRUE
POAG EUR	chr9:104933258:C:T	chr9:104933258:T:C	rs2472494	0.189396	0.189396	1.20852	2.1e-48	104864477	105056401	191.924	503	eQTL	chr9_104929948_A_G_b38	G	rs2487046	ENSG00000226334.1	RP11-217B7.2		Adipose_Subcutaneous	2.00488e-49	8.278e-42	-0.728757	0.0441196	-0.1774	SAME	0.497353	0.989424	TRUE	TRUE
POAG EUR	chr9:104933258:C:T	chr9:104933258:T:C	rs2472494	0.189396	0.189396	1.20852	2.1e-48	104864477	105056401	191.924	503	eQTL	chr9_104929948_A_G_b38	G	rs2487046	ENSG00000226334.1	RP11-217B7.2		Artery_Tibial	1.90763e-41	8.278e-42	-0.653399	0.0442108	-0.1774	SAME	0.497342	0.989424	TRUE	TRUE
POAG EUR	chr9:104933258:C:T	chr9:104933258:T:C	rs2472494	0.189396	0.189396	1.20852	2.1e-48	104864477	105056401	191.924	503	eQTL	chr9_104929948_A_G_b38	G	rs2487046	ENSG00000226334.1	RP11-217B7.2		Colon_Sigmoid	1.07226e-37	8.278e-42	-0.91177	0.0601881	-0.1774	SAME	0.497342	0.989424	TRUE	TRUE
POAG EUR	chr9:104933258:C:T	chr9:104933258:T:C	rs2472494	0.189396	0.189396	1.20852	2.1e-48	104864477	105056401	191.924	503	eQTL	chr9_104929948_A_G_b38	G	rs2487046	ENSG00000226334.1	RP11-217B7.2		Skin_Not_Sun_Exposed_Suprapubic	5.19099e-33	8.278e-42	-0.628777	0.0483566	-0.1774	SAME	0.497351	0.989424	TRUE	TRUE
POAG EUR	chr9:104933258:C:T	chr9:104933258:T:C	rs2472494	0.189396	0.189396	1.20852	2.1e-48	104864477	105056401	191.924	503	eQTL	chr9_104929948_A_G_b38	G	rs2487046	ENSG00000226334.1	RP11-217B7.2		Nerve_Tibial	1.72424e-50	8.278e-42	-0.812128	0.0478971	-0.1774	SAME	0.497342	0.989423	TRUE	TRUE
POAG EUR	chr9:104933258:C:T	chr9:104933258:T:C	rs2472494	0.189396	0.189396	1.20852	2.1e-48	104864477	105056401	191.924	503	eQTL	chr9_104929948_A_G_b38	G	rs2487046	ENSG00000226334.1	RP11-217B7.2		Cells_Cultured_fibroblasts	2.2676e-32	8.278e-42	-0.610821	0.0472197	-0.1774	SAME	0.691872	0.989415	TRUE	TRUE
POAG EUR	chr9:104933258:C:T	chr9:104933258:T:C	rs2472494	0.189396	0.189396	1.20852	2.1e-48	104864477	105056401	191.924	503	eQTL	chr9_104929948_A_G_b38	G	rs2487046	ENSG00000226334.1	RP11-217B7.2		Heart_Left_Ventricle	4.23133e-16	8.278e-42	-0.50441	0.0587637	-0.1774	SAME	0.497673	0.98935	TRUE	TRUE
POAG EUR	chr7:83658291:G:A	chr7:83658291:G:A	rs1972459	-0.0819001	0.0819001	0.921364	1.08e-09	83350426	83751674	401.248	377	eQTL	chr7_83638667_A_C_b38	C	rs536299	ENSG00000170381.12	SEMA3E		Breast_Mammary_Tissue	1.07391e-10	1.071e-08	-0.362081	0.0542563	-0.0765	SAME	0.757108	0.989174	TRUE	TRUE
POAG EUR	chr9:104933258:C:T	chr9:104933258:T:C	rs2472494	0.189396	0.189396	1.20852	2.1e-48	104864477	105056401	191.924	503	eQTL	chr9_104929948_A_G_b38	G	rs2487046	ENSG00000226334.1	RP11-217B7.2		Skin_Sun_Exposed_Lower_leg	6.20494e-33	8.278e-42	-0.645643	0.0504217	-0.1774	SAME	0.497275	0.989162	TRUE	TRUE
POAG EUR	chr2:55705879:C:T	chr2:55705879:C:T	rs2627761	-0.0967995	0.0967995	0.907738	4.45e-09	55233097	55933417	700.32	601	sQTL	chr2_55709823_CT_C_b38	C	2:55936958	ENSG00000275052.4	PPP4R3B	chr2:55568363:55569656:clu_49619:ENSG00000275052.4	Skin_Sun_Exposed_Lower_leg	8.17935e-06	1.04e-07	-0.211946	0.0470895	0.1241	OPPOSITE	0.876873	0.987967	FALSE	TRUE
POAG EUR	chr9:104933258:C:T	chr9:104933258:T:C	rs2472494	0.189396	0.189396	1.20852	2.1e-48	104864477	105056401	191.924	503	eQTL	chr9_104929081_A_C_b38	C	rs2980083	ENSG00000226334.1	RP11-217B7.2		Whole_Blood	8.76086e-14	5.884e-28	-0.341716	0.0447394	-0.1428	SAME	0.753173	0.987439	TRUE	TRUE
POAG EUR	chr9:104933258:C:T	chr9:104933258:T:C	rs2472494	0.189396	0.189396	1.20852	2.1e-48	104864477	105056401	191.924	503	eQTL	chr9_104929948_A_G_b38	G	rs2487046	ENSG00000226334.1	RP11-217B7.2		Colon_Transverse	9.84726e-30	8.278e-42	-0.741276	0.0584923	-0.1774	SAME	0.592862	0.987179	TRUE	TRUE
POAG EUR	chr9:104933258:C:T	chr9:104933258:T:C	rs2472494	0.189396	0.189396	1.20852	2.1e-48	104864477	105056401	191.924	503	eQTL	chr9_104929948_A_G_b38	G	rs2487046	ENSG00000226334.1	RP11-217B7.2		Pituitary	2.03705e-18	8.278e-42	-0.67549	0.0696776	-0.1774	SAME	0.496292	0.98529	TRUE	TRUE
POAG EUR	chr9:104933258:C:T	chr9:104933258:T:C	rs2472494	0.189396	0.189396	1.20852	2.1e-48	104864477	105056401	191.924	503	eQTL	chr9_104929948_A_G_b38	G	rs2487046	ENSG00000226334.1	RP11-217B7.2		Esophagus_Muscularis	2.22064e-36	8.278e-42	-0.728091	0.0520668	-0.1774	SAME	0.51347	0.980632	TRUE	TRUE
POAG EUR	chr9:104933258:C:T	chr9:104933258:T:C	rs2472494	0.189396	0.189396	1.20852	2.1e-48	104864477	105056401	191.924	503	eQTL	chr9_104929948_A_G_b38	G	rs2487046	ENSG00000226334.1	RP11-217B7.2		Artery_Aorta	5.59547e-18	8.278e-42	-0.568861	0.0619465	-0.1774	SAME	0.493995	0.976108	TRUE	TRUE
POAG EUR	chr9:104933258:C:T	chr9:104933258:T:C	rs2472494	0.189396	0.189396	1.20852	2.1e-48	104864477	105056401	191.924	503	eQTL	chr9_104929948_A_G_b38	G	rs2487046	ENSG00000226334.1	RP11-217B7.2		Vagina	3.77563e-09	8.278e-42	-0.658763	0.103267	-0.1774	SAME	0.495809	0.975574	TRUE	TRUE
POAG EUR	chr6:134051012:G:C	chr6:134051012:C:G	rs2811688	-0.0776005	0.0776005	0.925334	1.9e-09	133992922	134111318	118.396	323	eQTL	chr6_134051573_G_T_b38	T	rs2811689	ENSG00000227954.6	TARID		Adipose_Visceral_Omentum	4.16964e-05	3.659e-09	0.203771	0.0491725	0.0762	SAME	0.848194	0.975565	TRUE	TRUE
POAG EUR	chr9:104933258:C:T	chr9:104933258:T:C	rs2472494	0.189396	0.189396	1.20852	2.1e-48	104864477	105056401	191.924	503	eQTL	chr9_104929948_A_G_b38	G	rs2487046	ENSG00000226334.1	RP11-217B7.2		Stomach	4.4596e-15	8.278e-42	-0.435801	0.0523804	-0.1774	SAME	0.493781	0.974596	TRUE	TRUE
POAG EUR	chr9:104933258:C:T	chr9:104933258:T:C	rs2472494	0.189396	0.189396	1.20852	2.1e-48	104864477	105056401	191.924	503	eQTL	chr9_104929948_A_G_b38	G	rs2487046	ENSG00000226334.1	RP11-217B7.2		Brain_Substantia_nigra	2.61432e-09	8.278e-42	-0.698868	0.105551	-0.1774	SAME	0.689527	0.97308	TRUE	TRUE
POAG EUR	chr9:104933258:C:T	chr9:104933258:T:C	rs2472494	0.189396	0.189396	1.20852	2.1e-48	104864477	105056401	191.924	503	eQTL	chr9_104929948_A_G_b38	G	rs2487046	ENSG00000226334.1	RP11-217B7.2		Liver	5.28429e-06	8.278e-42	-0.416904	0.0886147	-0.1774	SAME	0.931631	0.97075	TRUE	TRUE
POAG EUR	chr9:104933258:C:T	chr9:104933258:T:C	rs2472494	0.189396	0.189396	1.20852	2.1e-48	104864477	105056401	191.924	503	eQTL	chr9_104929948_A_G_b38	G	rs2487046	ENSG00000226334.1	RP11-217B7.2		Lung	1.69664e-18	8.278e-42	-0.49882	0.0543666	-0.1774	SAME	0.491861	0.967115	TRUE	TRUE
POAG EUR	chr9:104933258:C:T	chr9:104933258:T:C	rs2472494	0.189396	0.189396	1.20852	2.1e-48	104864477	105056401	191.924	503	eQTL	chr9_104929948_A_G_b38	G	rs2487046	ENSG00000226334.1	RP11-217B7.2		Uterus	1.17183e-06	8.278e-42	-0.484458	0.0938245	-0.1774	SAME	0.994974	0.964324	TRUE	TRUE
POAG EUR	chr22:19880248:C:T	chr22:19880248:C:T	rs1139795	-0.1435	0.1435	0.866321	2.22e-13	19715856	19970831	254.975	955	eQTL	chr22_19873352_A_G_b38	G	rs737854	ENSG00000184470.20	TXNRD2		Adipose_Subcutaneous	7.55949e-07	5.526e-12	0.197055	0.0393424	0.1163	SAME	0.995066	0.962588	TRUE	TRUE
POAG EUR	chr9:104933258:C:T	chr9:104933258:T:C	rs2472494	0.189396	0.189396	1.20852	2.1e-48	104864477	105056401	191.924	503	eQTL	chr9_104929948_A_G_b38	G	rs2487046	ENSG00000226334.1	RP11-217B7.2		Artery_Coronary	3.47019e-11	8.278e-42	-0.616107	0.0870242	-0.1774	SAME	0.532557	0.957589	TRUE	TRUE
POAG EUR	chr22:19880248:C:T	chr22:19880248:C:T	rs1139795	-0.1435	0.1435	0.866321	2.22e-13	19715856	19970831	254.975	955	eQTL	chr22_19873352_A_G_b38	G	rs737854	ENSG00000232926.1	AC000078.5		Lung	3.86746e-06	5.526e-12	-0.240076	0.0513317	0.1163	OPPOSITE	0.999088	0.949354	TRUE	TRUE
POAG EUR	chr22:19880248:C:T	chr22:19880248:C:T	rs1139795	-0.1435	0.1435	0.866321	2.22e-13	19715856	19970831	254.975	955	eQTL	chr22_19873352_A_G_b38	G	rs737854	ENSG00000232926.1	AC000078.5		Esophagus_Muscularis	1.29863e-05	5.526e-12	-0.266	0.060233	0.1163	OPPOSITE	0.999121	0.946089	TRUE	TRUE
POAG EUR	chr7:83658291:G:A	chr7:83658291:G:A	rs1972459	-0.0819001	0.0819001	0.921364	1.08e-09	83350426	83751674	401.248	377	eQTL	chr7_83638667_A_C_b38	C	rs536299	ENSG00000170381.12	SEMA3E		Esophagus_Mucosa	3.58801e-08	1.071e-08	-0.219858	0.0391708	-0.0765	SAME	0.671957	0.937017	TRUE	TRUE
POAG EUR	chr9:104933258:C:T	chr9:104933258:T:C	rs2472494	0.189396	0.189396	1.20852	2.1e-48	104864477	105056401	191.924	503	eQTL	chr9_104929081_A_C_b38	C	rs2980083	ENSG00000226334.1	RP11-217B7.2		Brain_Putamen_basal_ganglia	2.07977e-10	5.884e-28	-0.649966	0.0942323	-0.1428	SAME	0.663092	0.933958	TRUE	TRUE
POAG EUR	chr9:104933258:C:T	chr9:104933258:T:C	rs2472494	0.189396	0.189396	1.20852	2.1e-48	104864477	105056401	191.924	503	eQTL	chr9_104929081_A_C_b38	C	rs2980083	ENSG00000226334.1	RP11-217B7.2		Esophagus_Muscularis	1.59379e-38	5.884e-28	-0.737299	0.0508276	-0.1428	SAME	0.486481	0.929089	TRUE	TRUE
POAG EUR	chr11:120377784:G:A	chr11:120377784:A:G	rs58073046	-0.1727	0.1727	0.84139	3.6e-19	120016164	120568059	551.895	360	sQTL	chr11_120308854_G_A_b38	A	rs12787658	ENSG00000137709.9	POU2F3	chr11:120302368:120305644:clu_9630:ENSG00000137709.9	Skin_Not_Sun_Exposed_Suprapubic	2.54511e-05	2.696e-08	-0.184613	0.0434264	-0.0724	SAME	0.480948	0.926629	FALSE	TRUE
POAG EUR	chr11:120377784:G:A	chr11:120377784:A:G	rs58073046	-0.1727	0.1727	0.84139	3.6e-19	120016164	120568059	551.895	360	sQTL	chr11_120308854_G_A_b38	A	rs12787658	ENSG00000137709.9	POU2F3	chr11:120302368:120305644:clu_9630:ENSG00000137709.9	Skin_Not_Sun_Exposed_Suprapubic	2.54511e-05	2.696e-08	-0.184613	0.0434264	-0.0724	SAME	0.480948	0.926629	FALSE	TRUE
POAG EUR	chr9:104933258:C:T	chr9:104933258:T:C	rs2472494	0.189396	0.189396	1.20852	2.1e-48	104864477	105056401	191.924	503	eQTL	chr9_104929081_A_C_b38	C	rs2980083	ENSG00000226334.1	RP11-217B7.2		Heart_Atrial_Appendage	8.66963e-18	5.884e-28	-0.558885	0.0610723	-0.1428	SAME	0.626525	0.926127	TRUE	TRUE
POAG EUR	chr11:120377784:G:A	chr11:120377784:A:G	rs58073046	-0.1727	0.1727	0.84139	3.6e-19	120016164	120568059	551.895	360	eQTL	chr11_120307923_C_T_b38	T	rs11605781	ENSG00000181264.8	TMEM136		Skin_Sun_Exposed_Lower_leg	4.28464e-11	1.985e-08	-0.172098	0.0255589	-0.0731	SAME	0.518993	0.921718	TRUE	TRUE
POAG EUR	chr9:104933258:C:T	chr9:104933258:T:C	rs2472494	0.189396	0.189396	1.20852	2.1e-48	104864477	105056401	191.924	503	eQTL	chr9_104929948_A_G_b38	G	rs2487046	ENSG00000226334.1	RP11-217B7.2		Testis	4.43589e-09	8.278e-42	-0.436021	0.0718638	-0.1774	SAME	0.895439	0.914027	TRUE	TRUE
POAG EUR	chr7:83658291:G:A	chr7:83658291:G:A	rs1972459	-0.0819001	0.0819001	0.921364	1.08e-09	83350426	83751674	401.248	377	eQTL	chr7_83638667_A_C_b38	C	rs536299	ENSG00000170381.12	SEMA3E		Cells_Cultured_fibroblasts	1.32331e-08	1.071e-08	-0.225899	0.0389509	-0.0765	SAME	0.659943	0.913682	TRUE	TRUE
POAG EUR	chr9:104933258:C:T	chr9:104933258:T:C	rs2472494	0.189396	0.189396	1.20852	2.1e-48	104864477	105056401	191.924	503	eQTL	chr9_104929948_A_G_b38	G	rs2487046	ENSG00000226334.1	RP11-217B7.2		Muscle_Skeletal	2.81267e-48	8.278e-42	-0.676607	0.0424999	-0.1774	SAME	0.639936	0.90908	TRUE	TRUE
POAG EUR	chr17:46010134:G:A	chr17:46108113:G:T	rs41543317	-0.0822996	0.0822996	0.920996	1.32e-09	45806678	46825246	1018.57	2246	eQTL	chr17_46010134_A_G_b38	G	rs41543317	ENSG00000120071.13	KANSL1		Pancreas	1.06684e-11	1.322e-09	-0.402403	0.0564274	0.0823	OPPOSITE	0.945704	0.897966	TRUE	TRUE
POAG EUR	chr17:46010134:G:A	chr17:46108113:G:T	rs41543317	-0.0822996	0.0822996	0.920996	1.32e-09	45806678	46825246	1018.57	2246	eQTL	chr17_46010134_A_G_b38	G	rs41543317	ENSG00000186868.15	MAPT		Nerve_Tibial	2.98461e-08	1.322e-09	0.219728	0.0389666	0.0823	SAME	0.960349	0.878828	TRUE	TRUE
POAG EUR	chr17:46010134:G:A	chr17:46108113:G:T	rs41543317	-0.0822996	0.0822996	0.920996	1.32e-09	45806678	46825246	1018.57	2137	eQTL	chr17_46010134_A_G_b38	G	rs41543317	ENSG00000267198.1	RP11-798G7.6		Testis	1.80857e-08	1.322e-09	-0.49854	0.0858614	0.0823	OPPOSITE	0.969317	0.873261	TRUE	TRUE
POAG EUR	chr22:29217452:G:T	chr22:29217452:G:T	rs7284245	0.164997	0.164997	1.17939	2.94e-09	28667235	29799980	1132.74	348	eQTL	chr22_28714771_C_G_b38	G	rs2078555	ENSG00000100154.14	TTC28		Muscle_Skeletal	8.2377e-13	1.364e-06	-0.256096	0.0350497	-0.0678	SAME	0.527992	0.871147	TRUE	TRUE
POAG EUR	chr22:29217452:G:T	chr22:29217452:G:T	rs7284245	0.164997	0.164997	1.17939	2.94e-09	28667235	29799980	1132.74	348	eQTL	chr22_28714771_C_G_b38	G	rs2078555	ENSG00000100154.14	TTC28		Breast_Mammary_Tissue	2.05703e-06	1.364e-06	-0.172333	0.0356442	-0.0678	SAME	0.532261	0.871088	TRUE	TRUE
POAG EUR	chr11:120377784:G:A	chr11:120377784:A:G	rs58073046	-0.1727	0.1727	0.84139	3.6e-19	120016164	120568059	551.895	360	eQTL	chr11_120308854_G_A_b38	A	rs12787658	ENSG00000181264.8	TMEM136		Skin_Sun_Exposed_Lower_leg	1.3373e-12	2.696e-08	-0.181394	0.0249723	-0.0724	SAME	0.48099	0.854226	TRUE	TRUE
POAG EUR	chr22:19880248:C:T	chr22:19880248:C:T	rs1139795	-0.1435	0.1435	0.866321	2.22e-13	19715856	19970831	254.975	953	eQTL	chr22_19873352_A_G_b38	G	rs737854	ENSG00000215012.8	C22orf29		Brain_Nucleus_accumbens_basal_ganglia	3.63986e-06	5.526e-12	0.258049	0.0538012	0.1163	SAME	0.998575	0.840386	TRUE	TRUE
POAG EUR	chr9:104933258:C:T	chr9:104933258:T:C	rs2472494	0.189396	0.189396	1.20852	2.1e-48	104864477	105056401	191.924	503	eQTL	chr9_104929081_A_C_b38	C	rs2980083	ENSG00000226334.1	RP11-217B7.2		Artery_Coronary	2.30446e-10	5.884e-28	-0.586433	0.0870482	-0.1428	SAME	0.467259	0.840178	TRUE	TRUE
POAG EUR	chr9:104933258:C:T	chr9:104933258:T:C	rs2472494	0.189396	0.189396	1.20852	2.1e-48	104864477	105056401	191.924	503	eQTL	chr9_104929948_A_G_b38	G	rs2487046	ENSG00000226334.1	RP11-217B7.2		Adipose_Visceral_Omentum	3.58517e-36	8.278e-42	-0.623724	0.0448148	-0.1774	SAME	0.452914	0.829283	TRUE	TRUE
POAG EUR	chr22:29217452:G:T	chr22:29217452:G:T	rs7284245	0.164997	0.164997	1.17939	2.94e-09	28667235	29799980	1132.74	401	sQTL	chr22_28714771_C_G_b38	G	rs2078555	ENSG00000159873.9	CCDC117	chr22:28844841:28846318:clu_26464:ENSG00000159873.9	Artery_Tibial	7.12436e-06	1.364e-06	0.275741	0.0608326	-0.0678	OPPOSITE	0.603726	0.829141	TRUE	TRUE
POAG EUR	chr11:86779538:G:A	chr11:86779538:G:A	rs12786875	0.0884961	0.0884961	1.09253	1.13e-09	86666300	86910549	244.249	483	eQTL	chr11_86688903_G_A_b38	A	rs11234739	ENSG00000150687.11	PRSS23		Adipose_Subcutaneous	5.83077e-07	7.229e-07	-0.197275	0.0389799	0.0708	OPPOSITE	0.449219	0.819784	TRUE	TRUE
POAG EUR	chr9:104933258:C:T	chr9:104933258:T:C	rs2472494	0.189396	0.189396	1.20852	2.1e-48	104864477	105056401	191.924	502	eQTL	chr9_104929081_A_C_b38	C	rs2980083	ENSG00000226334.1	RP11-217B7.2		Brain_Amygdala	1.5321e-05	5.884e-28	-0.502726	0.110792	-0.1428	SAME	0.507038	0.813219	TRUE	TRUE
POAG EUR	chr22:29217452:G:T	chr22:29217452:G:T	rs7284245	0.164997	0.164997	1.17939	2.94e-09	28667235	29799980	1132.74	414	sQTL	chr22_28714771_C_G_b38	G	rs2078555	ENSG00000226471.6	CTA-292E10.6	chr22:28844841:28846318:clu_26464:ENSG00000226471.6	Artery_Tibial	7.12436e-06	1.364e-06	0.275741	0.0608326	-0.0678	OPPOSITE	0.612411	0.810296	TRUE	TRUE
POAG EUR	chr22:29217452:G:T	chr22:29217452:G:T	rs7284245	0.164997	0.164997	1.17939	2.94e-09	28667235	29799980	1132.74	348	eQTL	chr22_28714771_C_G_b38	G	rs2078555	ENSG00000100154.14	TTC28		Skin_Not_Sun_Exposed_Suprapubic	4.95766e-06	1.364e-06	-0.0809358	0.0175072	-0.0678	SAME	0.519141	0.803172	TRUE	TRUE
POAG EUR	chr9:104933258:C:T	chr9:104933258:T:C	rs2472494	0.189396	0.189396	1.20852	2.1e-48	104864477	105056401	191.924	502	eQTL	chr9_104929948_A_G_b38	G	rs2487046	ENSG00000226334.1	RP11-217B7.2		Brain_Amygdala	3.8354e-07	8.278e-42	-0.577162	0.106433	-0.1774	SAME	0.491624	0.788496	TRUE	TRUE
POAG EUR	chr17:46010134:G:A	chr17:46108113:G:T	rs41543317	-0.0822996	0.0822996	0.920996	1.32e-09	45806678	46825246	1018.57	2137	eQTL	chr17_46010134_A_G_b38	G	rs41543317	ENSG00000267198.1	RP11-798G7.6		Prostate	1.03691e-05	1.322e-09	-0.447554	0.0986458	0.0823	OPPOSITE	0.949955	0.788128	TRUE	TRUE
POAG EUR	chr22:29217452:G:T	chr22:29217452:G:T	rs7284245	0.164997	0.164997	1.17939	2.94e-09	28667235	29799980	1132.74	348	eQTL	chr22_28709622_C_T_b38	T	rs5752774	ENSG00000100154.14	TTC28		Muscle_Skeletal	1.85795e-12	7.674e-07	0.250098	0.0347969	0.0694	SAME	0.472001	0.778767	TRUE	TRUE
POAG EUR	chr22:29217452:G:T	chr22:29217452:G:T	rs7284245	0.164997	0.164997	1.17939	2.94e-09	28667235	29799980	1132.74	348	eQTL	chr22_28714771_C_G_b38	G	rs2078555	ENSG00000100154.14	TTC28		Cells_Cultured_fibroblasts	3.01718e-16	1.364e-06	-0.152884	0.0179442	-0.0678	SAME	0.879273	0.771174	TRUE	TRUE
POAG EUR	chr22:29217452:G:T	chr22:29217452:G:T	rs7284245	0.164997	0.164997	1.17939	2.94e-09	28667235	29799980	1132.74	348	eQTL	chr22_28709622_C_T_b38	T	rs5752774	ENSG00000100154.14	TTC28		Breast_Mammary_Tissue	3.52916e-06	7.674e-07	0.166038	0.0351881	0.0694	SAME	0.467377	0.764901	TRUE	TRUE
POAG EUR	chr2:55705879:C:T	chr2:55705879:C:T	rs2627761	-0.0967995	0.0967995	0.907738	4.45e-09	55233097	55933417	700.32	601	sQTL	chr2_55709823_CT_C_b38	C	2:55936958	ENSG00000115380.19	EFEMP1	chr2:55875065:55881612:clu_42669:ENSG00000115380.19	Heart_Atrial_Appendage	8.03637e-05	1.04e-07	-0.308864	0.0773934	0.1241	OPPOSITE	0.870522	0.759358	FALSE	TRUE
POAG EUR	chr22:29217452:G:T	chr22:29217452:G:T	rs7284245	0.164997	0.164997	1.17939	2.94e-09	28667235	29799980	1132.74	348	eQTL	chr22_28709622_C_T_b38	T	rs5752774	ENSG00000100154.14	TTC28		Thyroid	2.00956e-07	7.674e-07	-0.194795	0.0369518	0.0694	OPPOSITE	0.853895	0.757154	TRUE	TRUE
POAG EUR	chr22:29217452:G:T	chr22:29217452:G:T	rs7284245	0.164997	0.164997	1.17939	2.94e-09	28667235	29799980	1132.74	348	eQTL	chr22_28709622_C_T_b38	T	rs5752774	ENSG00000100154.14	TTC28		Skin_Not_Sun_Exposed_Suprapubic	4.85098e-06	7.674e-07	0.0801538	0.0173204	0.0694	SAME	0.473936	0.733233	TRUE	TRUE
POAG EUR	chr9:104933258:C:T	chr9:104933258:T:C	rs2472494	0.189396	0.189396	1.20852	2.1e-48	104864477	105056401	191.924	503	eQTL	chr9_104929948_A_G_b38	G	rs2487046	ENSG00000226334.1	RP11-217B7.2		Brain_Nucleus_accumbens_basal_ganglia	2.63983e-09	8.278e-42	-0.523674	0.0830702	-0.1774	SAME	0.870296	0.732428	TRUE	TRUE
POAG EUR	chr9:104933258:C:T	chr9:104933258:T:C	rs2472494	0.189396	0.189396	1.20852	2.1e-48	104864477	105056401	191.924	503	eQTL	chr9_104929948_A_G_b38	G	rs2487046	ENSG00000226334.1	RP11-217B7.2		Breast_Mammary_Tissue	1.57986e-18	8.278e-42	-0.509956	0.0546108	-0.1774	SAME	0.994161	0.731185	TRUE	TRUE
POAG EUR	chr22:19880248:C:T	chr22:19880248:C:T	rs1139795	-0.1435	0.1435	0.866321	2.22e-13	19715856	19970831	254.975	955	sQTL	chr22_19873352_A_G_b38	G	rs737854	ENSG00000184470.20	TXNRD2	chr22:19883461:19895407:clu_27105:ENSG00000184470.20	Pituitary	3.05682e-05	5.526e-12	0.384817	0.0903046	0.1163	SAME	0.996251	0.715639	FALSE	TRUE
POAG EUR	chr12:111494996:C:T	chr12:111494996:C:T	rs7137828	0.0857005	0.0857005	1.08948	5.4e-10	110847948	112540792	1692.84	86	eQTL	chr12_111762346_T_C_b38	C	rs2013002	ENSG00000198270.12	TMEM116		Colon_Sigmoid	6.15337e-05	2.083e-08	0.201548	0.049487	0.0802	SAME	0.823693	0.709603	TRUE	TRUE
POAG EUR	chr11:86779538:G:A	chr11:86779538:G:A	rs12786875	0.0884961	0.0884961	1.09253	1.13e-09	86666300	86910549	244.249	483	eQTL	chr11_86688903_G_A_b38	A	rs11234739	ENSG00000150687.11	PRSS23		Pancreas	1.29802e-06	7.229e-07	-0.335839	0.067698	0.0708	OPPOSITE	0.404839	0.683349	TRUE	TRUE
POAG EUR	chr9:104933258:C:T	chr9:104933258:T:C	rs2472494	0.189396	0.189396	1.20852	2.1e-48	104864477	105056401	191.924	503	eQTL	chr9_104929081_A_C_b38	C	rs2980083	ENSG00000226334.1	RP11-217B7.2		Colon_Transverse	5.72235e-29	5.884e-28	-0.699849	0.0561671	-0.1428	SAME	0.407123	0.677904	TRUE	TRUE
POAG EUR	chr9:104933258:C:T	chr9:104933258:T:C	rs2472494	0.189396	0.189396	1.20852	2.1e-48	104864477	105056401	191.924	503	eQTL	chr9_104929081_A_C_b38	C	rs2980083	ENSG00000226334.1	RP11-217B7.2		Brain_Hypothalamus	1.12677e-06	5.884e-28	-0.528356	0.103413	-0.1428	SAME	0.70743	0.676907	TRUE	TRUE
POAG EUR	chr11:86779538:G:A	chr11:86779538:G:A	rs12786875	0.0884961	0.0884961	1.09253	1.13e-09	86666300	86910549	244.249	483	eQTL	chr11_86688903_G_A_b38	A	rs11234739	ENSG00000151376.16	ME3		Esophagus_Muscularis	6.81643e-07	7.229e-07	-0.176982	0.0350574	0.0708	OPPOSITE	0.392494	0.652157	TRUE	TRUE
POAG EUR	chr22:19880248:C:T	chr22:19880248:C:T	rs1139795	-0.1435	0.1435	0.866321	2.22e-13	19715856	19970831	254.975	954	eQTL	chr22_19873352_A_G_b38	G	rs737854	ENSG00000232926.1	AC000078.5		Brain_Cerebellar_Hemisphere	2.6061e-05	5.526e-12	-0.29705	0.0682015	0.1163	OPPOSITE	0.999124	0.648379	TRUE	TRUE
POAG EUR	chr9:104933258:C:T	chr9:104933258:T:C	rs2472494	0.189396	0.189396	1.20852	2.1e-48	104864477	105056401	191.924	502	eQTL	chr9_104929948_A_G_b38	G	rs2487046	ENSG00000226334.1	RP11-217B7.2		Brain_Hippocampus	4.05398e-06	8.278e-42	-0.43814	0.0908665	-0.1774	SAME	0.760846	0.620984	TRUE	TRUE
POAG EUR	chr9:126615576:G:C	chr9:126615576:G:C	rs1336980	-0.1232	0.1232	0.884087	9.27e-19	126437986	126711130	273.144	492	eQTL	chr9_126625754_C_A_b38	A	rs55770306	ENSG00000224842.2	RP11-123K19.1		Adipose_Subcutaneous	0.000113478	4.291e-15	0.236655	0.0608363	0.1165	SAME	0.709362	0.591599	TRUE	TRUE
POAG EUR	chr9:104933258:C:T	chr9:104933258:T:C	rs2472494	0.189396	0.189396	1.20852	2.1e-48	104864477	105056401	191.924	503	eQTL	chr9_104929948_A_G_b38	G	rs2487046	ENSG00000226334.1	RP11-217B7.2		Heart_Atrial_Appendage	5.79146e-16	8.278e-42	-0.519468	0.0606802	-0.1774	SAME	0.37028	0.547346	TRUE	TRUE
POAG EUR	chr22:29217452:G:T	chr22:29217452:G:T	rs7284245	0.164997	0.164997	1.17939	2.94e-09	28667235	29799980	1132.74	401	sQTL	chr22_28709622_C_T_b38	T	rs5752774	ENSG00000159873.9	CCDC117	chr22:28844841:28846318:clu_26464:ENSG00000159873.9	Artery_Tibial	1.44823e-05	7.674e-07	-0.266671	0.0609516	0.0694	OPPOSITE	0.375477	0.51567	TRUE	TRUE
POAG EUR	chr9:104933258:C:T	chr9:104933258:T:C	rs2472494	0.189396	0.189396	1.20852	2.1e-48	104864477	105056401	191.924	503	eQTL	chr9_104929081_A_C_b38	C	rs2980083	ENSG00000226334.1	RP11-217B7.2		Muscle_Skeletal	6.49645e-54	5.884e-28	-0.69924	0.0410348	-0.1428	SAME	0.35946	0.510642	TRUE	TRUE
POAG EUR	chr14:60509819:C:A	chr14:60419432:T:C	rs33912345	-0.1721	0.1721	0.841895	3.57e-39	60270263	61166622	896.359	951	eQTL	chr14_60509819_C_A_b38	A	rs33912345	ENSG00000126773.12	PCNX4		Colon_Sigmoid	0.000105215	3.572e-39	-0.150643	0.038252	-0.1721	SAME	0.767234	0.505068	TRUE	TRUE
POAG EUR	chr9:104933258:C:T	chr9:104933258:T:C	rs2472494	0.189396	0.189396	1.20852	2.1e-48	104864477	105056401	191.924	503	eQTL	chr9_104929081_A_C_b38	C	rs2980083	ENSG00000226334.1	RP11-217B7.2		Brain_Caudate_basal_ganglia	7.47756e-07	5.884e-28	-0.471785	0.091416	-0.1428	SAME	0.802433	0.479759	TRUE	TRUE
POAG EUR	chr22:29217452:G:T	chr22:29217452:G:T	rs7284245	0.164997	0.164997	1.17939	2.94e-09	28667235	29799980	1132.74	414	sQTL	chr22_28709622_C_T_b38	T	rs5752774	ENSG00000226471.6	CTA-292E10.6	chr22:28844841:28846318:clu_26464:ENSG00000226471.6	Artery_Tibial	1.44823e-05	7.674e-07	-0.266671	0.0609516	0.0694	OPPOSITE	0.362451	0.479568	TRUE	TRUE
POAG EUR	chr9:104933258:C:T	chr9:104933258:T:C	rs2472494	0.189396	0.189396	1.20852	2.1e-48	104864477	105056401	191.924	503	eQTL	chr9_104929948_A_G_b38	G	rs2487046	ENSG00000226334.1	RP11-217B7.2		Brain_Putamen_basal_ganglia	1.56533e-11	8.278e-42	-0.6788	0.0918219	-0.1774	SAME	0.33296	0.46897	TRUE	TRUE
POAG EUR	chr14:60509819:C:A	chr14:60419432:T:C	rs33912345	-0.1721	0.1721	0.841895	3.57e-39	60270263	61166622	896.359	951	eQTL	chr14_60509819_C_A_b38	A	rs33912345	ENSG00000126773.12	PCNX4		Artery_Tibial	7.39096e-07	3.572e-39	-0.145487	0.0290225	-0.1721	SAME	0.803691	0.457853	TRUE	TRUE
POAG EUR	chr14:60509819:C:A	chr14:60419432:T:C	rs33912345	-0.1721	0.1721	0.841895	3.57e-39	60270263	61166622	896.359	1074	eQTL	chr14_60509819_C_A_b38	A	rs33912345	ENSG00000100612.13	DHRS7		Muscle_Skeletal	1.19354e-05	3.572e-39	0.0819025	0.0185563	-0.1721	OPPOSITE	0.73762	0.446508	TRUE	TRUE
POAG EUR	chr11:86779538:G:A	chr11:86779538:G:A	rs12786875	0.0884961	0.0884961	1.09253	1.13e-09	86666300	86910549	244.249	483	eQTL	chr11_86688903_G_A_b38	A	rs11234739	ENSG00000150687.11	PRSS23		Adipose_Visceral_Omentum	9.78528e-08	7.229e-07	-0.235584	0.0433815	0.0708	OPPOSITE	0.299065	0.444657	TRUE	TRUE
POAG EUR	chr9:104933258:C:T	chr9:104933258:T:C	rs2472494	0.189396	0.189396	1.20852	2.1e-48	104864477	105056401	191.924	503	eQTL	chr9_104929081_A_C_b38	C	rs2980083	ENSG00000226334.1	RP11-217B7.2		Cells_Cultured_fibroblasts	1.70832e-36	5.884e-28	-0.644805	0.0462367	-0.1428	SAME	0.308128	0.44064	TRUE	TRUE
POAG EUR	chr9:104933258:C:T	chr9:104933258:T:C	rs2472494	0.189396	0.189396	1.20852	2.1e-48	104864477	105056401	191.924	503	eQTL	chr9_104929081_A_C_b38	C	rs2980083	ENSG00000226334.1	RP11-217B7.2		Brain_Substantia_nigra	1.65289e-08	5.884e-28	-0.655348	0.10553	-0.1428	SAME	0.310375	0.43801	TRUE	TRUE
POAG EUR	chr14:60509819:C:A	chr14:60419432:T:C	rs33912345	-0.1721	0.1721	0.841895	3.57e-39	60270263	61166622	896.359	1074	sQTL	chr14_60509819_C_A_b38	A	rs33912345	ENSG00000100612.13	DHRS7	chr14:60156152:60163045:clu_19936:ENSG00000100612.13	Muscle_Skeletal	3.09795e-06	3.572e-39	-0.226725	0.0482039	-0.1721	SAME	0.777634	0.43058	TRUE	TRUE
POAG EUR	chr1:37605594:C:T	chr1:37605594:C:T	rs6687545	0.074198	0.074198	1.07702	9.73e-09	37436153	37689540	253.387	686	sQTL	chr1_37593092_T_C_b38	C	rs10908360	ENSG00000134697.12	GNL2	chr1:37582936:37583867:clu_42959:ENSG00000134697.12	Cells_Cultured_fibroblasts	5.08251e-29	1.583e-08	0.652796	0.0544184	0.0732	SAME	0.887403	0.409578	TRUE	TRUE
POAG EUR	chr1:37605594:C:T	chr1:37605594:C:T	rs6687545	0.074198	0.074198	1.07702	9.73e-09	37436153	37689540	253.387	686	sQTL	chr1_37593092_T_C_b38	C	rs10908360	ENSG00000134697.12	GNL2	chr1:37582936:37583867:clu_47881:ENSG00000134697.12	Stomach	3.06715e-15	1.583e-08	0.578065	0.0694417	0.0732	SAME	0.871918	0.409304	TRUE	TRUE
POAG EUR	chr1:37605594:C:T	chr1:37605594:C:T	rs6687545	0.074198	0.074198	1.07702	9.73e-09	37436153	37689540	253.387	686	sQTL	chr1_37593092_T_C_b38	C	rs10908360	ENSG00000134697.12	GNL2	chr1:37582936:37583694:clu_53611:ENSG00000134697.12	Skin_Not_Sun_Exposed_Suprapubic	4.22681e-19	1.583e-08	-0.424239	0.0455661	0.0732	OPPOSITE	0.900169	0.407425	TRUE	TRUE
POAG EUR	chr1:37605594:C:T	chr1:37605594:C:T	rs6687545	0.074198	0.074198	1.07702	9.73e-09	37436153	37689540	253.387	686	eQTL	chr1_37593092_T_C_b38	C	rs10908360	ENSG00000163875.15	MEAF6		Heart_Atrial_Appendage	1.99928e-10	1.583e-08	0.256399	0.0389289	0.0732	SAME	0.870144	0.399339	TRUE	TRUE
POAG EUR	chr15:73928972:G:C	chr15:73928972:G:C	rs6495085	-0.115601	0.115601	0.890831	1.49e-10	73757695	74085865	328.17	271	eQTL	chr15_73946393_T_C_b38	C	rs2304720	ENSG00000129038.15	LOXL1		Pituitary	3.91998e-13	9.298e-09	0.41254	0.0530073	-0.0836	OPPOSITE	0.279774	0.398441	TRUE	TRUE
POAG EUR	chr6:30118645:G:C	chr6:30118645:G:C	rs9261431	0.094901	0.094901	1.09955	7.74e-11	29527717	30817328	1289.61	3130	eQTL	chr6_29777662_A_G_b38	G	rs2394685	ENSG00000204632.11	HLA-G		Testis	1.72011e-36	5.735e-10	0.686946	0.0465106	0.0813	SAME	0.999072	0.398374	TRUE	TRUE
POAG EUR	chr22:29217452:G:T	chr22:29217452:G:T	rs7284245	0.164997	0.164997	1.17939	2.94e-09	28667235	29799980	1132.74	348	eQTL	chr22_28714771_C_G_b38	G	rs2078555	ENSG00000100154.14	TTC28		Testis	4.37658e-05	1.364e-06	-0.225114	0.0541742	-0.0678	SAME	0.533289	0.39813	TRUE	TRUE
POAG EUR	chr1:37605594:C:T	chr1:37605594:C:T	rs6687545	0.074198	0.074198	1.07702	9.73e-09	37436153	37689540	253.387	686	sQTL	chr1_37593092_T_C_b38	C	rs10908360	ENSG00000163877.10	SNIP1	chr1:37548987:37552645:clu_54236:ENSG00000163877.10	Breast_Mammary_Tissue	1.12128e-20	1.583e-08	0.647671	0.0653877	0.0732	SAME	0.873922	0.395027	TRUE	TRUE
POAG EUR	chr6:30118645:G:C	chr6:30118645:G:C	rs9261431	0.094901	0.094901	1.09955	7.74e-11	29527717	30817328	1289.61	2983	eQTL	chr6_29777662_A_G_b38	G	rs2394685	ENSG00000214922.9	HLA-F-AS1		Spleen	1.37861e-11	5.735e-10	0.32731	0.0454244	0.0813	SAME	0.970835	0.389929	TRUE	TRUE
POAG EUR	chr1:37605594:C:T	chr1:37605594:C:T	rs6687545	0.074198	0.074198	1.07702	9.73e-09	37436153	37689540	253.387	683	sQTL	chr1_37593092_T_C_b38	C	rs10908360	ENSG00000134697.12	GNL2	chr1:37582936:37583867:clu_37479:ENSG00000134697.12	Cells_EBV-transformed_lymphocytes	1.45205e-12	1.583e-08	0.771936	0.0978227	0.0732	SAME	0.887977	0.388458	TRUE	TRUE
POAG EUR	chr9:104933258:C:T	chr9:104933258:T:C	rs2472494	0.189396	0.189396	1.20852	2.1e-48	104864477	105056401	191.924	503	eQTL	chr9_104929948_A_G_b38	G	rs2487046	ENSG00000226334.1	RP11-217B7.2		Thyroid	4.46911e-24	8.278e-42	-0.545784	0.051184	-0.1774	SAME	0.277204	0.385979	TRUE	TRUE
POAG EUR	chr6:30118645:G:C	chr6:30118645:G:C	rs9261431	0.094901	0.094901	1.09955	7.74e-11	29527717	30817328	1289.61	3035	eQTL	chr6_29777662_A_G_b38	G	rs2394685	ENSG00000181126.13	HLA-V		Brain_Caudate_basal_ganglia	1.95952e-09	5.735e-10	-0.457228	0.0716539	0.0813	OPPOSITE	0.999996	0.385467	TRUE	TRUE
POAG EUR	chr1:37605594:C:T	chr1:37605594:C:T	rs6687545	0.074198	0.074198	1.07702	9.73e-09	37436153	37689540	253.387	686	sQTL	chr1_37593092_T_C_b38	C	rs10908360	ENSG00000163877.10	SNIP1	chr1:37548987:37552645:clu_52178:ENSG00000163877.10	Adipose_Visceral_Omentum	1.44257e-19	1.583e-08	0.498745	0.0525632	0.0732	SAME	0.845237	0.373662	TRUE	TRUE
POAG EUR	chr6:30118645:G:C	chr6:30118645:G:C	rs9261431	0.094901	0.094901	1.09955	7.74e-11	29527717	30817328	1289.61	3042	eQTL	chr6_29777662_A_G_b38	G	rs2394685	ENSG00000176998.4	HCG4		Brain_Hypothalamus	3.71009e-10	5.735e-10	0.589191	0.0868411	0.0813	SAME	0.999925	0.37327	TRUE	TRUE
POAG EUR	chr1:37605594:C:T	chr1:37605594:C:T	rs6687545	0.074198	0.074198	1.07702	9.73e-09	37436153	37689540	253.387	686	sQTL	chr1_37593092_T_C_b38	C	rs10908360	ENSG00000134697.12	GNL2	chr1:37582936:37583867:clu_51965:ENSG00000134697.12	Colon_Transverse	7.26587e-33	1.583e-08	0.742308	0.0557814	0.0732	SAME	0.776354	0.368118	TRUE	TRUE
POAG EUR	chr1:37605594:C:T	chr1:37605594:C:T	rs6687545	0.074198	0.074198	1.07702	9.73e-09	37436153	37689540	253.387	686	sQTL	chr1_37593092_T_C_b38	C	rs10908360	ENSG00000134697.12	GNL2	chr1:37582936:37583867:clu_53556:ENSG00000134697.12	Adipose_Subcutaneous	3.68307e-10	1.583e-08	0.358478	0.0561686	0.0732	SAME	0.845934	0.363137	TRUE	TRUE
POAG EUR	chr9:104933258:C:T	chr9:104933258:T:C	rs2472494	0.189396	0.189396	1.20852	2.1e-48	104864477	105056401	191.924	503	eQTL	chr9_104929081_A_C_b38	C	rs2980083	ENSG00000226334.1	RP11-217B7.2		Small_Intestine_Terminal_Ileum	1.83144e-08	5.884e-28	-0.515	0.0859924	-0.1428	SAME	0.532316	0.360179	TRUE	TRUE
POAG EUR	chr7:83658291:G:A	chr7:83658291:G:A	rs1972459	-0.0819001	0.0819001	0.921364	1.08e-09	83350426	83751674	401.248	377	eQTL	chr7_83636297_G_A_b38	A	rs42000	ENSG00000170381.12	SEMA3E		Adipose_Visceral_Omentum	1.50455e-16	4.464e-09	0.462207	0.0535742	0.0785	SAME	0.241527	0.355241	TRUE	TRUE
POAG EUR	chr7:83658291:G:A	chr7:83658291:G:A	rs1972459	-0.0819001	0.0819001	0.921364	1.08e-09	83350426	83751674	401.248	377	eQTL	chr7_83636297_G_A_b38	A	rs42000	ENSG00000170381.12	SEMA3E		Cells_Cultured_fibroblasts	1.27379e-09	4.464e-09	0.238331	0.0383628	0.0785	SAME	0.256565	0.355211	TRUE	TRUE
POAG EUR	chr1:37605594:C:T	chr1:37605594:C:T	rs6687545	0.074198	0.074198	1.07702	9.73e-09	37436153	37689540	253.387	686	eQTL	chr1_37593092_T_C_b38	C	rs10908360	ENSG00000163875.15	MEAF6		Pancreas	1.59308e-09	1.583e-08	0.238817	0.0381016	0.0732	SAME	0.831219	0.348986	TRUE	TRUE
POAG EUR	chr22:29217452:G:T	chr22:29217452:G:T	rs7284245	0.164997	0.164997	1.17939	2.94e-09	28667235	29799980	1132.74	348	eQTL	chr22_28709622_C_T_b38	T	rs5752774	ENSG00000100154.14	TTC28		Testis	2.96624e-05	7.674e-07	0.229354	0.053975	0.0694	SAME	0.46635	0.348156	TRUE	TRUE
POAG EUR	chr6:30118645:G:C	chr6:30118645:G:C	rs9261431	0.094901	0.094901	1.09955	7.74e-11	29527717	30817328	1289.61	2980	eQTL	chr6_29777662_A_G_b38	G	rs2394685	ENSG00000273340.1	MICE		Lung	1.12133e-19	5.735e-10	0.397831	0.0417934	0.0813	SAME	0.999983	0.347532	TRUE	TRUE
POAG EUR	chr7:83658291:G:A	chr7:83658291:G:A	rs1972459	-0.0819001	0.0819001	0.921364	1.08e-09	83350426	83751674	401.248	377	eQTL	chr7_83636297_G_A_b38	A	rs42000	ENSG00000170381.12	SEMA3E		Esophagus_Mucosa	2.37919e-08	4.464e-09	0.221763	0.0389829	0.0785	SAME	0.247391	0.344976	TRUE	TRUE
POAG EUR	chr22:19880248:C:T	chr22:19880248:C:T	rs1139795	-0.1435	0.1435	0.866321	2.22e-13	19715856	19970831	254.975	955	eQTL	chr22_19873352_A_G_b38	G	rs737854	ENSG00000184470.20	TXNRD2		Adipose_Visceral_Omentum	9.97427e-05	5.526e-12	0.152362	0.0387599	0.1163	SAME	0.994128	0.343854	FALSE	TRUE
POAG EUR	chr1:37605594:C:T	chr1:37605594:C:T	rs6687545	0.074198	0.074198	1.07702	9.73e-09	37436153	37689540	253.387	686	eQTL	chr1_37593092_T_C_b38	C	rs10908360	ENSG00000134697.12	GNL2		Thyroid	2.4796e-13	1.583e-08	-0.135618	0.0180275	0.0732	OPPOSITE	0.755205	0.342726	TRUE	TRUE
POAG EUR	chr17:46010134:G:A	chr17:46108113:G:T	rs41543317	-0.0822996	0.0822996	0.920996	1.32e-09	45806678	46825246	1018.57	2133	eQTL	chr17_46010134_A_G_b38	G	rs41543317	ENSG00000266918.1	RP11-798G7.8		Artery_Coronary	2.33237e-05	1.322e-09	-0.369151	0.0848859	0.0823	OPPOSITE	0.995855	0.342206	TRUE	TRUE
POAG EUR	chr1:37605594:C:T	chr1:37605594:C:T	rs6687545	0.074198	0.074198	1.07702	9.73e-09	37436153	37689540	253.387	686	sQTL	chr1_37593092_T_C_b38	C	rs10908360	ENSG00000134697.12	GNL2	chr1:37582936:37583867:clu_42723:ENSG00000134697.12	Pancreas	1.78423e-10	1.583e-08	0.537881	0.0812013	0.0732	SAME	0.789868	0.333261	TRUE	TRUE
POAG EUR	chr17:10127866:G:A	chr17:10127866:A:G	rs9913911	0.160698	0.160698	1.17433	5.9e-33	10053453	10182245	128.792	599	eQTL	chr17_10124379_CCA_C_b38	C	17:10027696	ENSG00000007237.18	GAS7		Cells_Cultured_fibroblasts	3.6186e-14	7.223e-10	-0.252132	0.0321195	-0.1109	SAME	0.714103	0.328538	TRUE	TRUE
POAG EUR	chr22:29217452:G:T	chr22:29217452:G:T	rs7284245	0.164997	0.164997	1.17939	2.94e-09	28667235	29799980	1132.74	348	eQTL	chr22_28714771_C_G_b38	G	rs2078555	ENSG00000100154.14	TTC28		Esophagus_Muscularis	7.50585e-07	1.364e-06	-0.193239	0.038427	-0.0678	SAME	0.907007	0.324623	TRUE	TRUE
POAG EUR	chr6:30118645:G:C	chr6:30118645:G:C	rs9261431	0.094901	0.094901	1.09955	7.74e-11	29527717	30817328	1289.61	2980	eQTL	chr6_29777662_A_G_b38	G	rs2394685	ENSG00000273340.1	MICE		Esophagus_Mucosa	1.43659e-08	5.735e-10	0.27831	0.0481437	0.0813	SAME	0.999686	0.316453	TRUE	TRUE
POAG EUR	chr9:104933258:C:T	chr9:104933258:T:C	rs2472494	0.189396	0.189396	1.20852	2.1e-48	104864477	105056401	191.924	503	eQTL	chr9_104929948_A_G_b38	G	rs2487046	ENSG00000226334.1	RP11-217B7.2		Whole_Blood	6.87676e-15	8.278e-42	-0.36397	0.0455468	-0.1774	SAME	0.241341	0.316408	TRUE	TRUE
POAG EUR	chr1:37605594:C:T	chr1:37605594:C:T	rs6687545	0.074198	0.074198	1.07702	9.73e-09	37436153	37689540	253.387	686	sQTL	chr1_37593092_T_C_b38	C	rs10908360	ENSG00000134697.12	GNL2	chr1:37582936:37583867:clu_47533:ENSG00000134697.12	Small_Intestine_Terminal_Ileum	2.1027e-11	1.583e-08	0.685854	0.094602	0.0732	SAME	0.798201	0.310853	TRUE	TRUE
POAG EUR	chr9:104933258:C:T	chr9:104933258:T:C	rs2472494	0.189396	0.189396	1.20852	2.1e-48	104864477	105056401	191.924	503	eQTL	chr9_104929948_A_G_b38	G	rs2487046	ENSG00000226334.1	RP11-217B7.2		Small_Intestine_Terminal_Ileum	4.7012e-08	8.278e-42	-0.501294	0.0865387	-0.1774	SAME	0.456941	0.309178	TRUE	TRUE
POAG EUR	chr2:12750734:C:T	chr2:12750734:T:C	rs2113818	0.0707007	0.0707007	1.07326	3.3e-08	12614310	12977950	363.64	285	eQTL	chr2_12743940_A_G_b38	G	rs6717278	ENSG00000071575.11	TRIB2		Adipose_Subcutaneous	7.15633e-08	9.619e-08	-0.160728	0.0293979	-0.0688	SAME	0.567367	0.30706	TRUE	TRUE
POAG EUR	chr6:30118645:G:C	chr6:30118645:G:C	rs9261431	0.094901	0.094901	1.09955	7.74e-11	29527717	30817328	1289.61	3130	eQTL	chr6_29777662_A_G_b38	G	rs2394685	ENSG00000204625.10	HCG9		Heart_Atrial_Appendage	1.36119e-06	5.735e-10	-0.345752	0.0701373	0.0813	OPPOSITE	0.999453	0.306704	TRUE	TRUE
POAG EUR	chr1:37605594:C:T	chr1:37605594:C:T	rs6687545	0.074198	0.074198	1.07702	9.73e-09	37436153	37689540	253.387	686	sQTL	chr1_37593092_T_C_b38	C	rs10908360	ENSG00000134697.12	GNL2	chr1:37582936:37583867:clu_45860:ENSG00000134697.12	Spleen	9.85515e-11	1.583e-08	0.600727	0.0879756	0.0732	SAME	0.841504	0.306579	TRUE	TRUE
POAG EUR	chr1:37605594:C:T	chr1:37605594:C:T	rs6687545	0.074198	0.074198	1.07702	9.73e-09	37436153	37689540	253.387	686	eQTL	chr1_37593092_T_C_b38	C	rs10908360	ENSG00000163875.15	MEAF6		Breast_Mammary_Tissue	1.6131e-07	1.583e-08	0.164862	0.0307829	0.0732	SAME	0.806983	0.306089	TRUE	TRUE
POAG EUR	chr1:37605594:C:T	chr1:37605594:C:T	rs6687545	0.074198	0.074198	1.07702	9.73e-09	37436153	37689540	253.387	686	sQTL	chr1_37593092_T_C_b38	C	rs10908360	ENSG00000134697.12	GNL2	chr1:37582936:37583867:clu_47282:ENSG00000134697.12	Artery_Aorta	5.90327e-08	1.583e-08	0.398477	0.0719584	0.0732	SAME	0.790007	0.306059	TRUE	TRUE
POAG EUR	chr6:30118645:G:C	chr6:30118645:G:C	rs9261431	0.094901	0.094901	1.09955	7.74e-11	29527717	30817328	1289.61	3130	eQTL	chr6_29836388_G_A_b38	A	6:29804165	ENSG00000204622.11	HLA-J		Adrenal_Gland	1.04887e-12	2.249e-09	0.585115	0.0766867	0.0804	SAME	0.951353	0.305016	TRUE	TRUE
POAG EUR	chr1:37605594:C:T	chr1:37605594:C:T	rs6687545	0.074198	0.074198	1.07702	9.73e-09	37436153	37689540	253.387	686	sQTL	chr1_37593092_T_C_b38	C	rs10908360	ENSG00000163877.10	SNIP1	chr1:37548987:37552645:clu_47279:ENSG00000163877.10	Artery_Aorta	9.79607e-12	1.583e-08	0.345326	0.0490619	0.0732	SAME	0.725991	0.300342	TRUE	TRUE
POAG EUR	chr7:83658291:G:A	chr7:83658291:G:A	rs1972459	-0.0819001	0.0819001	0.921364	1.08e-09	83350426	83751674	401.248	377	eQTL	chr7_83636297_G_A_b38	A	rs42000	ENSG00000170381.12	SEMA3E		Thyroid	5.02951e-25	4.464e-09	0.517452	0.0474275	0.0785	SAME	0.213922	0.298952	TRUE	TRUE
POAG EUR	chr22:29217452:G:T	chr22:29217452:G:T	rs7284245	0.164997	0.164997	1.17939	2.94e-09	28667235	29799980	1132.74	348	sQTL	chr22_28714771_C_G_b38	G	rs2078555	ENSG00000100154.14	TTC28	chr22:28014392:28030226:clu_49596:ENSG00000100154.14	Testis	1.42781e-07	1.364e-06	0.29572	0.0548551	-0.0678	OPPOSITE	0.961442	0.293913	TRUE	TRUE
POAG EUR	chr22:29217452:G:T	chr22:29217452:G:T	rs7284245	0.164997	0.164997	1.17939	2.94e-09	28667235	29799980	1132.74	348	sQTL	chr22_28714771_C_G_b38	G	rs2078555	ENSG00000100154.14	TTC28	chr22:28014392:28030226:clu_49596:ENSG00000100154.14	Testis	1.42781e-07	1.364e-06	0.29572	0.0548551	-0.0678	OPPOSITE	0.961442	0.293913	TRUE	TRUE
POAG EUR	chr9:104933258:C:T	chr9:104933258:T:C	rs2472494	0.189396	0.189396	1.20852	2.1e-48	104864477	105056401	191.924	503	eQTL	chr9_104929948_A_G_b38	G	rs2487046	ENSG00000226334.1	RP11-217B7.2		Brain_Hypothalamus	6.86505e-07	8.278e-42	-0.525931	0.100735	-0.1774	SAME	0.285851	0.273517	TRUE	TRUE
POAG EUR	chr9:104933258:C:T	chr9:104933258:T:C	rs2472494	0.189396	0.189396	1.20852	2.1e-48	104864477	105056401	191.924	503	eQTL	chr9_104929948_A_G_b38	G	rs2487046	ENSG00000226334.1	RP11-217B7.2		Minor_Salivary_Gland	9.30677e-05	8.278e-42	-0.403967	0.0998498	-0.1774	SAME	0.992321	0.273015	FALSE	TRUE
POAG EUR	chr1:37605594:C:T	chr1:37605594:C:T	rs6687545	0.074198	0.074198	1.07702	9.73e-09	37436153	37689540	253.387	686	sQTL	chr1_37593092_T_C_b38	C	rs10908360	ENSG00000134697.12	GNL2	chr1:37582936:37583867:clu_42441:ENSG00000134697.12	Vagina	5.46531e-07	1.583e-08	0.58476	0.110279	0.0732	SAME	0.779025	0.269233	TRUE	TRUE
POAG EUR	chr2:152505186:C:T	chr2:152505186:T:C	rs55882252	-0.0984997	0.0984997	0.906196	3.47e-14	152056846	152594033	537.187	405	eQTL	chr2_152372413_A_G_b38	G	rs10177081	ENSG00000213197.3	AC012066.1		Adipose_Subcutaneous	2.21433e-05	4.571e-06	-0.216648	0.0505967	-0.0597	SAME	0.445096	0.264724	TRUE	TRUE
POAG EUR	chr15:61655081:G:C	chr15:61655081:C:G	rs12438742	-0.0709	0.0709	0.931555	4.16e-08	61568983	61832714	263.731	900	eQTL	chr15_61665830_A_C_b38	C	rs2249195	ENSG00000259616.2	RP11-507B12.2		Breast_Mammary_Tissue	1.44597e-22	6.184e-06	0.447092	0.0423957	-0.0588	OPPOSITE	0.5547	0.263196	TRUE	TRUE
POAG EUR	chr1:37605594:C:T	chr1:37605594:C:T	rs6687545	0.074198	0.074198	1.07702	9.73e-09	37436153	37689540	253.387	686	eQTL	chr1_37593092_T_C_b38	C	rs10908360	ENSG00000232273.1	FTH1P1		Adipose_Visceral_Omentum	1.40882e-06	1.583e-08	0.279351	0.0570328	0.0732	SAME	0.712726	0.261473	TRUE	TRUE
POAG EUR	chr1:37605594:C:T	chr1:37605594:C:T	rs6687545	0.074198	0.074198	1.07702	9.73e-09	37436153	37689540	253.387	686	sQTL	chr1_37593092_T_C_b38	C	rs10908360	ENSG00000134697.12	GNL2	chr1:37582936:37583867:clu_49587:ENSG00000134697.12	Esophagus_Mucosa	2.47801e-19	1.583e-08	0.559622	0.0595724	0.0732	SAME	0.634496	0.261345	TRUE	TRUE
POAG EUR	chr15:61655081:G:C	chr15:61655081:C:G	rs12438742	-0.0709	0.0709	0.931555	4.16e-08	61568983	61832714	263.731	900	eQTL	chr15_61655081_C_G_b38	G	rs12438742	ENSG00000259530.1	RP11-259A24.1		Muscle_Skeletal	2.03031e-33	4.161e-08	-0.408961	0.0320185	0.0709	OPPOSITE	0.50035	0.250993	TRUE	TRUE
POAG EUR	chr15:61655081:G:C	chr15:61655081:C:G	rs12438742	-0.0709	0.0709	0.931555	4.16e-08	61568983	61832714	263.731	900	eQTL	chr15_61655081_C_G_b38	G	rs12438742	ENSG00000259675.1	RP11-507B12.1		Nerve_Tibial	4.81063e-45	4.161e-08	-0.534012	0.0339072	0.0709	OPPOSITE	0.500347	0.250993	TRUE	TRUE
POAG EUR	chr15:61655081:G:C	chr15:61655081:C:G	rs12438742	-0.0709	0.0709	0.931555	4.16e-08	61568983	61832714	263.731	900	eQTL	chr15_61655081_C_G_b38	G	rs12438742	ENSG00000259616.2	RP11-507B12.2		Adipose_Subcutaneous	8.82116e-66	4.161e-08	-0.671771	0.0337183	0.0709	OPPOSITE	0.500347	0.250993	TRUE	TRUE
POAG EUR	chr15:61655081:G:C	chr15:61655081:C:G	rs12438742	-0.0709	0.0709	0.931555	4.16e-08	61568983	61832714	263.731	900	eQTL	chr15_61655081_C_G_b38	G	rs12438742	ENSG00000259530.1	RP11-259A24.1		Nerve_Tibial	3.3429e-33	4.161e-08	-0.516736	0.039709	0.0709	OPPOSITE	0.499104	0.249916	TRUE	TRUE
POAG EUR	chr15:61655081:G:C	chr15:61655081:C:G	rs12438742	-0.0709	0.0709	0.931555	4.16e-08	61568983	61832714	263.731	900	eQTL	chr15_61655081_C_G_b38	G	rs12438742	ENSG00000259675.1	RP11-507B12.1		Skin_Sun_Exposed_Lower_leg	1.44169e-15	4.161e-08	-0.307354	0.0373478	0.0709	OPPOSITE	0.496429	0.247998	TRUE	TRUE
POAG EUR	chr15:61655081:G:C	chr15:61655081:C:G	rs12438742	-0.0709	0.0709	0.931555	4.16e-08	61568983	61832714	263.731	900	eQTL	chr15_61655081_C_G_b38	G	rs12438742	ENSG00000259530.1	RP11-259A24.1		Adipose_Subcutaneous	3.22975e-40	4.161e-08	-0.538065	0.0370711	0.0709	OPPOSITE	0.498694	0.246251	TRUE	TRUE
POAG EUR	chr1:37605594:C:T	chr1:37605594:C:T	rs6687545	0.074198	0.074198	1.07702	9.73e-09	37436153	37689540	253.387	686	sQTL	chr1_37579524_G_C_b38	C	rs10752599	ENSG00000163877.10	SNIP1	chr1:37548987:37552645:clu_53553:ENSG00000163877.10	Adipose_Subcutaneous	5.76386e-36	1.774e-08	0.68439	0.0508312	0.0728	SAME	0.797671	0.24377	TRUE	TRUE
POAG EUR	chr15:61655081:G:C	chr15:61655081:C:G	rs12438742	-0.0709	0.0709	0.931555	4.16e-08	61568983	61832714	263.731	900	eQTL	chr15_61655081_C_G_b38	G	rs12438742	ENSG00000259675.1	RP11-507B12.1		Muscle_Skeletal	7.48882e-41	4.161e-08	-0.44478	0.0309077	0.0709	OPPOSITE	0.489575	0.243064	TRUE	TRUE
POAG EUR	chr1:37605594:C:T	chr1:37605594:C:T	rs6687545	0.074198	0.074198	1.07702	9.73e-09	37436153	37689540	253.387	686	sQTL	chr1_37593092_T_C_b38	C	rs10908360	ENSG00000163877.10	SNIP1	chr1:37548987:37552645:clu_53608:ENSG00000163877.10	Skin_Not_Sun_Exposed_Suprapubic	1.77097e-23	1.583e-08	0.567584	0.053959	0.0732	SAME	0.572982	0.242465	TRUE	TRUE
POAG EUR	chr15:61655081:G:C	chr15:61655081:C:G	rs12438742	-0.0709	0.0709	0.931555	4.16e-08	61568983	61832714	263.731	900	eQTL	chr15_61655081_C_G_b38	G	rs12438742	ENSG00000259675.1	RP11-507B12.1		Artery_Tibial	7.60219e-17	4.161e-08	-0.295299	0.034211	0.0709	OPPOSITE	0.495042	0.24205	TRUE	TRUE
POAG EUR	chr7:83658291:G:A	chr7:83658291:G:A	rs1972459	-0.0819001	0.0819001	0.921364	1.08e-09	83350426	83751674	401.248	377	eQTL	chr7_83636297_G_A_b38	A	rs42000	ENSG00000170381.12	SEMA3E		Breast_Mammary_Tissue	8.62676e-11	4.464e-09	0.362008	0.0539508	0.0785	SAME	0.181714	0.237412	TRUE	TRUE
POAG EUR	chr1:37605594:C:T	chr1:37605594:C:T	rs6687545	0.074198	0.074198	1.07702	9.73e-09	37436153	37689540	253.387	686	eQTL	chr1_37593092_T_C_b38	C	rs10908360	ENSG00000163879.10	DNALI1		Brain_Cerebellum	4.12673e-16	1.583e-08	-0.592631	0.0657337	0.0732	OPPOSITE	0.576764	0.235187	TRUE	TRUE
POAG EUR	chr2:152505186:C:T	chr2:152505186:T:C	rs55882252	-0.0984997	0.0984997	0.906196	3.47e-14	152056846	152594033	537.187	405	eQTL	chr2_152371906_C_T_b38	T	rs4036068	ENSG00000213197.3	AC012066.1		Adipose_Subcutaneous	2.21433e-05	4.662e-06	-0.216648	0.0505967	-0.0596	SAME	0.394716	0.23476	TRUE	TRUE
POAG EUR	chr15:61655081:G:C	chr15:61655081:C:G	rs12438742	-0.0709	0.0709	0.931555	4.16e-08	61568983	61832714	263.731	900	eQTL	chr15_61655081_C_G_b38	G	rs12438742	ENSG00000259616.2	RP11-507B12.2		Artery_Tibial	3.79707e-25	4.161e-08	-0.347751	0.0318159	0.0709	OPPOSITE	0.477535	0.232519	TRUE	TRUE
POAG EUR	chr11:86779538:G:A	chr11:86779538:G:A	rs12786875	0.0884961	0.0884961	1.09253	1.13e-09	86666300	86910549	244.249	483	eQTL	chr11_86688903_G_A_b38	A	rs11234739	ENSG00000150687.11	PRSS23		Esophagus_Mucosa	7.97233e-06	7.229e-07	-0.172444	0.0381405	0.0708	OPPOSITE	0.176951	0.229837	TRUE	TRUE
POAG EUR	chr15:61655081:G:C	chr15:61655081:C:G	rs12438742	-0.0709	0.0709	0.931555	4.16e-08	61568983	61832714	263.731	900	eQTL	chr15_61655081_C_G_b38	G	rs12438742	ENSG00000259616.2	RP11-507B12.2		Muscle_Skeletal	1.43415e-38	4.161e-08	-0.452528	0.0325451	0.0709	OPPOSITE	0.470044	0.229061	TRUE	TRUE
POAG EUR	chr2:12750734:C:T	chr2:12750734:T:C	rs2113818	0.0707007	0.0707007	1.07326	3.3e-08	12614310	12977950	363.64	285	eQTL	chr2_12743940_A_G_b38	G	rs6717278	ENSG00000071575.11	TRIB2		Cells_Cultured_fibroblasts	4.51966e-08	9.619e-08	-0.0992841	0.0178144	-0.0688	SAME	0.459926	0.228559	TRUE	TRUE
POAG EUR	chr9:126615576:G:C	chr9:126615576:G:C	rs1336980	-0.1232	0.1232	0.884087	9.27e-19	126437986	126711130	273.144	492	eQTL	chr9_126615747_G_C_b38	C	rs945686	ENSG00000224842.2	RP11-123K19.1		Adipose_Subcutaneous	9.48729e-05	2.304e-13	-0.234228	0.0595308	-0.1087	SAME	0.270143	0.225296	TRUE	TRUE
POAG EUR	chr1:37605594:C:T	chr1:37605594:C:T	rs6687545	0.074198	0.074198	1.07702	9.73e-09	37436153	37689540	253.387	686	sQTL	chr1_37579524_G_C_b38	C	rs10752599	ENSG00000134697.12	GNL2	chr1:37582936:37583867:clu_55263:ENSG00000134697.12	Nerve_Tibial	1.33939e-11	1.774e-08	0.361658	0.0522371	0.0728	SAME	0.710675	0.223983	TRUE	TRUE
POAG EUR	chr1:165774286:G:A	chr1:165774286:A:G	rs2790049	0.3049	0.3049	1.35649	1.16e-62	165447640	165879903	432.263	600	eQTL	chr1_165774286_A_G_b38	G	rs2790049	ENSG00000224358.1	RP11-466F5.8		Skin_Sun_Exposed_Lower_leg	1.68928e-29	1.163e-62	-0.802374	0.0669277	-0.3049	SAME	0.761329	0.223366	TRUE	TRUE
POAG EUR	chr1:37605594:C:T	chr1:37605594:C:T	rs6687545	0.074198	0.074198	1.07702	9.73e-09	37436153	37689540	253.387	686	sQTL	chr1_37593092_T_C_b38	C	rs10908360	ENSG00000134697.12	GNL2	chr1:37582936:37583867:clu_57183:ENSG00000134697.12	Thyroid	2.50502e-14	1.583e-08	0.442288	0.0564757	0.0732	SAME	0.607742	0.212784	TRUE	TRUE
POAG EUR	chr6:30118645:G:C	chr6:30118645:G:C	rs9261431	0.094901	0.094901	1.09955	7.74e-11	29527717	30817328	1289.61	2747	sQTL	chr6_29942257_G_A_b38	A	rs2735114	ENSG00000243753.5	HLA-L	chr6:29889604:29889707:clu_28601:ENSG00000243753.5	Brain_Cortex	5.10794e-18	8.238e-09	0.779382	0.0807741	0.0774	SAME	0.922083	0.212076	TRUE	TRUE
POAG EUR	chr15:61655081:G:C	chr15:61655081:C:G	rs12438742	-0.0709	0.0709	0.931555	4.16e-08	61568983	61832714	263.731	900	eQTL	chr15_61665830_A_C_b38	C	rs2249195	ENSG00000259675.1	RP11-507B12.1		Breast_Mammary_Tissue	5.51317e-22	6.184e-06	0.470941	0.0453861	-0.0588	OPPOSITE	0.412893	0.210956	TRUE	TRUE
POAG EUR	chr15:61655081:G:C	chr15:61655081:C:G	rs12438742	-0.0709	0.0709	0.931555	4.16e-08	61568983	61832714	263.731	900	eQTL	chr15_61655081_C_G_b38	G	rs12438742	ENSG00000259616.2	RP11-507B12.2		Nerve_Tibial	9.81275e-47	4.161e-08	-0.592914	0.0367669	0.0709	OPPOSITE	0.439087	0.207973	TRUE	TRUE
POAG EUR	chr1:37605594:C:T	chr1:37605594:C:T	rs6687545	0.074198	0.074198	1.07702	9.73e-09	37436153	37689540	253.387	686	eQTL	chr1_37579524_G_C_b38	C	rs10752599	ENSG00000134697.12	GNL2		Colon_Transverse	1.02442e-10	1.774e-08	-0.171107	0.0255288	0.0728	OPPOSITE	0.684889	0.20716	TRUE	TRUE
POAG EUR	chr6:30118645:G:C	chr6:30118645:G:C	rs9261431	0.094901	0.094901	1.09955	7.74e-11	29527717	30817328	1289.61	3042	eQTL	chr6_29777662_A_G_b38	G	rs2394685	ENSG00000176998.4	HCG4		Brain_Substantia_nigra	6.91717e-07	5.735e-10	0.589803	0.110354	0.0813	SAME	0.999987	0.202231	TRUE	TRUE
POAG EUR	chr15:61655081:G:C	chr15:61655081:C:G	rs12438742	-0.0709	0.0709	0.931555	4.16e-08	61568983	61832714	263.731	900	eQTL	chr15_61655081_C_G_b38	G	rs12438742	ENSG00000259530.1	RP11-259A24.1		Cells_Cultured_fibroblasts	2.62806e-09	4.161e-08	-0.233427	0.0383475	0.0709	OPPOSITE	0.429431	0.201214	TRUE	TRUE
POAG EUR	chr6:30118645:G:C	chr6:30118645:G:C	rs9261431	0.094901	0.094901	1.09955	7.74e-11	29527717	30817328	1289.61	2983	eQTL	chr6_29942257_G_A_b38	A	rs2735114	ENSG00000230521.1	HCG4P7		Colon_Transverse	7.12678e-17	8.238e-09	-0.578776	0.0652864	0.0774	OPPOSITE	0.904367	0.197605	TRUE	TRUE
POAG EUR	chr6:30118645:G:C	chr6:30118645:G:C	rs9261431	0.094901	0.094901	1.09955	7.74e-11	29527717	30817328	1289.61	3130	eQTL	chr6_29942257_G_A_b38	A	rs2735114	ENSG00000230521.1	HCG4P7		Adipose_Subcutaneous	3.60674e-41	8.238e-09	-0.647922	0.0439983	0.0774	OPPOSITE	0.953347	0.19363	TRUE	TRUE
POAG EUR	chr6:30118645:G:C	chr6:30118645:G:C	rs9261431	0.094901	0.094901	1.09955	7.74e-11	29527717	30817328	1289.61	3130	eQTL	chr6_29942257_G_A_b38	A	rs2735114	ENSG00000230521.1	HCG4P7		Adipose_Visceral_Omentum	1.93419e-33	8.238e-09	-0.594349	0.0448767	0.0774	OPPOSITE	0.954467	0.19363	TRUE	TRUE
POAG EUR	chr6:30118645:G:C	chr6:30118645:G:C	rs9261431	0.094901	0.094901	1.09955	7.74e-11	29527717	30817328	1289.61	3130	eQTL	chr6_29942257_G_A_b38	A	rs2735114	ENSG00000230521.1	HCG4P7		Heart_Atrial_Appendage	6.9392e-23	8.238e-09	-0.601124	0.0561524	0.0774	OPPOSITE	0.953269	0.19363	TRUE	TRUE
POAG EUR	chr6:30118645:G:C	chr6:30118645:G:C	rs9261431	0.094901	0.094901	1.09955	7.74e-11	29527717	30817328	1289.61	3130	eQTL	chr6_29942257_G_A_b38	A	rs2735114	ENSG00000230521.1	HCG4P7		Heart_Left_Ventricle	5.03706e-22	8.238e-09	-0.563876	0.0541526	0.0774	OPPOSITE	0.957173	0.19363	TRUE	TRUE
POAG EUR	chr6:30118645:G:C	chr6:30118645:G:C	rs9261431	0.094901	0.094901	1.09955	7.74e-11	29527717	30817328	1289.61	3130	eQTL	chr6_29942257_G_A_b38	A	rs2735114	ENSG00000230521.1	HCG4P7		Lung	1.27571e-48	8.238e-09	-0.704165	0.0423582	0.0774	OPPOSITE	0.916216	0.19363	TRUE	TRUE
POAG EUR	chr6:30118645:G:C	chr6:30118645:G:C	rs9261431	0.094901	0.094901	1.09955	7.74e-11	29527717	30817328	1289.61	3130	eQTL	chr6_29942257_G_A_b38	A	rs2735114	ENSG00000230521.1	HCG4P7		Skin_Sun_Exposed_Lower_leg	3.2912e-26	8.238e-09	-0.49785	0.0445444	0.0774	OPPOSITE	0.954478	0.19363	TRUE	TRUE
POAG EUR	chr6:30118645:G:C	chr6:30118645:G:C	rs9261431	0.094901	0.094901	1.09955	7.74e-11	29527717	30817328	1289.61	3130	eQTL	chr6_29942257_G_A_b38	A	rs2735114	ENSG00000230521.1	HCG4P7		Whole_Blood	5.15895e-27	8.238e-09	-0.474836	0.0419879	0.0774	OPPOSITE	0.920766	0.19363	TRUE	TRUE
POAG EUR	chr6:30118645:G:C	chr6:30118645:G:C	rs9261431	0.094901	0.094901	1.09955	7.74e-11	29527717	30817328	1289.61	3130	eQTL	chr6_29942257_G_A_b38	A	rs2735114	ENSG00000230521.1	HCG4P7		Thyroid	2.37547e-25	8.238e-09	-0.51174	0.0465452	0.0774	OPPOSITE	0.962558	0.193629	TRUE	TRUE
POAG EUR	chr6:30118645:G:C	chr6:30118645:G:C	rs9261431	0.094901	0.094901	1.09955	7.74e-11	29527717	30817328	1289.61	3130	eQTL	chr6_29942257_G_A_b38	A	rs2735114	ENSG00000230521.1	HCG4P7		Pancreas	1.77325e-19	8.238e-09	-0.710881	0.0723502	0.0774	OPPOSITE	0.878015	0.193621	TRUE	TRUE
POAG EUR	chr6:30118645:G:C	chr6:30118645:G:C	rs9261431	0.094901	0.094901	1.09955	7.74e-11	29527717	30817328	1289.61	3130	eQTL	chr6_29942257_G_A_b38	A	rs2735114	ENSG00000230521.1	HCG4P7		Prostate	9.38007e-16	8.238e-09	-0.739395	0.0838185	0.0774	OPPOSITE	0.929709	0.193621	TRUE	TRUE
POAG EUR	chr6:30118645:G:C	chr6:30118645:G:C	rs9261431	0.094901	0.094901	1.09955	7.74e-11	29527717	30817328	1289.61	3130	eQTL	chr6_29942257_G_A_b38	A	rs2735114	ENSG00000230521.1	HCG4P7		Minor_Salivary_Gland	3.92601e-13	8.238e-09	-0.712633	0.0873215	0.0774	OPPOSITE	0.938892	0.193615	TRUE	TRUE
POAG EUR	chr6:30118645:G:C	chr6:30118645:G:C	rs9261431	0.094901	0.094901	1.09955	7.74e-11	29527717	30817328	1289.61	3130	sQTL	chr6_29942257_G_A_b38	A	rs2735114	ENSG00000204632.11	HLA-G	chr6:29889604:29889707:clu_34701:ENSG00000204632.11	Adipose_Visceral_Omentum	2.98488e-37	8.238e-09	0.771834	0.0550337	0.0774	SAME	0.9266	0.19361	TRUE	TRUE
POAG EUR	chr6:30118645:G:C	chr6:30118645:G:C	rs9261431	0.094901	0.094901	1.09955	7.74e-11	29527717	30817328	1289.61	3130	sQTL	chr6_29942257_G_A_b38	A	rs2735114	ENSG00000206341.7	HLA-H	chr6:29889604:29889707:clu_34701:ENSG00000206341.7	Adipose_Visceral_Omentum	2.98488e-37	8.238e-09	0.771834	0.0550337	0.0774	SAME	0.9266	0.19361	TRUE	TRUE
POAG EUR	chr6:30118645:G:C	chr6:30118645:G:C	rs9261431	0.094901	0.094901	1.09955	7.74e-11	29527717	30817328	1289.61	3130	sQTL	chr6_29942257_G_A_b38	A	rs2735114	ENSG00000243753.5	HLA-L	chr6:29889604:29889707:clu_34701:ENSG00000243753.5	Adipose_Visceral_Omentum	2.98488e-37	8.238e-09	0.771834	0.0550337	0.0774	SAME	0.9266	0.19361	TRUE	TRUE
POAG EUR	chr6:30118645:G:C	chr6:30118645:G:C	rs9261431	0.094901	0.094901	1.09955	7.74e-11	29527717	30817328	1289.61	3130	eQTL	chr6_29942257_G_A_b38	A	rs2735114	ENSG00000235290.1	HLA-W		Brain_Cerebellum	5.22739e-15	8.238e-09	0.683725	0.0795014	0.0774	SAME	0.922471	0.19361	TRUE	TRUE
POAG EUR	chr6:30118645:G:C	chr6:30118645:G:C	rs9261431	0.094901	0.094901	1.09955	7.74e-11	29527717	30817328	1289.61	3130	eQTL	chr6_29942257_G_A_b38	A	rs2735114	ENSG00000230521.1	HCG4P7		Spleen	1.31729e-15	8.238e-09	-0.636772	0.0728553	0.0774	OPPOSITE	0.954441	0.193591	TRUE	TRUE
POAG EUR	chr6:30118645:G:C	chr6:30118645:G:C	rs9261431	0.094901	0.094901	1.09955	7.74e-11	29527717	30817328	1289.61	3130	sQTL	chr6_29942257_G_A_b38	A	rs2735114	ENSG00000243753.5	HLA-L	chr6:29889604:29889707:clu_24274:ENSG00000243753.5	Brain_Spinal_cord_cervical_c-1	1.2301e-12	8.238e-09	0.896512	0.110509	0.0774	SAME	0.965975	0.193588	TRUE	TRUE
POAG EUR	chr6:30118645:G:C	chr6:30118645:G:C	rs9261431	0.094901	0.094901	1.09955	7.74e-11	29527717	30817328	1289.61	3130	sQTL	chr6_29942257_G_A_b38	A	rs2735114	ENSG00000204632.11	HLA-G	chr6:29889604:29889707:clu_32243:ENSG00000204632.11	Colon_Sigmoid	8.43894e-28	8.238e-09	0.831339	0.0683963	0.0774	SAME	0.908715	0.193585	TRUE	TRUE
POAG EUR	chr6:30118645:G:C	chr6:30118645:G:C	rs9261431	0.094901	0.094901	1.09955	7.74e-11	29527717	30817328	1289.61	3130	sQTL	chr6_29942257_G_A_b38	A	rs2735114	ENSG00000243753.5	HLA-L	chr6:29889604:29889707:clu_32243:ENSG00000243753.5	Colon_Sigmoid	8.43894e-28	8.238e-09	0.831339	0.0683963	0.0774	SAME	0.908715	0.193585	TRUE	TRUE
POAG EUR	chr6:30118645:G:C	chr6:30118645:G:C	rs9261431	0.094901	0.094901	1.09955	7.74e-11	29527717	30817328	1289.61	3130	sQTL	chr6_29942257_G_A_b38	A	rs2735114	ENSG00000204632.11	HLA-G	chr6:29889604:29889707:clu_28826:ENSG00000204632.11	Minor_Salivary_Gland	1.09625e-16	8.238e-09	1.00939	0.104323	0.0774	SAME	0.937341	0.193432	TRUE	TRUE
POAG EUR	chr6:30118645:G:C	chr6:30118645:G:C	rs9261431	0.094901	0.094901	1.09955	7.74e-11	29527717	30817328	1289.61	3130	sQTL	chr6_29942257_G_A_b38	A	rs2735114	ENSG00000243753.5	HLA-L	chr6:29889604:29889707:clu_28826:ENSG00000243753.5	Minor_Salivary_Gland	1.09625e-16	8.238e-09	1.00939	0.104323	0.0774	SAME	0.937341	0.193432	TRUE	TRUE
POAG EUR	chr6:30118645:G:C	chr6:30118645:G:C	rs9261431	0.094901	0.094901	1.09955	7.74e-11	29527717	30817328	1289.61	3130	sQTL	chr6_29942257_G_A_b38	A	rs2735114	ENSG00000231130.1	HLA-T	chr6:29889604:29889707:clu_28826:ENSG00000231130.1	Minor_Salivary_Gland	1.09625e-16	8.238e-09	1.00939	0.104323	0.0774	SAME	0.937341	0.193432	TRUE	TRUE
POAG EUR	chr6:30118645:G:C	chr6:30118645:G:C	rs9261431	0.094901	0.094901	1.09955	7.74e-11	29527717	30817328	1289.61	3130	sQTL	chr6_29942257_G_A_b38	A	rs2735114	ENSG00000231130.1	HLA-T	chr6:29889604:29889707:clu_28826:ENSG00000231130.1	Minor_Salivary_Gland	1.09625e-16	8.238e-09	1.00939	0.104323	0.0774	SAME	0.937341	0.193432	TRUE	TRUE
POAG EUR	chr7:116519472:G:A	chr7:116519472:G:A	rs12540035	0.117596	0.117596	1.12479	2.89e-16	116102074	116634781	532.707	765	eQTL	chr7_116522931_T_A_b38	A	rs6466581	ENSG00000105971.14	CAV2		Adrenal_Gland	1.95375e-05	4.574e-10	0.297088	0.0678458	-0.0813	OPPOSITE	0.923993	0.193294	TRUE	TRUE
POAG EUR	chr1:37605594:C:T	chr1:37605594:C:T	rs6687545	0.074198	0.074198	1.07702	9.73e-09	37436153	37689540	253.387	686	eQTL	chr1_37593092_T_C_b38	C	rs10908360	ENSG00000163875.15	MEAF6		Adipose_Subcutaneous	1.15378e-11	1.583e-08	0.187327	0.0269722	0.0732	SAME	0.536395	0.193151	TRUE	TRUE
POAG EUR	chr6:30118645:G:C	chr6:30118645:G:C	rs9261431	0.094901	0.094901	1.09955	7.74e-11	29527717	30817328	1289.61	3130	eQTL	chr6_29942257_G_A_b38	A	rs2735114	ENSG00000235290.1	HLA-W		Brain_Cerebellar_Hemisphere	3.36298e-09	8.238e-09	0.534272	0.0844016	0.0774	SAME	0.988484	0.193023	TRUE	TRUE
POAG EUR	chr6:30118645:G:C	chr6:30118645:G:C	rs9261431	0.094901	0.094901	1.09955	7.74e-11	29527717	30817328	1289.61	3130	eQTL	chr6_29942257_G_A_b38	A	rs2735114	ENSG00000238024.1	DDX39BP2		Whole_Blood	3.61118e-21	8.238e-09	0.441955	0.045053	0.0774	SAME	0.935204	0.192741	TRUE	TRUE
POAG EUR	chr6:30118645:G:C	chr6:30118645:G:C	rs9261431	0.094901	0.094901	1.09955	7.74e-11	29527717	30817328	1289.61	3130	eQTL	chr6_29942257_G_A_b38	A	rs2735114	ENSG00000230521.1	HCG4P7		Brain_Frontal_Cortex_BA9	2.09454e-08	8.238e-09	-0.49118	0.082435	0.0774	OPPOSITE	0.972159	0.192676	TRUE	TRUE
POAG EUR	chr6:30118645:G:C	chr6:30118645:G:C	rs9261431	0.094901	0.094901	1.09955	7.74e-11	29527717	30817328	1289.61	3130	eQTL	chr6_29942257_G_A_b38	A	rs2735114	ENSG00000230521.1	HCG4P7		Esophagus_Gastroesophageal_Junction	3.04608e-18	8.238e-09	-0.600808	0.0642172	0.0774	OPPOSITE	0.879454	0.192645	TRUE	TRUE
POAG EUR	chr3:85095199:G:A	chr3:85095199:G:A	rs9819278	-0.0994005	0.0994005	0.90538	2.33e-14	84679928	85684450	1004.52	1658	eQTL	chr3_84948747_C_T_b38	T	rs1472302	ENSG00000175161.13	CADM2		Muscle_Skeletal	4.19972e-10	1.624e-06	0.185328	0.0292039	-0.0627	OPPOSITE	0.998399	0.192508	TRUE	TRUE
POAG EUR	chr6:30118645:G:C	chr6:30118645:G:C	rs9261431	0.094901	0.094901	1.09955	7.74e-11	29527717	30817328	1289.61	3130	eQTL	chr6_29942257_G_A_b38	A	rs2735114	ENSG00000230521.1	HCG4P7		Ovary	3.91387e-09	8.238e-09	-0.595913	0.0941814	0.0774	OPPOSITE	0.916361	0.192429	TRUE	TRUE
POAG EUR	chr11:86779538:G:A	chr11:86779538:G:A	rs12786875	0.0884961	0.0884961	1.09253	1.13e-09	86666300	86910549	244.249	483	eQTL	chr11_86688903_G_A_b38	A	rs11234739	ENSG00000150687.11	PRSS23		Lung	1.33145e-05	7.229e-07	-0.200457	0.045515	0.0708	OPPOSITE	0.15992	0.19178	TRUE	TRUE
POAG EUR	chr6:30118645:G:C	chr6:30118645:G:C	rs9261431	0.094901	0.094901	1.09955	7.74e-11	29527717	30817328	1289.61	3130	eQTL	chr6_29942257_G_A_b38	A	rs2735114	ENSG00000230521.1	HCG4P7		Brain_Caudate_basal_ganglia	3.95136e-07	8.238e-09	-0.466572	0.0880363	0.0774	OPPOSITE	0.961073	0.191183	TRUE	TRUE
POAG EUR	chr6:30118645:G:C	chr6:30118645:G:C	rs9261431	0.094901	0.094901	1.09955	7.74e-11	29527717	30817328	1289.61	2747	sQTL	chr6_29942257_G_A_b38	A	rs2735114	ENSG00000243753.5	HLA-L	chr6:29889604:29889707:clu_24584:ENSG00000243753.5	Brain_Anterior_cingulate_cortex_BA24	5.16541e-10	8.238e-09	0.623073	0.0922333	0.0774	SAME	0.844328	0.191145	TRUE	TRUE
POAG EUR	chr6:30118645:G:C	chr6:30118645:G:C	rs9261431	0.094901	0.094901	1.09955	7.74e-11	29527717	30817328	1289.61	2961	eQTL	chr6_29942257_G_A_b38	A	rs2735114	ENSG00000227262.3	HCG4B		Testis	1.02167e-17	8.238e-09	-0.643908	0.0699444	0.0774	OPPOSITE	0.92583	0.190827	TRUE	TRUE
POAG EUR	chr6:30118645:G:C	chr6:30118645:G:C	rs9261431	0.094901	0.094901	1.09955	7.74e-11	29527717	30817328	1289.61	3130	eQTL	chr6_29942257_G_A_b38	A	rs2735114	ENSG00000230521.1	HCG4P7		Small_Intestine_Terminal_Ileum	1.88069e-13	8.238e-09	-0.692058	0.0845589	0.0774	OPPOSITE	0.937473	0.190527	TRUE	TRUE
POAG EUR	chr15:61655081:G:C	chr15:61655081:C:G	rs12438742	-0.0709	0.0709	0.931555	4.16e-08	61568983	61832714	263.731	900	eQTL	chr15_61655081_C_G_b38	G	rs12438742	ENSG00000069667.15	RORA		Artery_Tibial	5.26306e-08	4.161e-08	-0.118949	0.021532	0.0709	OPPOSITE	0.678755	0.190321	TRUE	TRUE
POAG EUR	chr6:30118645:G:C	chr6:30118645:G:C	rs9261431	0.094901	0.094901	1.09955	7.74e-11	29527717	30817328	1289.61	3130	eQTL	chr6_29942257_G_A_b38	A	rs2735114	ENSG00000230521.1	HCG4P7		Liver	2.9949e-14	8.238e-09	-0.626809	0.0753844	0.0774	OPPOSITE	0.935037	0.189908	TRUE	TRUE
POAG EUR	chr6:30118645:G:C	chr6:30118645:G:C	rs9261431	0.094901	0.094901	1.09955	7.74e-11	29527717	30817328	1289.61	3130	sQTL	chr6_29942257_G_A_b38	A	rs2735114	ENSG00000243753.5	HLA-L	chr6:29889604:29889707:clu_26573:ENSG00000243753.5	Brain_Frontal_Cortex_BA9	1.35838e-17	8.238e-09	0.861228	0.0887049	0.0774	SAME	0.895184	0.189545	TRUE	TRUE
POAG EUR	chr6:30118645:G:C	chr6:30118645:G:C	rs9261431	0.094901	0.094901	1.09955	7.74e-11	29527717	30817328	1289.61	3130	eQTL	chr6_29942257_G_A_b38	A	rs2735114	ENSG00000230521.1	HCG4P7		Breast_Mammary_Tissue	8.61887e-23	8.238e-09	-0.556704	0.0524656	0.0774	OPPOSITE	0.880024	0.18935	TRUE	TRUE
POAG EUR	chr6:30118645:G:C	chr6:30118645:G:C	rs9261431	0.094901	0.094901	1.09955	7.74e-11	29527717	30817328	1289.61	3130	sQTL	chr6_29942257_G_A_b38	A	rs2735114	ENSG00000243753.5	HLA-L	chr6:29889604:29889707:clu_29586:ENSG00000243753.5	Artery_Coronary	2.39387e-20	8.238e-09	0.868034	0.0833336	0.0774	SAME	0.909366	0.188905	TRUE	TRUE
POAG EUR	chr1:37605594:C:T	chr1:37605594:C:T	rs6687545	0.074198	0.074198	1.07702	9.73e-09	37436153	37689540	253.387	686	sQTL	chr1_37579524_G_C_b38	C	rs10752599	ENSG00000163877.10	SNIP1	chr1:37548987:37552645:clu_49315:ENSG00000163877.10	Artery_Tibial	1.32311e-22	1.774e-08	0.49669	0.0485867	0.0728	SAME	0.501498	0.188391	TRUE	TRUE
POAG EUR	chr6:30118645:G:C	chr6:30118645:G:C	rs9261431	0.094901	0.094901	1.09955	7.74e-11	29527717	30817328	1289.61	3130	eQTL	chr6_29942257_G_A_b38	A	rs2735114	ENSG00000235290.1	HLA-W		Pancreas	3.76407e-08	8.238e-09	0.450608	0.0793556	0.0774	SAME	0.92946	0.187398	TRUE	TRUE
POAG EUR	chr6:30118645:G:C	chr6:30118645:G:C	rs9261431	0.094901	0.094901	1.09955	7.74e-11	29527717	30817328	1289.61	3130	sQTL	chr6_29942257_G_A_b38	A	rs2735114	ENSG00000243753.5	HLA-L	chr6:29889604:29889707:clu_28334:ENSG00000243753.5	Brain_Nucleus_accumbens_basal_ganglia	1.32228e-17	8.238e-09	0.797904	0.0838285	0.0774	SAME	0.898468	0.184635	TRUE	TRUE
POAG EUR	chr22:29217452:G:T	chr22:29217452:G:T	rs7284245	0.164997	0.164997	1.17939	2.94e-09	28667235	29799980	1132.74	414	eQTL	chr22_28719078_C_T_b38	T	rs4822983	ENSG00000272858.1	CTA-292E10.8		Thyroid	9.21268e-09	1.551e-06	0.259731	0.0444521	-0.0675	OPPOSITE	0.828889	0.182558	TRUE	TRUE
POAG EUR	chr22:29217452:G:T	chr22:29217452:G:T	rs7284245	0.164997	0.164997	1.17939	2.94e-09	28667235	29799980	1132.74	414	eQTL	chr22_28719078_C_T_b38	T	rs4822983	ENSG00000272858.1	CTA-292E10.8		Artery_Tibial	7.64724e-06	1.551e-06	0.216414	0.0478686	-0.0675	OPPOSITE	0.820488	0.182276	TRUE	TRUE
POAG EUR	chr6:30118645:G:C	chr6:30118645:G:C	rs9261431	0.094901	0.094901	1.09955	7.74e-11	29527717	30817328	1289.61	3042	eQTL	chr6_29942257_G_A_b38	A	rs2735114	ENSG00000230521.1	HCG4P7		Uterus	1.51871e-07	8.238e-09	-0.522151	0.0926913	0.0774	OPPOSITE	0.927107	0.180641	TRUE	TRUE
POAG EUR	chr2:12750734:C:T	chr2:12750734:T:C	rs2113818	0.0707007	0.0707007	1.07326	3.3e-08	12614310	12977950	363.64	285	eQTL	chr2_12747576_T_C_b38	C	rs1974923	ENSG00000071575.11	TRIB2		Cells_Cultured_fibroblasts	4.41336e-08	1.252e-07	-0.0992978	0.0178026	-0.0681	SAME	0.358883	0.178346	TRUE	TRUE
POAG EUR	chr1:37605594:C:T	chr1:37605594:C:T	rs6687545	0.074198	0.074198	1.07702	9.73e-09	37436153	37689540	253.387	686	sQTL	chr1_37593092_T_C_b38	C	rs10908360	ENSG00000134697.12	GNL2	chr1:37582936:37583867:clu_56657:ENSG00000134697.12	Lung	7.84676e-13	1.583e-08	0.424203	0.0576405	0.0732	SAME	0.638248	0.177026	TRUE	TRUE
POAG EUR	chr6:30118645:G:C	chr6:30118645:G:C	rs9261431	0.094901	0.094901	1.09955	7.74e-11	29527717	30817328	1289.61	3130	sQTL	chr6_29942257_G_A_b38	A	rs2735114	ENSG00000206503.12	HLA-A	chr6:29889604:29944500:clu_32032:ENSG00000206503.12	Small_Intestine_Terminal_Ileum	4.03641e-13	8.238e-09	0.81951	0.102954	0.0774	SAME	0.912788	0.17693	TRUE	TRUE
POAG EUR	chr6:30118645:G:C	chr6:30118645:G:C	rs9261431	0.094901	0.094901	1.09955	7.74e-11	29527717	30817328	1289.61	3130	sQTL	chr6_29942257_G_A_b38	A	rs2735114	ENSG00000206503.12	HLA-A	chr6:29889604:29944500:clu_32032:ENSG00000206503.12	Small_Intestine_Terminal_Ileum	4.03641e-13	8.238e-09	0.81951	0.102954	0.0774	SAME	0.912788	0.17693	TRUE	TRUE
POAG EUR	chr6:30118645:G:C	chr6:30118645:G:C	rs9261431	0.094901	0.094901	1.09955	7.74e-11	29527717	30817328	1289.61	3130	sQTL	chr6_29942257_G_A_b38	A	rs2735114	ENSG00000204632.11	HLA-G	chr6:29889604:29944500:clu_32032:ENSG00000204632.11	Small_Intestine_Terminal_Ileum	4.03641e-13	8.238e-09	0.81951	0.102954	0.0774	SAME	0.912788	0.17693	TRUE	TRUE
POAG EUR	chr6:30118645:G:C	chr6:30118645:G:C	rs9261431	0.094901	0.094901	1.09955	7.74e-11	29527717	30817328	1289.61	3130	sQTL	chr6_29942257_G_A_b38	A	rs2735114	ENSG00000206341.7	HLA-H	chr6:29889604:29944500:clu_32032:ENSG00000206341.7	Small_Intestine_Terminal_Ileum	4.03641e-13	8.238e-09	0.81951	0.102954	0.0774	SAME	0.912788	0.17693	TRUE	TRUE
POAG EUR	chr6:30118645:G:C	chr6:30118645:G:C	rs9261431	0.094901	0.094901	1.09955	7.74e-11	29527717	30817328	1289.61	3130	sQTL	chr6_29942257_G_A_b38	A	rs2735114	ENSG00000231130.1	HLA-T	chr6:29889604:29944500:clu_32032:ENSG00000231130.1	Small_Intestine_Terminal_Ileum	4.03641e-13	8.238e-09	0.81951	0.102954	0.0774	SAME	0.912788	0.17693	TRUE	TRUE
POAG EUR	chr9:104933258:C:T	chr9:104933258:T:C	rs2472494	0.189396	0.189396	1.20852	2.1e-48	104864477	105056401	191.924	503	eQTL	chr9_104929948_A_G_b38	G	rs2487046	ENSG00000226334.1	RP11-217B7.2		Adrenal_Gland	2.52841e-32	8.278e-42	-0.92254	0.0641884	-0.1774	SAME	0.14908	0.17672	TRUE	TRUE
POAG EUR	chr6:30118645:G:C	chr6:30118645:G:C	rs9261431	0.094901	0.094901	1.09955	7.74e-11	29527717	30817328	1289.61	3130	eQTL	chr6_29942257_G_A_b38	A	rs2735114	ENSG00000230521.1	HCG4P7		Esophagus_Muscularis	1.29106e-25	8.238e-09	-0.603511	0.0537011	0.0774	OPPOSITE	0.911227	0.176269	TRUE	TRUE
POAG EUR	chr6:30118645:G:C	chr6:30118645:G:C	rs9261431	0.094901	0.094901	1.09955	7.74e-11	29527717	30817328	1289.61	3130	eQTL	chr6_29942257_G_A_b38	A	rs2735114	ENSG00000206503.12	HLA-A		Muscle_Skeletal	1.70695e-38	8.238e-09	0.435302	0.0313429	0.0774	SAME	0.886995	0.175508	TRUE	TRUE
POAG EUR	chr1:37605594:C:T	chr1:37605594:C:T	rs6687545	0.074198	0.074198	1.07702	9.73e-09	37436153	37689540	253.387	686	eQTL	chr1_37593092_T_C_b38	C	rs10908360	ENSG00000134697.12	GNL2		Brain_Nucleus_accumbens_basal_ganglia	2.59809e-08	1.583e-08	-0.305158	0.0521332	0.0732	OPPOSITE	0.516808	0.174273	TRUE	TRUE
POAG EUR	chr15:73928972:G:C	chr15:73928972:G:C	rs6495085	-0.115601	0.115601	0.890831	1.49e-10	73757695	74085865	328.17	271	eQTL	chr15_73946393_T_C_b38	C	rs2304720	ENSG00000261801.5	LOXL1-AS1		Adrenal_Gland	8.88041e-09	9.298e-09	0.476221	0.0791779	-0.0836	OPPOSITE	0.141385	0.172119	TRUE	TRUE
POAG EUR	chr6:30118645:G:C	chr6:30118645:G:C	rs9261431	0.094901	0.094901	1.09955	7.74e-11	29527717	30817328	1289.61	2983	eQTL	chr6_29777662_A_G_b38	G	rs2394685	ENSG00000214922.9	HLA-F-AS1		Colon_Transverse	3.413e-08	5.735e-10	0.208924	0.0368614	0.0813	SAME	0.798166	0.171016	TRUE	TRUE
POAG EUR	chr22:29217452:G:T	chr22:29217452:G:T	rs7284245	0.164997	0.164997	1.17939	2.94e-09	28667235	29799980	1132.74	414	eQTL	chr22_28719078_C_T_b38	T	rs4822983	ENSG00000272858.1	CTA-292E10.8		Lung	3.56927e-05	1.551e-06	0.23935	0.057314	-0.0675	OPPOSITE	0.540957	0.170703	TRUE	TRUE
POAG EUR	chr1:37605594:C:T	chr1:37605594:C:T	rs6687545	0.074198	0.074198	1.07702	9.73e-09	37436153	37689540	253.387	686	sQTL	chr1_37593092_T_C_b38	C	rs10908360	ENSG00000134697.12	GNL2	chr1:37582936:37583867:clu_52181:ENSG00000134697.12	Adipose_Visceral_Omentum	6.60858e-14	1.583e-08	0.454634	0.0587118	0.0732	SAME	0.446672	0.169107	TRUE	TRUE
POAG EUR	chr6:30118645:G:C	chr6:30118645:G:C	rs9261431	0.094901	0.094901	1.09955	7.74e-11	29527717	30817328	1289.61	3130	eQTL	chr6_29942257_G_A_b38	A	rs2735114	ENSG00000206341.7	HLA-H		Minor_Salivary_Gland	4.7506e-08	8.238e-09	0.64856	0.111159	0.0774	SAME	0.948099	0.167768	TRUE	TRUE
POAG EUR	chr6:30118645:G:C	chr6:30118645:G:C	rs9261431	0.094901	0.094901	1.09955	7.74e-11	29527717	30817328	1289.61	3130	sQTL	chr6_29942257_G_A_b38	A	rs2735114	ENSG00000243753.5	HLA-L	chr6:29889604:29889707:clu_28566:ENSG00000243753.5	Vagina	1.66775e-14	8.238e-09	0.76472	0.0871798	0.0774	SAME	0.86846	0.166969	TRUE	TRUE
POAG EUR	chr1:37605594:C:T	chr1:37605594:C:T	rs6687545	0.074198	0.074198	1.07702	9.73e-09	37436153	37689540	253.387	686	eQTL	chr1_37593092_T_C_b38	C	rs10908360	ENSG00000134697.12	GNL2		Cells_Cultured_fibroblasts	1.53305e-42	1.583e-08	0.200554	0.0130368	0.0732	SAME	0.413714	0.166952	TRUE	TRUE
POAG EUR	chr1:37605594:C:T	chr1:37605594:C:T	rs6687545	0.074198	0.074198	1.07702	9.73e-09	37436153	37689540	253.387	686	sQTL	chr1_37593092_T_C_b38	C	rs10908360	ENSG00000163877.10	SNIP1	chr1:37540755:37552645:clu_48021:ENSG00000163877.10	Colon_Sigmoid	2.79802e-08	1.583e-08	-0.436735	0.0765112	0.0732	OPPOSITE	0.559225	0.164878	TRUE	TRUE
POAG EUR	chr6:30118645:G:C	chr6:30118645:G:C	rs9261431	0.094901	0.094901	1.09955	7.74e-11	29527717	30817328	1289.61	3130	eQTL	chr6_29839124_C_G_b38	G	rs407238	ENSG00000227262.3	HCG4B		Nerve_Tibial	2.50339e-12	1.46e-09	-0.42535	0.0590993	0.0823	OPPOSITE	0.999963	0.164789	TRUE	TRUE
POAG EUR	chr1:37605594:C:T	chr1:37605594:C:T	rs6687545	0.074198	0.074198	1.07702	9.73e-09	37436153	37689540	253.387	686	eQTL	chr1_37593092_T_C_b38	C	rs10908360	ENSG00000134697.12	GNL2		Spleen	4.65756e-08	1.583e-08	-0.229244	0.0402355	0.0732	OPPOSITE	0.548652	0.163102	TRUE	TRUE
POAG EUR	chr6:30118645:G:C	chr6:30118645:G:C	rs9261431	0.094901	0.094901	1.09955	7.74e-11	29527717	30817328	1289.61	3130	eQTL	chr6_29839124_C_G_b38	G	rs407238	ENSG00000227262.3	HCG4B		Brain_Anterior_cingulate_cortex_BA24	3.99491e-07	1.46e-09	-0.599916	0.111921	0.0823	OPPOSITE	0.990768	0.162049	TRUE	TRUE
POAG EUR	chr6:134051012:G:C	chr6:134051012:C:G	rs2811688	-0.0776005	0.0776005	0.925334	1.9e-09	133992922	134111318	118.396	323	eQTL	chr6_134044647_A_G_b38	G	rs2811684	ENSG00000146411.5	SLC2A12		Artery_Tibial	8.89199e-25	1.189e-08	0.307622	0.0283924	0.0733	SAME	0.584715	0.160563	TRUE	TRUE
POAG EUR	chr6:134051012:G:C	chr6:134051012:C:G	rs2811688	-0.0776005	0.0776005	0.925334	1.9e-09	133992922	134111318	118.396	315	eQTL	chr6_134044647_A_G_b38	G	rs2811684	ENSG00000146411.5	SLC2A12		Brain_Cerebellar_Hemisphere	4.09115e-11	1.189e-08	0.42576	0.059248	0.0733	SAME	0.125961	0.160541	TRUE	TRUE
POAG EUR	chr6:30118645:G:C	chr6:30118645:G:C	rs9261431	0.094901	0.094901	1.09955	7.74e-11	29527717	30817328	1289.61	3130	eQTL	chr6_29839124_C_G_b38	G	rs407238	ENSG00000227262.3	HCG4B		Brain_Caudate_basal_ganglia	1.03994e-07	1.46e-09	-0.517217	0.0926355	0.0823	OPPOSITE	0.991558	0.157058	TRUE	TRUE
POAG EUR	chr6:30118645:G:C	chr6:30118645:G:C	rs9261431	0.094901	0.094901	1.09955	7.74e-11	29527717	30817328	1289.61	3130	eQTL	chr6_29942257_G_A_b38	A	rs2735114	ENSG00000206341.7	HLA-H		Brain_Frontal_Cortex_BA9	6.23037e-08	8.238e-09	0.395282	0.0689736	0.0774	SAME	0.982495	0.153697	TRUE	TRUE
POAG EUR	chr6:30118645:G:C	chr6:30118645:G:C	rs9261431	0.094901	0.094901	1.09955	7.74e-11	29527717	30817328	1289.61	3130	sQTL	chr6_29942257_G_A_b38	A	rs2735114	ENSG00000243753.5	HLA-L	chr6:29889604:29889707:clu_21987:ENSG00000243753.5	Brain_Substantia_nigra	3.81852e-07	8.238e-09	0.68525	0.124908	0.0774	SAME	0.673395	0.151193	TRUE	TRUE
POAG EUR	chr1:165774286:G:A	chr1:165774286:A:G	rs2790049	0.3049	0.3049	1.35649	1.16e-62	165447640	165879903	432.263	600	eQTL	chr1_165822178_T_A_b38	A	rs71628393	ENSG00000224358.1	RP11-466F5.8		Esophagus_Gastroesophageal_Junction	2.54136e-05	2.041e-19	0.446112	0.104137	0.1786	SAME	0.521437	0.150088	TRUE	TRUE
POAG EUR	chr22:29217452:G:T	chr22:29217452:G:T	rs7284245	0.164997	0.164997	1.17939	2.94e-09	28667235	29799980	1132.74	380	eQTL	chr22_28719078_C_T_b38	T	rs4822983	ENSG00000183765.20	CHEK2		Liver	3.69596e-19	1.551e-06	0.689793	0.0680075	-0.0675	OPPOSITE	0.649693	0.147286	TRUE	TRUE
POAG EUR	chr1:37605594:C:T	chr1:37605594:C:T	rs6687545	0.074198	0.074198	1.07702	9.73e-09	37436153	37689540	253.387	686	eQTL	chr1_37579524_G_C_b38	C	rs10752599	ENSG00000134697.12	GNL2		Cells_Cultured_fibroblasts	1.04553e-42	1.774e-08	0.199808	0.0129555	0.0728	SAME	0.364781	0.147205	TRUE	TRUE
POAG EUR	chr22:29217452:G:T	chr22:29217452:G:T	rs7284245	0.164997	0.164997	1.17939	2.94e-09	28667235	29799980	1132.74	380	eQTL	chr22_28719078_C_T_b38	T	rs4822983	ENSG00000100209.9	HSCB		Esophagus_Mucosa	1.03786e-07	1.551e-06	0.208772	0.0385714	-0.0675	OPPOSITE	0.654715	0.147191	TRUE	TRUE
POAG EUR	chr15:61655081:G:C	chr15:61655081:C:G	rs12438742	-0.0709	0.0709	0.931555	4.16e-08	61568983	61832714	263.731	900	eQTL	chr15_61659036_C_T_b38	T	rs4775427	ENSG00000259675.1	RP11-507B12.1		Breast_Mammary_Tissue	1.97129e-25	3.154e-08	-0.513293	0.0451714	0.0718	OPPOSITE	0.287605	0.146944	TRUE	TRUE
POAG EUR	chr14:60509819:C:A	chr14:60419432:T:C	rs33912345	-0.1721	0.1721	0.841895	3.57e-39	60270263	61166622	896.359	1074	eQTL	chr14_60340258_C_T_b38	T	rs6573308	ENSG00000100612.13	DHRS7		Muscle_Skeletal	1.7837e-05	1.071e-37	-0.0802785	0.0185687	0.1694	OPPOSITE	0.242049	0.146521	TRUE	TRUE
POAG EUR	chr1:37605594:C:T	chr1:37605594:C:T	rs6687545	0.074198	0.074198	1.07702	9.73e-09	37436153	37689540	253.387	686	sQTL	chr1_37579524_G_C_b38	C	rs10752599	ENSG00000134697.12	GNL2	chr1:37582936:37583867:clu_52181:ENSG00000134697.12	Adipose_Visceral_Omentum	5.0438e-14	1.774e-08	0.452073	0.0580891	0.0728	SAME	0.382144	0.144677	TRUE	TRUE
POAG EUR	chr6:30118645:G:C	chr6:30118645:G:C	rs9261431	0.094901	0.094901	1.09955	7.74e-11	29527717	30817328	1289.61	1269	eQTL	chr6_29839124_C_G_b38	G	rs407238	ENSG00000204713.10	TRIM27		Muscle_Skeletal	8.31762e-06	1.46e-09	0.0849907	0.0189135	0.0823	SAME	0.861947	0.14373	TRUE	TRUE
POAG EUR	chr2:12750734:C:T	chr2:12750734:T:C	rs2113818	0.0707007	0.0707007	1.07326	3.3e-08	12614310	12977950	363.64	285	eQTL	chr2_12747576_T_C_b38	C	rs1974923	ENSG00000071575.11	TRIB2		Adipose_Subcutaneous	7.79457e-08	1.252e-07	-0.160494	0.0294415	-0.0681	SAME	0.265551	0.143717	TRUE	TRUE
POAG EUR	chr6:45960663:C:T	chr6:45960663:C:T	rs1555214	0.0774979	0.0774979	1.08058	8.45e-09	45839867	46056666	216.799	704	eQTL	chr6_45952021_G_A_b38	A	rs3777588	ENSG00000112782.15	CLIC5		Testis	1.31864e-09	9.689e-09	-0.249208	0.0396427	0.0773	OPPOSITE	0.452307	0.142654	TRUE	TRUE
POAG EUR	chr6:36618293:G:A	chr6:36618293:G:A	rs12208086	0.108298	0.108298	1.11438	9.74e-13	36327403	36694091	366.688	433	sQTL	chr6_36488466_G_C_b38	C	rs584196	ENSG00000112079.8	STK38	chr6:36525642:36540072:clu_29271:ENSG00000112079.8	Whole_Blood	2.40948e-55	1.539e-06	-0.681901	0.0394275	0.0662	OPPOSITE	0.691194	0.139294	TRUE	TRUE
POAG EUR	chr6:30118645:G:C	chr6:30118645:G:C	rs9261431	0.094901	0.094901	1.09955	7.74e-11	29527717	30817328	1289.61	3130	eQTL	chr6_29942257_G_A_b38	A	rs2735114	ENSG00000235290.1	HLA-W		Esophagus_Gastroesophageal_Junction	1.16703e-06	8.238e-09	0.379	0.0762245	0.0774	SAME	0.814857	0.138831	TRUE	TRUE
POAG EUR	chr6:30118645:G:C	chr6:30118645:G:C	rs9261431	0.094901	0.094901	1.09955	7.74e-11	29527717	30817328	1289.61	3130	sQTL	chr6_29942257_G_A_b38	A	rs2735114	ENSG00000243753.5	HLA-L	chr6:29889604:29889707:clu_28718:ENSG00000243753.5	Ovary	1.53002e-19	8.238e-09	0.911401	0.0865831	0.0774	SAME	0.812222	0.137852	TRUE	TRUE
POAG EUR	chr6:30118645:G:C	chr6:30118645:G:C	rs9261431	0.094901	0.094901	1.09955	7.74e-11	29527717	30817328	1289.61	3130	eQTL	chr6_29836388_G_A_b38	A	6:29804165	ENSG00000204632.11	HLA-G		Artery_Tibial	5.32438e-08	2.249e-09	0.268675	0.0486542	0.0804	SAME	0.600864	0.137066	TRUE	TRUE
POAG EUR	chr6:30118645:G:C	chr6:30118645:G:C	rs9261431	0.094901	0.094901	1.09955	7.74e-11	29527717	30817328	1289.61	3130	eQTL	chr6_29942257_G_A_b38	A	rs2735114	ENSG00000230521.1	HCG4P7		Stomach	5.82622e-16	8.238e-09	-0.586838	0.0680766	0.0774	OPPOSITE	0.913247	0.133903	TRUE	TRUE
POAG EUR	chr6:36618293:G:A	chr6:36618293:G:A	rs12208086	0.108298	0.108298	1.11438	9.74e-13	36327403	36694091	366.688	433	eQTL	chr6_36488466_G_C_b38	C	rs584196	ENSG00000010030.13	ETV7		Esophagus_Mucosa	9.88719e-08	1.539e-06	-0.187967	0.0346682	0.0662	OPPOSITE	0.656908	0.133074	TRUE	TRUE
POAG EUR	chr6:45960663:C:T	chr6:45960663:C:T	rs1555214	0.0774979	0.0774979	1.08058	8.45e-09	45839867	46056666	216.799	704	eQTL	chr6_45952021_G_A_b38	A	rs3777588	ENSG00000112782.15	CLIC5		Muscle_Skeletal	2.12972e-06	9.689e-09	0.0973105	0.0203374	0.0773	SAME	0.418859	0.131373	TRUE	TRUE
POAG EUR	chr17:10127866:G:A	chr17:10127866:A:G	rs9913911	0.160698	0.160698	1.17433	5.9e-33	10053453	10182245	128.792	599	eQTL	chr17_10127773_C_T_b38	T	rs12150284	ENSG00000007237.18	GAS7		Cells_Cultured_fibroblasts	4.0344e-43	1.008e-31	-0.442227	0.028495	-0.1576	SAME	0.281909	0.129698	TRUE	TRUE
POAG EUR	chr22:29217452:G:T	chr22:29217452:G:T	rs7284245	0.164997	0.164997	1.17939	2.94e-09	28667235	29799980	1132.74	348	eQTL	chr22_28719078_C_T_b38	T	rs4822983	ENSG00000100154.14	TTC28		Thyroid	1.21616e-07	1.551e-06	0.199005	0.0370717	-0.0675	OPPOSITE	0.145292	0.128831	TRUE	TRUE
POAG EUR	chr15:61655081:G:C	chr15:61655081:C:G	rs12438742	-0.0709	0.0709	0.931555	4.16e-08	61568983	61832714	263.731	900	eQTL	chr15_61655081_C_G_b38	G	rs12438742	ENSG00000259675.1	RP11-507B12.1		Adipose_Subcutaneous	1.01771e-60	4.161e-08	-0.610663	0.0323404	0.0709	OPPOSITE	0.428353	0.127603	TRUE	TRUE
POAG EUR	chr6:30118645:G:C	chr6:30118645:G:C	rs9261431	0.094901	0.094901	1.09955	7.74e-11	29527717	30817328	1289.61	3130	eQTL	chr6_29942257_G_A_b38	A	rs2735114	ENSG00000206341.7	HLA-H		Brain_Cortex	5.51226e-09	8.238e-09	0.426542	0.0693031	0.0774	SAME	0.805551	0.127495	TRUE	TRUE
POAG EUR	chr11:86644523:C:T	chr11:86644523:C:T	rs581796	-0.1576	0.1576	0.854191	3.46e-11	86204622	86763989	559.367	437	eQTL	chr11_86650466_G_A_b38	A	rs686768	ENSG00000278989.1	RP11-762L8.6		Adipose_Subcutaneous	7.63225e-07	4.37e-11	0.312833	0.0624819	-0.1486	OPPOSITE	0.698163	0.12493	TRUE	TRUE
POAG EUR	chr6:30118645:G:C	chr6:30118645:G:C	rs9261431	0.094901	0.094901	1.09955	7.74e-11	29527717	30817328	1289.61	3130	sQTL	chr6_29942257_G_A_b38	A	rs2735114	ENSG00000243753.5	HLA-L	chr6:29889604:29889707:clu_25317:ENSG00000243753.5	Brain_Hippocampus	3.38526e-12	8.238e-09	0.690429	0.0905556	0.0774	SAME	0.580328	0.124308	TRUE	TRUE
POAG EUR	chr15:73928972:G:C	chr15:73928972:G:C	rs6495085	-0.115601	0.115601	0.890831	1.49e-10	73757695	74085865	328.17	271	sQTL	chr15_73946393_T_C_b38	C	rs2304720	ENSG00000129038.15	LOXL1	chr15:73942962:73947067:clu_19186:ENSG00000129038.15	Esophagus_Muscularis	1.50479e-13	9.298e-09	0.466781	0.0612066	-0.0836	OPPOSITE	0.106555	0.124235	TRUE	TRUE
POAG EUR	chr7:83658291:G:A	chr7:83658291:G:A	rs1972459	-0.0819001	0.0819001	0.921364	1.08e-09	83350426	83751674	401.248	377	eQTL	chr7_83636297_G_A_b38	A	rs42000	ENSG00000170381.12	SEMA3E		Adipose_Subcutaneous	3.29633e-19	4.464e-09	0.389678	0.0417809	0.0785	SAME	0.105422	0.12328	TRUE	TRUE
POAG EUR	chr15:61655081:G:C	chr15:61655081:C:G	rs12438742	-0.0709	0.0709	0.931555	4.16e-08	61568983	61832714	263.731	900	eQTL	chr15_61659036_C_T_b38	T	rs4775427	ENSG00000259616.2	RP11-507B12.2		Breast_Mammary_Tissue	1.07431e-24	3.154e-08	-0.475079	0.0425863	0.0718	OPPOSITE	0.259762	0.123253	TRUE	TRUE
POAG EUR	chr7:116519472:G:A	chr7:116519472:G:A	rs12540035	0.117596	0.117596	1.12479	2.89e-16	116102074	116634781	532.707	765	eQTL	chr7_116522931_T_A_b38	A	rs6466581	ENSG00000105971.14	CAV2		Heart_Atrial_Appendage	2.17468e-05	4.574e-10	-0.106543	0.0246971	-0.0813	SAME	0.999999	0.121003	TRUE	TRUE
POAG EUR	chr17:46010134:G:A	chr17:46108113:G:T	rs41543317	-0.0822996	0.0822996	0.920996	1.32e-09	45806678	46825246	1018.57	2137	eQTL	chr17_46010134_A_G_b38	G	rs41543317	ENSG00000267198.1	RP11-798G7.6		Brain_Cerebellum	8.87595e-08	1.322e-09	-0.57105	0.102124	0.0823	OPPOSITE	0.966229	0.120675	TRUE	TRUE
POAG EUR	chr6:36618293:G:A	chr6:36618293:G:A	rs12208086	0.108298	0.108298	1.11438	9.74e-13	36327403	36694091	366.688	433	eQTL	chr6_36488466_G_C_b38	C	rs584196	ENSG00000010030.13	ETV7		Spleen	3.75904e-10	1.539e-06	-0.413289	0.0624614	0.0662	OPPOSITE	0.652359	0.11988	TRUE	TRUE
POAG EUR	chr7:83658291:G:A	chr7:83658291:G:A	rs1972459	-0.0819001	0.0819001	0.921364	1.08e-09	83350426	83751674	401.248	377	eQTL	chr7_83636297_G_A_b38	A	rs42000	ENSG00000170381.12	SEMA3E		Heart_Atrial_Appendage	5.86525e-08	4.464e-09	0.400562	0.0720127	0.0785	SAME	0.100773	0.11699	TRUE	TRUE
POAG EUR	chr6:30118645:G:C	chr6:30118645:G:C	rs9261431	0.094901	0.094901	1.09955	7.74e-11	29527717	30817328	1289.61	3129	sQTL	chr6_29942257_G_A_b38	A	rs2735114	ENSG00000243753.5	HLA-L	chr6:29889604:29889707:clu_22866:ENSG00000243753.5	Brain_Amygdala	1.30119e-10	8.238e-09	0.725651	0.101612	0.0774	SAME	0.672643	0.115813	TRUE	TRUE
POAG EUR	chr7:83658291:G:A	chr7:83658291:G:A	rs1972459	-0.0819001	0.0819001	0.921364	1.08e-09	83350426	83751674	401.248	377	eQTL	chr7_83636772_T_A_b38	A	rs41999	ENSG00000170381.12	SEMA3E		Adipose_Visceral_Omentum	1.50455e-16	6.27e-09	0.462207	0.0535742	0.0778	SAME	0.0785965	0.115601	TRUE	TRUE
POAG EUR	chr7:83658291:G:A	chr7:83658291:G:A	rs1972459	-0.0819001	0.0819001	0.921364	1.08e-09	83350426	83751674	401.248	377	eQTL	chr7_83636772_T_A_b38	A	rs41999	ENSG00000170381.12	SEMA3E		Cells_Cultured_fibroblasts	1.27379e-09	6.27e-09	0.238331	0.0383628	0.0778	SAME	0.0834902	0.115591	TRUE	TRUE
POAG EUR	chr6:45960663:C:T	chr6:45960663:C:T	rs1555214	0.0774979	0.0774979	1.08058	8.45e-09	45839867	46056666	216.799	704	eQTL	chr6_45951823_C_G_b38	G	rs4714891	ENSG00000112782.15	CLIC5		Testis	1.31864e-09	1.117e-08	-0.249208	0.0396427	0.0769	OPPOSITE	0.363098	0.114518	TRUE	TRUE
POAG EUR	chr6:134051012:G:C	chr6:134051012:C:G	rs2811688	-0.0776005	0.0776005	0.925334	1.9e-09	133992922	134111318	118.396	323	eQTL	chr6_134043905_T_C_b38	C	rs2254235	ENSG00000146411.5	SLC2A12		Artery_Tibial	8.89199e-25	1.331e-08	0.307622	0.0283924	0.0731	SAME	0.414635	0.113859	TRUE	TRUE
POAG EUR	chr6:134051012:G:C	chr6:134051012:C:G	rs2811688	-0.0776005	0.0776005	0.925334	1.9e-09	133992922	134111318	118.396	315	eQTL	chr6_134043905_T_C_b38	C	rs2254235	ENSG00000146411.5	SLC2A12		Brain_Cerebellar_Hemisphere	4.09115e-11	1.331e-08	0.42576	0.059248	0.0731	SAME	0.0893219	0.113843	TRUE	TRUE
POAG EUR	chr7:83658291:G:A	chr7:83658291:G:A	rs1972459	-0.0819001	0.0819001	0.921364	1.08e-09	83350426	83751674	401.248	377	eQTL	chr7_83636772_T_A_b38	A	rs41999	ENSG00000170381.12	SEMA3E		Esophagus_Mucosa	2.37919e-08	6.27e-09	0.221763	0.0389829	0.0778	SAME	0.0805046	0.11226	TRUE	TRUE
POAG EUR	chr6:30118645:G:C	chr6:30118645:G:C	rs9261431	0.094901	0.094901	1.09955	7.74e-11	29527717	30817328	1289.61	3130	eQTL	chr6_29777662_A_G_b38	G	rs2394685	ENSG00000234127.8	TRIM26		Testis	1.39566e-06	5.735e-10	0.119014	0.0241038	0.0813	SAME	0.645701	0.111792	TRUE	TRUE
POAG EUR	chr1:37605594:C:T	chr1:37605594:C:T	rs6687545	0.074198	0.074198	1.07702	9.73e-09	37436153	37689540	253.387	686	eQTL	chr1_37579524_G_C_b38	C	rs10752599	ENSG00000163875.15	MEAF6		Adipose_Subcutaneous	1.01353e-11	1.774e-08	0.186313	0.0267491	0.0728	SAME	0.306112	0.110228	TRUE	TRUE
POAG EUR	chr1:37605594:C:T	chr1:37605594:C:T	rs6687545	0.074198	0.074198	1.07702	9.73e-09	37436153	37689540	253.387	686	eQTL	chr1_37593092_T_C_b38	C	rs10908360	ENSG00000163877.10	SNIP1		Cells_Cultured_fibroblasts	1.73753e-10	1.583e-08	-0.181322	0.0276924	0.0732	OPPOSITE	0.61958	0.110136	TRUE	TRUE
POAG EUR	chr6:30118645:G:C	chr6:30118645:G:C	rs9261431	0.094901	0.094901	1.09955	7.74e-11	29527717	30817328	1289.61	3130	eQTL	chr6_29942257_G_A_b38	A	rs2735114	ENSG00000227262.3	HCG4B		Esophagus_Gastroesophageal_Junction	1.60193e-09	8.238e-09	-0.435023	0.0696586	0.0774	OPPOSITE	0.796728	0.108737	TRUE	TRUE
POAG EUR	chr9:104933258:C:T	chr9:104933258:T:C	rs2472494	0.189396	0.189396	1.20852	2.1e-48	104864477	105056401	191.924	503	eQTL	chr9_104929948_A_G_b38	G	rs2487046	ENSG00000226334.1	RP11-217B7.2		Brain_Caudate_basal_ganglia	1.01791e-07	8.278e-42	-0.50149	0.0897467	-0.1774	SAME	0.181827	0.108711	TRUE	TRUE
POAG EUR	chr1:37605594:C:T	chr1:37605594:C:T	rs6687545	0.074198	0.074198	1.07702	9.73e-09	37436153	37689540	253.387	686	sQTL	chr1_37525857_C_T_b38	T	rs11264067	ENSG00000134697.12	GNL2	chr1:37582936:37583867:clu_54239:ENSG00000134697.12	Breast_Mammary_Tissue	8.38566e-10	1.775e-08	0.453546	0.0719799	0.0731	SAME	0.722431	0.108434	TRUE	TRUE
POAG EUR	chr6:30118645:G:C	chr6:30118645:G:C	rs9261431	0.094901	0.094901	1.09955	7.74e-11	29527717	30817328	1289.61	3130	sQTL	chr6_29942257_G_A_b38	A	rs2735114	ENSG00000204632.11	HLA-G	chr6:29889604:29889707:clu_34801:ENSG00000204632.11	Colon_Transverse	5.2455e-29	8.238e-09	0.780669	0.0635333	0.0774	SAME	0.646475	0.108084	TRUE	TRUE
POAG EUR	chr6:30118645:G:C	chr6:30118645:G:C	rs9261431	0.094901	0.094901	1.09955	7.74e-11	29527717	30817328	1289.61	3130	sQTL	chr6_29942257_G_A_b38	A	rs2735114	ENSG00000243753.5	HLA-L	chr6:29889604:29889707:clu_34801:ENSG00000243753.5	Colon_Transverse	5.2455e-29	8.238e-09	0.780669	0.0635333	0.0774	SAME	0.646475	0.108084	TRUE	TRUE
POAG EUR	chr6:30118645:G:C	chr6:30118645:G:C	rs9261431	0.094901	0.094901	1.09955	7.74e-11	29527717	30817328	1289.61	3130	sQTL	chr6_29942257_G_A_b38	A	rs2735114	ENSG00000231130.1	HLA-T	chr6:29889604:29889707:clu_34801:ENSG00000231130.1	Colon_Transverse	5.2455e-29	8.238e-09	0.780669	0.0635333	0.0774	SAME	0.646475	0.108084	TRUE	TRUE
POAG EUR	chr6:134051012:G:C	chr6:134051012:C:G	rs2811688	-0.0776005	0.0776005	0.925334	1.9e-09	133992922	134111318	118.396	323	eQTL	chr6_134042922_C_G_b38	G	rs2627233	ENSG00000146411.5	SLC2A12		Artery_Coronary	2.25234e-05	1.607e-08	0.247857	0.0568833	0.0737	SAME	0.550136	0.107444	TRUE	TRUE
POAG EUR	chr1:37605594:C:T	chr1:37605594:C:T	rs6687545	0.074198	0.074198	1.07702	9.73e-09	37436153	37689540	253.387	686	eQTL	chr1_37593092_T_C_b38	C	rs10908360	ENSG00000183520.11	UTP11		Cells_Cultured_fibroblasts	0.000114012	1.583e-08	-0.052591	0.0134984	0.0732	OPPOSITE	0.536832	0.107066	TRUE	TRUE
POAG EUR	chr9:104933258:C:T	chr9:104933258:T:C	rs2472494	0.189396	0.189396	1.20852	2.1e-48	104864477	105056401	191.924	503	eQTL	chr9_104929081_A_C_b38	C	rs2980083	ENSG00000226334.1	RP11-217B7.2		Brain_Nucleus_accumbens_basal_ganglia	2.32346e-08	5.884e-28	-0.511309	0.0870178	-0.1428	SAME	0.126476	0.10644	TRUE	TRUE
POAG EUR	chr1:37605594:C:T	chr1:37605594:C:T	rs6687545	0.074198	0.074198	1.07702	9.73e-09	37436153	37689540	253.387	686	sQTL	chr1_37525857_C_T_b38	T	rs11264067	ENSG00000134697.12	GNL2	chr1:37582936:37583867:clu_49200:ENSG00000134697.12	Esophagus_Muscularis	9.63735e-15	1.775e-08	0.430627	0.0536923	0.0731	SAME	0.661465	0.106233	TRUE	TRUE
POAG EUR	chr9:22052735:C:T	chr9:22052735:T:C	rs6475604	-0.2686	0.2686	0.764449	1e-91	21900447	22175914	275.467	803	sQTL	chr9_22029081_G_A_b38	A	rs679038	ENSG00000240498.6	CDKN2B-AS1	chr9:21995161:22046751:clu_55270:ENSG00000240498.6	Pituitary	2.46142e-09	2.802e-72	-0.491345	0.078855	-0.2377	SAME	0.44204	0.106185	TRUE	TRUE
POAG EUR	chr9:22052735:C:T	chr9:22052735:T:C	rs6475604	-0.2686	0.2686	0.764449	1e-91	21900447	22175914	275.467	803	sQTL	chr9_22029081_G_A_b38	A	rs679038	ENSG00000266446.1	RP11-149I2.4	chr9:21995161:22046751:clu_55270:ENSG00000266446.1	Pituitary	2.46142e-09	2.802e-72	-0.491345	0.078855	-0.2377	SAME	0.44204	0.106185	TRUE	TRUE
POAG EUR	chr9:104933258:C:T	chr9:104933258:T:C	rs2472494	0.189396	0.189396	1.20852	2.1e-48	104864477	105056401	191.924	503	eQTL	chr9_104929081_A_C_b38	C	rs2980083	ENSG00000226334.1	RP11-217B7.2		Testis	1.07851e-09	5.884e-28	-0.457144	0.0723084	-0.1428	SAME	0.103785	0.105939	TRUE	TRUE
POAG EUR	chr1:37605594:C:T	chr1:37605594:C:T	rs6687545	0.074198	0.074198	1.07702	9.73e-09	37436153	37689540	253.387	686	eQTL	chr1_37579524_G_C_b38	C	rs10752599	ENSG00000163879.10	DNALI1		Brain_Cerebellum	4.12673e-16	1.774e-08	-0.592631	0.0657337	0.0728	OPPOSITE	0.259593	0.105854	TRUE	TRUE
POAG EUR	chr22:19880248:C:T	chr22:19880248:C:T	rs1139795	-0.1435	0.1435	0.866321	2.22e-13	19715856	19970831	254.975	955	eQTL	chr22_19873352_A_G_b38	G	rs737854	ENSG00000232926.1	AC000078.5		Adipose_Subcutaneous	5.58853e-06	5.526e-12	-0.239248	0.052125	0.1163	OPPOSITE	0.999331	0.105582	TRUE	TRUE
POAG EUR	chr6:45960663:C:T	chr6:45960663:C:T	rs1555214	0.0774979	0.0774979	1.08058	8.45e-09	45839867	46056666	216.799	704	eQTL	chr6_45951823_C_G_b38	G	rs4714891	ENSG00000112782.15	CLIC5		Muscle_Skeletal	2.12972e-06	1.117e-08	0.0973105	0.0203374	0.0769	SAME	0.336246	0.105462	TRUE	TRUE
POAG EUR	chr1:37605594:C:T	chr1:37605594:C:T	rs6687545	0.074198	0.074198	1.07702	9.73e-09	37436153	37689540	253.387	686	eQTL	chr1_37525857_C_T_b38	T	rs11264067	ENSG00000163875.15	MEAF6		Spleen	2.25051e-08	1.775e-08	0.329579	0.0564157	0.0731	SAME	0.825535	0.104461	TRUE	TRUE
POAG EUR	chr1:165774286:G:A	chr1:165774286:A:G	rs2790049	0.3049	0.3049	1.35649	1.16e-62	165447640	165879903	432.263	600	eQTL	chr1_165774286_A_G_b38	G	rs2790049	ENSG00000224358.1	RP11-466F5.8		Thyroid	5.92435e-25	1.163e-62	-0.7628	0.0700333	-0.3049	SAME	0.55617	0.103824	TRUE	TRUE
POAG EUR	chr6:30118645:G:C	chr6:30118645:G:C	rs9261431	0.094901	0.094901	1.09955	7.74e-11	29527717	30817328	1289.61	3130	sQTL	chr6_29942257_G_A_b38	A	rs2735114	ENSG00000243753.5	HLA-L	chr6:29889604:29889707:clu_27124:ENSG00000243753.5	Brain_Hypothalamus	4.49123e-12	8.238e-09	0.696779	0.0923067	0.0774	SAME	0.645236	0.10333	TRUE	TRUE
POAG EUR	chr1:37605594:C:T	chr1:37605594:C:T	rs6687545	0.074198	0.074198	1.07702	9.73e-09	37436153	37689540	253.387	686	eQTL	chr1_37579524_G_C_b38	C	rs10752599	ENSG00000163875.15	MEAF6		Esophagus_Mucosa	9.32714e-12	1.774e-08	0.236688	0.0337618	0.0728	SAME	0.41866	0.103178	TRUE	TRUE
POAG EUR	chr6:36618293:G:A	chr6:36618293:G:A	rs12208086	0.108298	0.108298	1.11438	9.74e-13	36327403	36694091	366.688	433	sQTL	chr6_36446531_A_T_b38	T	rs6457918	ENSG00000112079.8	STK38	chr6:36525642:36540072:clu_30137:ENSG00000112079.8	Artery_Coronary	8.61669e-08	1.961e-08	0.514229	0.0922834	-0.0776	OPPOSITE	0.46694	0.102973	TRUE	TRUE
POAG EUR	chr1:37605594:C:T	chr1:37605594:C:T	rs6687545	0.074198	0.074198	1.07702	9.73e-09	37436153	37689540	253.387	629	eQTL	chr1_37542169_A_G_b38	G	rs4652958	ENSG00000163875	MEAF6		Retina	3.49869e-14	1.859e-08	0.513232	0.22207	0.0728	SAME	0.571092	0.101809	TRUE	TRUE
POAG EUR	chr1:37605594:C:T	chr1:37605594:C:T	rs6687545	0.074198	0.074198	1.07702	9.73e-09	37436153	37689540	253.387	686	sQTL	chr1_37579524_G_C_b38	C	rs10752599	ENSG00000163877.10	SNIP1	chr1:37548987:37552645:clu_53608:ENSG00000163877.10	Skin_Not_Sun_Exposed_Suprapubic	1.72226e-23	1.774e-08	0.562701	0.0534784	0.0728	SAME	0.239299	0.101262	TRUE	TRUE
POAG EUR	chr1:37605594:C:T	chr1:37605594:C:T	rs6687545	0.074198	0.074198	1.07702	9.73e-09	37436153	37689540	253.387	686	eQTL	chr1_37525857_C_T_b38	T	rs11264067	ENSG00000163875.15	MEAF6		Colon_Transverse	1.67985e-06	1.775e-08	0.120277	0.0246146	0.0731	SAME	0.786468	0.100774	TRUE	TRUE
POAG EUR	chr1:37605594:C:T	chr1:37605594:C:T	rs6687545	0.074198	0.074198	1.07702	9.73e-09	37436153	37689540	253.387	686	eQTL	chr1_37525857_C_T_b38	T	rs11264067	ENSG00000163875.15	MEAF6		Skin_Not_Sun_Exposed_Suprapubic	2.37644e-16	1.775e-08	0.205652	0.0241238	0.0731	SAME	0.905194	0.100085	TRUE	TRUE
POAG EUR	chr1:37605594:C:T	chr1:37605594:C:T	rs6687545	0.074198	0.074198	1.07702	9.73e-09	37436153	37689540	253.387	686	eQTL	chr1_37525857_C_T_b38	T	rs11264067	ENSG00000163875.15	MEAF6		Esophagus_Muscularis	6.93411e-09	1.775e-08	0.154692	0.0261234	0.0731	SAME	0.825139	0.0999735	TRUE	TRUE
POAG EUR	chr15:61655081:G:C	chr15:61655081:C:G	rs12438742	-0.0709	0.0709	0.931555	4.16e-08	61568983	61832714	263.731	900	sQTL	chr15_61655081_C_G_b38	G	rs12438742	ENSG00000259675.1	RP11-507B12.1	chr15:61590003:61635415:clu_20496:ENSG00000259675.1	Adipose_Subcutaneous	1.43133e-07	4.161e-08	0.304018	0.0570413	0.0709	SAME	0.498141	0.099585	TRUE	TRUE
POAG EUR	chr15:61655081:G:C	chr15:61655081:C:G	rs12438742	-0.0709	0.0709	0.931555	4.16e-08	61568983	61832714	263.731	900	sQTL	chr15_61655081_C_G_b38	G	rs12438742	ENSG00000259616.2	RP11-507B12.2	chr15:61590003:61635415:clu_20496:ENSG00000259616.2	Adipose_Subcutaneous	1.43133e-07	4.161e-08	0.304018	0.0570413	0.0709	SAME	0.498141	0.099585	TRUE	TRUE
POAG EUR	chr1:37605594:C:T	chr1:37605594:C:T	rs6687545	0.074198	0.074198	1.07702	9.73e-09	37436153	37689540	253.387	686	sQTL	chr1_37593092_T_C_b38	C	rs10908360	ENSG00000163877.10	SNIP1	chr1:37548987:37552645:clu_49315:ENSG00000163877.10	Artery_Tibial	2.58102e-22	1.583e-08	0.497655	0.0490509	0.0732	SAME	0.264153	0.0992308	TRUE	TRUE
POAG EUR	chr7:83658291:G:A	chr7:83658291:G:A	rs1972459	-0.0819001	0.0819001	0.921364	1.08e-09	83350426	83751674	401.248	377	eQTL	chr7_83636772_T_A_b38	A	rs41999	ENSG00000170381.12	SEMA3E		Thyroid	5.02951e-25	6.27e-09	0.517452	0.0474275	0.0778	SAME	0.0696132	0.0972833	TRUE	TRUE
POAG EUR	chr6:30118645:G:C	chr6:30118645:G:C	rs9261431	0.094901	0.094901	1.09955	7.74e-11	29527717	30817328	1289.61	3130	eQTL	chr6_29836388_G_A_b38	A	6:29804165	ENSG00000206503.12	HLA-A		Adrenal_Gland	3.81872e-10	2.249e-09	0.429993	0.065127	0.0804	SAME	0.471605	0.0942388	TRUE	TRUE
POAG EUR	chr6:30118645:G:C	chr6:30118645:G:C	rs9261431	0.094901	0.094901	1.09955	7.74e-11	29527717	30817328	1289.61	2967	sQTL	chr6_29948614_A_C_b38	C	rs2517718	ENSG00000206503.12	HLA-A	chr6:29944616:30009145:clu_24643:ENSG00000206503.12	Liver	5.70736e-33	7.738e-08	1.11679	0.07569	0.0714	SAME	0.999517	0.0926025	TRUE	TRUE
POAG EUR	chr6:30118645:G:C	chr6:30118645:G:C	rs9261431	0.094901	0.094901	1.09955	7.74e-11	29527717	30817328	1289.61	2967	sQTL	chr6_29948614_A_C_b38	C	rs2517718	ENSG00000206503.12	HLA-A	chr6:29944616:30009145:clu_24643:ENSG00000206503.12	Liver	5.70736e-33	7.738e-08	1.11679	0.07569	0.0714	SAME	0.999517	0.0926025	TRUE	TRUE
POAG EUR	chr6:30118645:G:C	chr6:30118645:G:C	rs9261431	0.094901	0.094901	1.09955	7.74e-11	29527717	30817328	1289.61	2967	sQTL	chr6_29948614_A_C_b38	C	rs2517718	ENSG00000204642.13	HLA-F	chr6:29725563:29726011:clu_35700:ENSG00000204642.13	Adipose_Subcutaneous	1.46449e-166	7.738e-08	-1.30679	0.0325237	0.0714	OPPOSITE	0.999615	0.0926025	TRUE	TRUE
POAG EUR	chr6:30118645:G:C	chr6:30118645:G:C	rs9261431	0.094901	0.094901	1.09955	7.74e-11	29527717	30817328	1289.61	2967	sQTL	chr6_29948614_A_C_b38	C	rs2517718	ENSG00000204642.13	HLA-F	chr6:29725563:29726011:clu_34699:ENSG00000204642.13	Adipose_Visceral_Omentum	3.25537e-141	7.738e-08	-1.3392	0.0353451	0.0714	OPPOSITE	0.770525	0.0926025	TRUE	TRUE
POAG EUR	chr6:30118645:G:C	chr6:30118645:G:C	rs9261431	0.094901	0.094901	1.09955	7.74e-11	29527717	30817328	1289.61	2967	sQTL	chr6_29948614_A_C_b38	C	rs2517718	ENSG00000204642.13	HLA-F	chr6:29725563:29890264:clu_31580:ENSG00000204642.13	Artery_Aorta	7.30621e-97	7.738e-08	1.38349	0.0475191	0.0714	SAME	0.770525	0.0926025	TRUE	TRUE
POAG EUR	chr6:30118645:G:C	chr6:30118645:G:C	rs9261431	0.094901	0.094901	1.09955	7.74e-11	29527717	30817328	1289.61	2967	sQTL	chr6_29948614_A_C_b38	C	rs2517718	ENSG00000204642.13	HLA-F	chr6:29725563:29890264:clu_29582:ENSG00000204642.13	Artery_Coronary	1.45948e-44	7.738e-08	1.39646	0.074968	0.0714	SAME	0.800233	0.0926025	TRUE	TRUE
POAG EUR	chr6:30118645:G:C	chr6:30118645:G:C	rs9261431	0.094901	0.094901	1.09955	7.74e-11	29527717	30817328	1289.61	2967	sQTL	chr6_29948614_A_C_b38	C	rs2517718	ENSG00000204642.13	HLA-F	chr6:29725563:29890264:clu_32789:ENSG00000204642.13	Artery_Tibial	1.70045e-145	7.738e-08	1.36839	0.0385144	0.0714	SAME	0.770525	0.0926025	TRUE	TRUE
POAG EUR	chr6:30118645:G:C	chr6:30118645:G:C	rs9261431	0.094901	0.094901	1.09955	7.74e-11	29527717	30817328	1289.61	2966	sQTL	chr6_29948614_A_C_b38	C	rs2517718	ENSG00000204642.13	HLA-F	chr6:29725563:29726011:clu_22863:ENSG00000204642.13	Brain_Amygdala	2.18435e-21	7.738e-08	-1.14291	0.0950897	0.0714	OPPOSITE	0.893386	0.0926025	TRUE	TRUE
POAG EUR	chr6:30118645:G:C	chr6:30118645:G:C	rs9261431	0.094901	0.094901	1.09955	7.74e-11	29527717	30817328	1289.61	2967	sQTL	chr6_29948614_A_C_b38	C	rs2517718	ENSG00000204642.13	HLA-F	chr6:29725563:29890264:clu_24580:ENSG00000204642.13	Brain_Anterior_cingulate_cortex_BA24	7.84069e-23	7.738e-08	1.12428	0.0922703	0.0714	SAME	0.838846	0.0926025	TRUE	TRUE
POAG EUR	chr6:30118645:G:C	chr6:30118645:G:C	rs9261431	0.094901	0.094901	1.09955	7.74e-11	29527717	30817328	1289.61	2967	sQTL	chr6_29948614_A_C_b38	C	rs2517718	ENSG00000204642.13	HLA-F	chr6:29725563:29890264:clu_27758:ENSG00000204642.13	Brain_Caudate_basal_ganglia	6.40242e-31	7.738e-08	1.05088	0.0734727	0.0714	SAME	0.816454	0.0926025	TRUE	TRUE
POAG EUR	chr6:30118645:G:C	chr6:30118645:G:C	rs9261431	0.094901	0.094901	1.09955	7.74e-11	29527717	30817328	1289.61	2967	sQTL	chr6_29948614_A_C_b38	C	rs2517718	ENSG00000204642.13	HLA-F	chr6:29725563:29726011:clu_29312:ENSG00000204642.13	Brain_Cerebellar_Hemisphere	1.59099e-28	7.738e-08	-1.02051	0.0738709	0.0714	OPPOSITE	0.880818	0.0926025	TRUE	TRUE
POAG EUR	chr6:30118645:G:C	chr6:30118645:G:C	rs9261431	0.094901	0.094901	1.09955	7.74e-11	29527717	30817328	1289.61	2967	sQTL	chr6_29948614_A_C_b38	C	rs2517718	ENSG00000204642.13	HLA-F	chr6:29725563:29726011:clu_30678:ENSG00000204642.13	Brain_Cerebellum	4.04167e-28	7.738e-08	-0.939777	0.0717539	0.0714	OPPOSITE	0.774718	0.0926025	TRUE	TRUE
POAG EUR	chr6:30118645:G:C	chr6:30118645:G:C	rs9261431	0.094901	0.094901	1.09955	7.74e-11	29527717	30817328	1289.61	2967	sQTL	chr6_29948614_A_C_b38	C	rs2517718	ENSG00000204642.13	HLA-F	chr6:29725563:29890264:clu_28598:ENSG00000204642.13	Brain_Cortex	6.65597e-36	7.738e-08	1.1761	0.0743358	0.0714	SAME	0.770583	0.0926025	TRUE	TRUE
POAG EUR	chr6:30118645:G:C	chr6:30118645:G:C	rs9261431	0.094901	0.094901	1.09955	7.74e-11	29527717	30817328	1289.61	2967	sQTL	chr6_29948614_A_C_b38	C	rs2517718	ENSG00000204642.13	HLA-F	chr6:29725563:29890264:clu_25314:ENSG00000204642.13	Brain_Hippocampus	7.47379e-26	7.738e-08	1.08157	0.0831606	0.0714	SAME	0.873229	0.0926025	TRUE	TRUE
POAG EUR	chr6:30118645:G:C	chr6:30118645:G:C	rs9261431	0.094901	0.094901	1.09955	7.74e-11	29527717	30817328	1289.61	2967	sQTL	chr6_29948614_A_C_b38	C	rs2517718	ENSG00000204642.13	HLA-F	chr6:29725563:29890264:clu_27120:ENSG00000204642.13	Brain_Hypothalamus	9.12635e-34	7.738e-08	1.21447	0.0760416	0.0714	SAME	0.770532	0.0926025	TRUE	TRUE
POAG EUR	chr6:30118645:G:C	chr6:30118645:G:C	rs9261431	0.094901	0.094901	1.09955	7.74e-11	29527717	30817328	1289.61	2967	sQTL	chr6_29948614_A_C_b38	C	rs2517718	ENSG00000204642.13	HLA-F	chr6:29725563:29890264:clu_28330:ENSG00000204642.13	Brain_Nucleus_accumbens_basal_ganglia	1.64814e-37	7.738e-08	1.18742	0.0721687	0.0714	SAME	0.770667	0.0926025	TRUE	TRUE
POAG EUR	chr6:30118645:G:C	chr6:30118645:G:C	rs9261431	0.094901	0.094901	1.09955	7.74e-11	29527717	30817328	1289.61	2967	sQTL	chr6_29948614_A_C_b38	C	rs2517718	ENSG00000204642.13	HLA-F	chr6:29725563:29890264:clu_24909:ENSG00000204642.13	Brain_Putamen_basal_ganglia	1.81025e-26	7.738e-08	1.10976	0.0844574	0.0714	SAME	0.800378	0.0926025	TRUE	TRUE
POAG EUR	chr6:30118645:G:C	chr6:30118645:G:C	rs9261431	0.094901	0.094901	1.09955	7.74e-11	29527717	30817328	1289.61	2967	sQTL	chr6_29948614_A_C_b38	C	rs2517718	ENSG00000204642.13	HLA-F	chr6:29725563:29726011:clu_24270:ENSG00000204642.13	Brain_Spinal_cord_cervical_c-1	7.72257e-25	7.738e-08	-1.29016	0.0939474	0.0714	OPPOSITE	0.770525	0.0926025	TRUE	TRUE
POAG EUR	chr6:30118645:G:C	chr6:30118645:G:C	rs9261431	0.094901	0.094901	1.09955	7.74e-11	29527717	30817328	1289.61	2967	sQTL	chr6_29948614_A_C_b38	C	rs2517718	ENSG00000204642.13	HLA-F	chr6:29725563:29726011:clu_21983:ENSG00000204642.13	Brain_Substantia_nigra	2.71564e-20	7.738e-08	-1.21385	0.101178	0.0714	OPPOSITE	0.897351	0.0926025	TRUE	TRUE
POAG EUR	chr6:30118645:G:C	chr6:30118645:G:C	rs9261431	0.094901	0.094901	1.09955	7.74e-11	29527717	30817328	1289.61	2967	sQTL	chr6_29948614_A_C_b38	C	rs2517718	ENSG00000204642.13	HLA-F	chr6:29725563:29890264:clu_36125:ENSG00000204642.13	Breast_Mammary_Tissue	1.77847e-103	7.738e-08	1.41036	0.0461037	0.0714	SAME	0.770525	0.0926025	TRUE	TRUE
POAG EUR	chr6:30118645:G:C	chr6:30118645:G:C	rs9261431	0.094901	0.094901	1.09955	7.74e-11	29527717	30817328	1289.61	2967	sQTL	chr6_29948614_A_C_b38	C	rs2517718	ENSG00000204642.13	HLA-F	chr6:29725563:29890264:clu_28467:ENSG00000204642.13	Cells_Cultured_fibroblasts	4.82465e-64	7.738e-08	1.05605	0.0530183	0.0714	SAME	0.783394	0.0926025	TRUE	TRUE
POAG EUR	chr6:30118645:G:C	chr6:30118645:G:C	rs9261431	0.094901	0.094901	1.09955	7.74e-11	29527717	30817328	1289.61	2965	sQTL	chr6_29948614_A_C_b38	C	rs2517718	ENSG00000204642.13	HLA-F	chr6:29725563:29726011:clu_25358:ENSG00000204642.13	Cells_EBV-transformed_lymphocytes	1.82804e-44	7.738e-08	-1.40277	0.0634909	0.0714	OPPOSITE	0.770525	0.0926025	TRUE	TRUE
POAG EUR	chr6:30118645:G:C	chr6:30118645:G:C	rs9261431	0.094901	0.094901	1.09955	7.74e-11	29527717	30817328	1289.61	2967	sQTL	chr6_29948614_A_C_b38	C	rs2517718	ENSG00000204642.13	HLA-F	chr6:29725563:29890264:clu_32241:ENSG00000204642.13	Colon_Sigmoid	2.44381e-66	7.738e-08	1.35043	0.0596263	0.0714	SAME	0.785264	0.0926025	TRUE	TRUE
POAG EUR	chr6:30118645:G:C	chr6:30118645:G:C	rs9261431	0.094901	0.094901	1.09955	7.74e-11	29527717	30817328	1289.61	2967	sQTL	chr6_29948614_A_C_b38	C	rs2517718	ENSG00000204642.13	HLA-F	chr6:29725563:29726011:clu_34799:ENSG00000204642.13	Colon_Transverse	4.18379e-82	7.738e-08	-1.26197	0.0490311	0.0714	OPPOSITE	0.79838	0.0926025	TRUE	TRUE
POAG EUR	chr6:30118645:G:C	chr6:30118645:G:C	rs9261431	0.094901	0.094901	1.09955	7.74e-11	29527717	30817328	1289.61	2967	sQTL	chr6_29948614_A_C_b38	C	rs2517718	ENSG00000204642.13	HLA-F	chr6:29725563:29890264:clu_31461:ENSG00000204642.13	Esophagus_Gastroesophageal_Junction	6.45114e-83	7.738e-08	1.44073	0.0533224	0.0714	SAME	0.770525	0.0926025	TRUE	TRUE
POAG EUR	chr6:30118645:G:C	chr6:30118645:G:C	rs9261431	0.094901	0.094901	1.09955	7.74e-11	29527717	30817328	1289.61	2967	sQTL	chr6_29948614_A_C_b38	C	rs2517718	ENSG00000204642.13	HLA-F	chr6:29725563:29726011:clu_33171:ENSG00000204642.13	Esophagus_Mucosa	1.54147e-112	7.738e-08	-1.28823	0.0425918	0.0714	OPPOSITE	0.770526	0.0926025	TRUE	TRUE
POAG EUR	chr6:30118645:G:C	chr6:30118645:G:C	rs9261431	0.094901	0.094901	1.09955	7.74e-11	29527717	30817328	1289.61	2967	sQTL	chr6_29948614_A_C_b38	C	rs2517718	ENSG00000204642.13	HLA-F	chr6:29725563:29890264:clu_32886:ENSG00000204642.13	Esophagus_Muscularis	3.11986e-119	7.738e-08	1.44219	0.0443031	0.0714	SAME	0.770525	0.0926025	TRUE	TRUE
POAG EUR	chr6:30118645:G:C	chr6:30118645:G:C	rs9261431	0.094901	0.094901	1.09955	7.74e-11	29527717	30817328	1289.61	2967	sQTL	chr6_29948614_A_C_b38	C	rs2517718	ENSG00000204642.13	HLA-F	chr6:29725563:29890264:clu_31342:ENSG00000204642.13	Heart_Atrial_Appendage	6.93157e-79	7.738e-08	1.34927	0.0543776	0.0714	SAME	0.770795	0.0926025	TRUE	TRUE
POAG EUR	chr6:30118645:G:C	chr6:30118645:G:C	rs9261431	0.094901	0.094901	1.09955	7.74e-11	29527717	30817328	1289.61	2967	sQTL	chr6_29948614_A_C_b38	C	rs2517718	ENSG00000204642.13	HLA-F	chr6:29725563:29890264:clu_28318:ENSG00000204642.13	Heart_Left_Ventricle	1.48575e-71	7.738e-08	1.36809	0.0602374	0.0714	SAME	0.798749	0.0926025	TRUE	TRUE
POAG EUR	chr6:30118645:G:C	chr6:30118645:G:C	rs9261431	0.094901	0.094901	1.09955	7.74e-11	29527717	30817328	1289.61	2961	sQTL	chr6_29948614_A_C_b38	C	rs2517718	ENSG00000204642.13	HLA-F	chr6:29725563:29890264:clu_21287:ENSG00000204642.13	Kidney_Cortex	1.45787e-12	7.738e-08	1.3623	0.143846	0.0714	SAME	0.923204	0.0926025	TRUE	TRUE
POAG EUR	chr6:30118645:G:C	chr6:30118645:G:C	rs9261431	0.094901	0.094901	1.09955	7.74e-11	29527717	30817328	1289.61	2967	sQTL	chr6_29948614_A_C_b38	C	rs2517718	ENSG00000204642.13	HLA-F	chr6:29725563:29890264:clu_24637:ENSG00000204642.13	Liver	2.51815e-53	7.738e-08	1.33633	0.0606954	0.0714	SAME	0.792909	0.0926025	TRUE	TRUE
POAG EUR	chr6:30118645:G:C	chr6:30118645:G:C	rs9261431	0.094901	0.094901	1.09955	7.74e-11	29527717	30817328	1289.61	2967	sQTL	chr6_29948614_A_C_b38	C	rs2517718	ENSG00000204642.13	HLA-F	chr6:29725563:29890264:clu_37472:ENSG00000204642.13	Lung	5.23659e-130	7.738e-08	1.37359	0.0406748	0.0714	SAME	0.770525	0.0926025	TRUE	TRUE
POAG EUR	chr6:30118645:G:C	chr6:30118645:G:C	rs9261431	0.094901	0.094901	1.09955	7.74e-11	29527717	30817328	1289.61	2967	sQTL	chr6_29948614_A_C_b38	C	rs2517718	ENSG00000204642.13	HLA-F	chr6:29725563:29890264:clu_28824:ENSG00000204642.13	Minor_Salivary_Gland	1.34935e-33	7.738e-08	1.38567	0.0815827	0.0714	SAME	0.772668	0.0926025	TRUE	TRUE
POAG EUR	chr6:30118645:G:C	chr6:30118645:G:C	rs9261431	0.094901	0.094901	1.09955	7.74e-11	29527717	30817328	1289.61	2967	sQTL	chr6_29948614_A_C_b38	C	rs2517718	ENSG00000204642.13	HLA-F	chr6:29725563:29890264:clu_31570:ENSG00000204642.13	Muscle_Skeletal	4.90005e-148	7.738e-08	1.29076	0.0381369	0.0714	SAME	0.770525	0.0926025	TRUE	TRUE
POAG EUR	chr6:30118645:G:C	chr6:30118645:G:C	rs9261431	0.094901	0.094901	1.09955	7.74e-11	29527717	30817328	1289.61	2967	sQTL	chr6_29948614_A_C_b38	C	rs2517718	ENSG00000204642.13	HLA-F	chr6:29725563:29890264:clu_36767:ENSG00000204642.13	Nerve_Tibial	1.71998e-134	7.738e-08	1.32	0.0384176	0.0714	SAME	0.770525	0.0926025	TRUE	TRUE
POAG EUR	chr6:30118645:G:C	chr6:30118645:G:C	rs9261431	0.094901	0.094901	1.09955	7.74e-11	29527717	30817328	1289.61	2967	sQTL	chr6_29948614_A_C_b38	C	rs2517718	ENSG00000204642.13	HLA-F	chr6:29725563:29890264:clu_28714:ENSG00000204642.13	Ovary	1.71102e-33	7.738e-08	1.38655	0.0870467	0.0714	SAME	0.772123	0.0926025	TRUE	TRUE
POAG EUR	chr6:30118645:G:C	chr6:30118645:G:C	rs9261431	0.094901	0.094901	1.09955	7.74e-11	29527717	30817328	1289.61	2967	sQTL	chr6_29948614_A_C_b38	C	rs2517718	ENSG00000204642.13	HLA-F	chr6:29725563:29890264:clu_34110:ENSG00000204642.13	Pituitary	5.51282e-49	7.738e-08	1.21594	0.062569	0.0714	SAME	0.832358	0.0926025	TRUE	TRUE
POAG EUR	chr6:30118645:G:C	chr6:30118645:G:C	rs9261431	0.094901	0.094901	1.09955	7.74e-11	29527717	30817328	1289.61	2967	sQTL	chr6_29948614_A_C_b38	C	rs2517718	ENSG00000204642.13	HLA-F	chr6:29725563:29890264:clu_32868:ENSG00000204642.13	Prostate	3.85593e-58	7.738e-08	1.43204	0.0618278	0.0714	SAME	0.86817	0.0926025	TRUE	TRUE
POAG EUR	chr6:30118645:G:C	chr6:30118645:G:C	rs9261431	0.094901	0.094901	1.09955	7.74e-11	29527717	30817328	1289.61	2967	sQTL	chr6_29948614_A_C_b38	C	rs2517718	ENSG00000204642.13	HLA-F	chr6:29725563:29726011:clu_35773:ENSG00000204642.13	Skin_Not_Sun_Exposed_Suprapubic	4.35495e-131	7.738e-08	-1.27712	0.0376011	0.0714	OPPOSITE	0.770525	0.0926025	TRUE	TRUE
POAG EUR	chr6:30118645:G:C	chr6:30118645:G:C	rs9261431	0.094901	0.094901	1.09955	7.74e-11	29527717	30817328	1289.61	2967	sQTL	chr6_29948614_A_C_b38	C	rs2517718	ENSG00000204642.13	HLA-F	chr6:29725563:29890264:clu_32030:ENSG00000204642.13	Small_Intestine_Terminal_Ileum	7.05553e-43	7.738e-08	1.4547	0.0745579	0.0714	SAME	0.77599	0.0926025	TRUE	TRUE
POAG EUR	chr6:30118645:G:C	chr6:30118645:G:C	rs9261431	0.094901	0.094901	1.09955	7.74e-11	29527717	30817328	1289.61	2967	sQTL	chr6_29948614_A_C_b38	C	rs2517718	ENSG00000204642.13	HLA-F	chr6:29725563:29726011:clu_31051:ENSG00000204642.13	Spleen	1.55445e-65	7.738e-08	-1.39595	0.0543626	0.0714	OPPOSITE	0.770626	0.0926025	TRUE	TRUE
POAG EUR	chr6:30118645:G:C	chr6:30118645:G:C	rs9261431	0.094901	0.094901	1.09955	7.74e-11	29527717	30817328	1289.61	2967	sQTL	chr6_29948614_A_C_b38	C	rs2517718	ENSG00000204642.13	HLA-F	chr6:29725563:29890264:clu_32027:ENSG00000204642.13	Stomach	6.23583e-74	7.738e-08	1.36511	0.0554225	0.0714	SAME	0.770525	0.0926025	TRUE	TRUE
POAG EUR	chr6:30118645:G:C	chr6:30118645:G:C	rs9261431	0.094901	0.094901	1.09955	7.74e-11	29527717	30817328	1289.61	2967	sQTL	chr6_29948614_A_C_b38	C	rs2517718	ENSG00000204642.13	HLA-F	chr6:29725563:29890264:clu_62545:ENSG00000204642.13	Testis	2.16555e-61	7.738e-08	1.29488	0.0611311	0.0714	SAME	0.920637	0.0926025	TRUE	TRUE
POAG EUR	chr6:30118645:G:C	chr6:30118645:G:C	rs9261431	0.094901	0.094901	1.09955	7.74e-11	29527717	30817328	1289.61	2967	sQTL	chr6_29948614_A_C_b38	C	rs2517718	ENSG00000204642.13	HLA-F	chr6:29725563:29890264:clu_38132:ENSG00000204642.13	Thyroid	9.24242e-140	7.738e-08	1.3385	0.0387541	0.0714	SAME	0.770525	0.0926025	TRUE	TRUE
POAG EUR	chr6:30118645:G:C	chr6:30118645:G:C	rs9261431	0.094901	0.094901	1.09955	7.74e-11	29527717	30817328	1289.61	2967	sQTL	chr6_29948614_A_C_b38	C	rs2517718	ENSG00000204642.13	HLA-F	chr6:29725563:29890264:clu_27095:ENSG00000204642.13	Uterus	1.26776e-28	7.738e-08	1.22722	0.0798643	0.0714	SAME	0.770525	0.0926025	TRUE	TRUE
POAG EUR	chr6:30118645:G:C	chr6:30118645:G:C	rs9261431	0.094901	0.094901	1.09955	7.74e-11	29527717	30817328	1289.61	2967	sQTL	chr6_29948614_A_C_b38	C	rs2517718	ENSG00000204642.13	HLA-F	chr6:29725563:29890264:clu_28562:ENSG00000204642.13	Vagina	9.11972e-36	7.738e-08	1.31169	0.0723649	0.0714	SAME	0.748236	0.0926025	TRUE	TRUE
POAG EUR	chr6:30118645:G:C	chr6:30118645:G:C	rs9261431	0.094901	0.094901	1.09955	7.74e-11	29527717	30817328	1289.61	2967	sQTL	chr6_29948614_A_C_b38	C	rs2517718	ENSG00000204642.13	HLA-F	chr6:29725563:29726011:clu_28715:ENSG00000204642.13	Whole_Blood	9.63741e-183	7.738e-08	-1.32878	0.0322603	0.0714	OPPOSITE	0.770525	0.0926025	TRUE	TRUE
POAG EUR	chr6:30118645:G:C	chr6:30118645:G:C	rs9261431	0.094901	0.094901	1.09955	7.74e-11	29527717	30817328	1289.61	3129	sQTL	chr6_29948614_A_C_b38	C	rs2517718	ENSG00000206341.7	HLA-H	chr6:29890296:29945234:clu_22867:ENSG00000206341.7	Brain_Amygdala	4.04909e-25	7.738e-08	1.25459	0.0912998	0.0714	SAME	0.998332	0.0926016	TRUE	TRUE
POAG EUR	chr1:37605594:C:T	chr1:37605594:C:T	rs6687545	0.074198	0.074198	1.07702	9.73e-09	37436153	37689540	253.387	686	eQTL	chr1_37525857_C_T_b38	T	rs11264067	ENSG00000163875.15	MEAF6		Stomach	6.77073e-10	1.775e-08	0.250315	0.0390953	0.0731	SAME	0.565214	0.0925409	TRUE	TRUE
POAG EUR	chr6:30118645:G:C	chr6:30118645:G:C	rs9261431	0.094901	0.094901	1.09955	7.74e-11	29527717	30817328	1289.61	3129	sQTL	chr6_29948614_A_C_b38	C	rs2517718	ENSG00000206503.12	HLA-A	chr6:29944616:30009145:clu_22868:ENSG00000206503.12	Brain_Amygdala	2.83394e-18	7.738e-08	1.05101	0.099005	0.0714	SAME	0.999978	0.0921257	TRUE	TRUE
POAG EUR	chr13:75680297:G:A	chr13:75680297:A:G	rs111439095	-0.0859	0.0859	0.917686	1.89e-11	75406444	75978448	572.004	567	sQTL	chr13_75674393_T_C_b38	C	rs7336032	ENSG00000136153.19	LMO7	chr13:75834387:75835152:clu_2403:ENSG00000136153.19	Esophagus_Mucosa	1.58894e-05	2.041e-11	-0.220482	0.0505545	0.0857	OPPOSITE	0.0804243	0.0915599	FALSE	TRUE
POAG EUR	chr13:75680297:G:A	chr13:75680297:A:G	rs111439095	-0.0859	0.0859	0.917686	1.89e-11	75406444	75978448	572.004	567	sQTL	chr13_75674393_T_C_b38	C	rs7336032	ENSG00000136153.19	LMO7	chr13:75834387:75835152:clu_2403:ENSG00000136153.19	Esophagus_Mucosa	1.58894e-05	2.041e-11	-0.220482	0.0505545	0.0857	OPPOSITE	0.0804243	0.0915599	FALSE	TRUE
POAG EUR	chr6:30118645:G:C	chr6:30118645:G:C	rs9261431	0.094901	0.094901	1.09955	7.74e-11	29527717	30817328	1289.61	3130	eQTL	chr6_29948614_A_C_b38	C	rs2517718	ENSG00000281831.1	HCP5B		Brain_Cerebellar_Hemisphere	3.59922e-29	7.738e-08	0.950018	0.065777	0.0714	SAME	0.774036	0.0899987	TRUE	TRUE
POAG EUR	chr6:30118645:G:C	chr6:30118645:G:C	rs9261431	0.094901	0.094901	1.09955	7.74e-11	29527717	30817328	1289.61	3130	sQTL	chr6_29948614_A_C_b38	C	rs2517718	ENSG00000206503.12	HLA-A	chr6:29944616:30009145:clu_35707:ENSG00000206503.12	Adipose_Subcutaneous	8.11172e-89	7.738e-08	1.00783	0.0416787	0.0714	SAME	0.999281	0.0899987	TRUE	TRUE
POAG EUR	chr6:30118645:G:C	chr6:30118645:G:C	rs9261431	0.094901	0.094901	1.09955	7.74e-11	29527717	30817328	1289.61	3130	sQTL	chr6_29948614_A_C_b38	C	rs2517718	ENSG00000206503.12	HLA-A	chr6:29944616:30009145:clu_34705:ENSG00000206503.12	Adipose_Visceral_Omentum	1.88415e-80	7.738e-08	1.16117	0.0491765	0.0714	SAME	0.999908	0.0899987	TRUE	TRUE
POAG EUR	chr6:30118645:G:C	chr6:30118645:G:C	rs9261431	0.094901	0.094901	1.09955	7.74e-11	29527717	30817328	1289.61	3130	sQTL	chr6_29948614_A_C_b38	C	rs2517718	ENSG00000206503.12	HLA-A	chr6:29944616:30009145:clu_29316:ENSG00000206503.12	Brain_Cerebellar_Hemisphere	5.32523e-34	7.738e-08	1.17967	0.0741737	0.0714	SAME	0.999977	0.0899987	TRUE	TRUE
POAG EUR	chr6:30118645:G:C	chr6:30118645:G:C	rs9261431	0.094901	0.094901	1.09955	7.74e-11	29527717	30817328	1289.61	3130	sQTL	chr6_29948614_A_C_b38	C	rs2517718	ENSG00000206503.12	HLA-A	chr6:29944616:30009145:clu_28603:ENSG00000206503.12	Brain_Cortex	4.39405e-29	7.738e-08	1.09681	0.0813659	0.0714	SAME	0.999977	0.0899987	TRUE	TRUE
POAG EUR	chr6:30118645:G:C	chr6:30118645:G:C	rs9261431	0.094901	0.094901	1.09955	7.74e-11	29527717	30817328	1289.61	3130	sQTL	chr6_29948614_A_C_b38	C	rs2517718	ENSG00000206503.12	HLA-A	chr6:29944616:30009145:clu_28336:ENSG00000206503.12	Brain_Nucleus_accumbens_basal_ganglia	1.50552e-26	7.738e-08	1.13818	0.0899582	0.0714	SAME	0.999648	0.0899987	TRUE	TRUE
POAG EUR	chr6:30118645:G:C	chr6:30118645:G:C	rs9261431	0.094901	0.094901	1.09955	7.74e-11	29527717	30817328	1289.61	3130	sQTL	chr6_29948614_A_C_b38	C	rs2517718	ENSG00000206503.12	HLA-A	chr6:29944616:30009145:clu_24915:ENSG00000206503.12	Brain_Putamen_basal_ganglia	8.02699e-21	7.738e-08	0.95784	0.0871404	0.0714	SAME	0.999995	0.0899987	TRUE	TRUE
POAG EUR	chr6:30118645:G:C	chr6:30118645:G:C	rs9261431	0.094901	0.094901	1.09955	7.74e-11	29527717	30817328	1289.61	3130	sQTL	chr6_29948614_A_C_b38	C	rs2517718	ENSG00000206503.12	HLA-A	chr6:29890296:29945234:clu_24275:ENSG00000206503.12	Brain_Spinal_cord_cervical_c-1	2.4767e-31	7.738e-08	1.41705	0.0835148	0.0714	SAME	0.999976	0.0899987	TRUE	TRUE
POAG EUR	chr6:30118645:G:C	chr6:30118645:G:C	rs9261431	0.094901	0.094901	1.09955	7.74e-11	29527717	30817328	1289.61	3130	sQTL	chr6_29948614_A_C_b38	C	rs2517718	ENSG00000206503.12	HLA-A	chr6:29944616:30009145:clu_28473:ENSG00000206503.12	Cells_Cultured_fibroblasts	9.31e-72	7.738e-08	1.05552	0.0489209	0.0714	SAME	0.999935	0.0899987	TRUE	TRUE
POAG EUR	chr6:30118645:G:C	chr6:30118645:G:C	rs9261431	0.094901	0.094901	1.09955	7.74e-11	29527717	30817328	1289.61	3130	sQTL	chr6_29948614_A_C_b38	C	rs2517718	ENSG00000206503.12	HLA-A	chr6:29944616:30009145:clu_34805:ENSG00000206503.12	Colon_Transverse	3.18205e-52	7.738e-08	1.13279	0.0622873	0.0714	SAME	0.999897	0.0899987	TRUE	TRUE
POAG EUR	chr6:30118645:G:C	chr6:30118645:G:C	rs9261431	0.094901	0.094901	1.09955	7.74e-11	29527717	30817328	1289.61	3130	sQTL	chr6_29948614_A_C_b38	C	rs2517718	ENSG00000206503.12	HLA-A	chr6:29944616:30009145:clu_33177:ENSG00000206503.12	Esophagus_Mucosa	3.53867e-74	7.738e-08	1.18484	0.053947	0.0714	SAME	0.999946	0.0899987	TRUE	TRUE
POAG EUR	chr6:30118645:G:C	chr6:30118645:G:C	rs9261431	0.094901	0.094901	1.09955	7.74e-11	29527717	30817328	1289.61	3130	sQTL	chr6_29948614_A_C_b38	C	rs2517718	ENSG00000206503.12	HLA-A	chr6:29944616:30009145:clu_33177:ENSG00000206503.12	Esophagus_Mucosa	3.53867e-74	7.738e-08	1.18484	0.053947	0.0714	SAME	0.999946	0.0899987	TRUE	TRUE
POAG EUR	chr6:30118645:G:C	chr6:30118645:G:C	rs9261431	0.094901	0.094901	1.09955	7.74e-11	29527717	30817328	1289.61	3130	sQTL	chr6_29948614_A_C_b38	C	rs2517718	ENSG00000206503.12	HLA-A	chr6:29944616:30009145:clu_37478:ENSG00000206503.12	Lung	8.84057e-85	7.738e-08	1.16715	0.0486139	0.0714	SAME	0.999416	0.0899987	TRUE	TRUE
POAG EUR	chr6:30118645:G:C	chr6:30118645:G:C	rs9261431	0.094901	0.094901	1.09955	7.74e-11	29527717	30817328	1289.61	3130	sQTL	chr6_29948614_A_C_b38	C	rs2517718	ENSG00000206503.12	HLA-A	chr6:29944616:30009145:clu_28830:ENSG00000206503.12	Minor_Salivary_Gland	9.71767e-24	7.738e-08	1.24648	0.0986241	0.0714	SAME	0.999261	0.0899987	TRUE	TRUE
POAG EUR	chr6:30118645:G:C	chr6:30118645:G:C	rs9261431	0.094901	0.094901	1.09955	7.74e-11	29527717	30817328	1289.61	3130	sQTL	chr6_29948614_A_C_b38	C	rs2517718	ENSG00000206503.12	HLA-A	chr6:29944616:30009145:clu_28786:ENSG00000206503.12	Pancreas	1.19034e-46	7.738e-08	1.18876	0.0681294	0.0714	SAME	0.999908	0.0899987	TRUE	TRUE
POAG EUR	chr6:30118645:G:C	chr6:30118645:G:C	rs9261431	0.094901	0.094901	1.09955	7.74e-11	29527717	30817328	1289.61	3130	sQTL	chr6_29948614_A_C_b38	C	rs2517718	ENSG00000206503.12	HLA-A	chr6:29944616:30009145:clu_31057:ENSG00000206503.12	Spleen	1.20835e-34	7.738e-08	1.16412	0.0776566	0.0714	SAME	0.9993	0.0899987	TRUE	TRUE
POAG EUR	chr6:30118645:G:C	chr6:30118645:G:C	rs9261431	0.094901	0.094901	1.09955	7.74e-11	29527717	30817328	1289.61	3130	sQTL	chr6_29948614_A_C_b38	C	rs2517718	ENSG00000206503.12	HLA-A	chr6:29944616:30009145:clu_31057:ENSG00000206503.12	Spleen	1.20835e-34	7.738e-08	1.16412	0.0776566	0.0714	SAME	0.9993	0.0899987	TRUE	TRUE
POAG EUR	chr6:30118645:G:C	chr6:30118645:G:C	rs9261431	0.094901	0.094901	1.09955	7.74e-11	29527717	30817328	1289.61	3130	sQTL	chr6_29948614_A_C_b38	C	rs2517718	ENSG00000206503.12	HLA-A	chr6:29944616:30009145:clu_32033:ENSG00000206503.12	Stomach	1.16612e-42	7.738e-08	1.12569	0.069656	0.0714	SAME	0.99931	0.0899987	TRUE	TRUE
POAG EUR	chr6:30118645:G:C	chr6:30118645:G:C	rs9261431	0.094901	0.094901	1.09955	7.74e-11	29527717	30817328	1289.61	3130	sQTL	chr6_29948614_A_C_b38	C	rs2517718	ENSG00000206503.12	HLA-A	chr6:29944616:30009145:clu_62551:ENSG00000206503.12	Testis	1.37573e-46	7.738e-08	1.14124	0.0662922	0.0714	SAME	0.998793	0.0899987	TRUE	TRUE
POAG EUR	chr6:30118645:G:C	chr6:30118645:G:C	rs9261431	0.094901	0.094901	1.09955	7.74e-11	29527717	30817328	1289.61	3130	sQTL	chr6_29948614_A_C_b38	C	rs2517718	ENSG00000206503.12	HLA-A	chr6:29944616:30009145:clu_28724:ENSG00000206503.12	Whole_Blood	2.61151e-123	7.738e-08	1.16042	0.0389545	0.0714	SAME	0.999935	0.0899987	TRUE	TRUE
POAG EUR	chr6:30118645:G:C	chr6:30118645:G:C	rs9261431	0.094901	0.094901	1.09955	7.74e-11	29527717	30817328	1289.61	3130	sQTL	chr6_29948614_A_C_b38	C	rs2517718	ENSG00000204632.11	HLA-G	chr6:29889604:29889707:clu_32888:ENSG00000204632.11	Esophagus_Muscularis	2.28318e-41	7.738e-08	0.812185	0.0541509	0.0714	SAME	0.775579	0.0899987	TRUE	TRUE
POAG EUR	chr6:30118645:G:C	chr6:30118645:G:C	rs9261431	0.094901	0.094901	1.09955	7.74e-11	29527717	30817328	1289.61	3130	sQTL	chr6_29948614_A_C_b38	C	rs2517718	ENSG00000206341.7	HLA-H	chr6:29725563:29726011:clu_35700:ENSG00000206341.7	Adipose_Subcutaneous	1.46449e-166	7.738e-08	-1.30679	0.0325237	0.0714	OPPOSITE	0.999578	0.0899987	TRUE	TRUE
POAG EUR	chr6:30118645:G:C	chr6:30118645:G:C	rs9261431	0.094901	0.094901	1.09955	7.74e-11	29527717	30817328	1289.61	3130	sQTL	chr6_29948614_A_C_b38	C	rs2517718	ENSG00000206341.7	HLA-H	chr6:29944616:30009145:clu_29316:ENSG00000206341.7	Brain_Cerebellar_Hemisphere	5.32523e-34	7.738e-08	1.17967	0.0741737	0.0714	SAME	0.999977	0.0899987	TRUE	TRUE
POAG EUR	chr6:30118645:G:C	chr6:30118645:G:C	rs9261431	0.094901	0.094901	1.09955	7.74e-11	29527717	30817328	1289.61	3130	sQTL	chr6_29948614_A_C_b38	C	rs2517718	ENSG00000206341.7	HLA-H	chr6:29890296:29945234:clu_28602:ENSG00000206341.7	Brain_Cortex	5.0714e-38	7.738e-08	1.20432	0.072731	0.0714	SAME	0.999977	0.0899987	TRUE	TRUE
POAG EUR	chr6:30118645:G:C	chr6:30118645:G:C	rs9261431	0.094901	0.094901	1.09955	7.74e-11	29527717	30817328	1289.61	3130	sQTL	chr6_29948614_A_C_b38	C	rs2517718	ENSG00000206341.7	HLA-H	chr6:29890296:29945234:clu_25318:ENSG00000206341.7	Brain_Hippocampus	5.98464e-35	7.738e-08	1.19707	0.0719999	0.0714	SAME	0.894609	0.0899987	TRUE	TRUE
POAG EUR	chr6:30118645:G:C	chr6:30118645:G:C	rs9261431	0.094901	0.094901	1.09955	7.74e-11	29527717	30817328	1289.61	3130	sQTL	chr6_29948614_A_C_b38	C	rs2517718	ENSG00000206341.7	HLA-H	chr6:29890296:29945234:clu_28335:ENSG00000206341.7	Brain_Nucleus_accumbens_basal_ganglia	8.3215e-39	7.738e-08	1.24574	0.073659	0.0714	SAME	0.999977	0.0899987	TRUE	TRUE
POAG EUR	chr6:30118645:G:C	chr6:30118645:G:C	rs9261431	0.094901	0.094901	1.09955	7.74e-11	29527717	30817328	1289.61	3130	sQTL	chr6_29948614_A_C_b38	C	rs2517718	ENSG00000206341.7	HLA-H	chr6:29725563:29890264:clu_24909:ENSG00000206341.7	Brain_Putamen_basal_ganglia	1.81025e-26	7.738e-08	1.10976	0.0844574	0.0714	SAME	0.799875	0.0899987	TRUE	TRUE
POAG EUR	chr6:30118645:G:C	chr6:30118645:G:C	rs9261431	0.094901	0.094901	1.09955	7.74e-11	29527717	30817328	1289.61	3130	sQTL	chr6_29948614_A_C_b38	C	rs2517718	ENSG00000206341.7	HLA-H	chr6:29890296:29945234:clu_24275:ENSG00000206341.7	Brain_Spinal_cord_cervical_c-1	2.4767e-31	7.738e-08	1.41705	0.0835148	0.0714	SAME	0.999976	0.0899987	TRUE	TRUE
POAG EUR	chr6:30118645:G:C	chr6:30118645:G:C	rs9261431	0.094901	0.094901	1.09955	7.74e-11	29527717	30817328	1289.61	3130	sQTL	chr6_29948614_A_C_b38	C	rs2517718	ENSG00000206341.7	HLA-H	chr6:29725563:29726011:clu_34799:ENSG00000206341.7	Colon_Transverse	4.18379e-82	7.738e-08	-1.26197	0.0490311	0.0714	OPPOSITE	0.796351	0.0899987	TRUE	TRUE
POAG EUR	chr6:30118645:G:C	chr6:30118645:G:C	rs9261431	0.094901	0.094901	1.09955	7.74e-11	29527717	30817328	1289.61	3130	sQTL	chr6_29948614_A_C_b38	C	rs2517718	ENSG00000206341.7	HLA-H	chr6:29890296:29945234:clu_24642:ENSG00000206341.7	Liver	1.36809e-58	7.738e-08	1.33998	0.0556802	0.0714	SAME	0.999226	0.0899987	TRUE	TRUE
POAG EUR	chr6:30118645:G:C	chr6:30118645:G:C	rs9261431	0.094901	0.094901	1.09955	7.74e-11	29527717	30817328	1289.61	3130	sQTL	chr6_29948614_A_C_b38	C	rs2517718	ENSG00000206341.7	HLA-H	chr6:29725563:29890264:clu_37472:ENSG00000206341.7	Lung	5.23659e-130	7.738e-08	1.37359	0.0406748	0.0714	SAME	0.76883	0.0899987	TRUE	TRUE
POAG EUR	chr6:30118645:G:C	chr6:30118645:G:C	rs9261431	0.094901	0.094901	1.09955	7.74e-11	29527717	30817328	1289.61	3130	sQTL	chr6_29948614_A_C_b38	C	rs2517718	ENSG00000206341.7	HLA-H	chr6:29725563:29890264:clu_28824:ENSG00000206341.7	Minor_Salivary_Gland	1.34935e-33	7.738e-08	1.38567	0.0815827	0.0714	SAME	0.771042	0.0899987	TRUE	TRUE
POAG EUR	chr6:30118645:G:C	chr6:30118645:G:C	rs9261431	0.094901	0.094901	1.09955	7.74e-11	29527717	30817328	1289.61	3130	sQTL	chr6_29948614_A_C_b38	C	rs2517718	ENSG00000206341.7	HLA-H	chr6:29725563:29890264:clu_28780:ENSG00000206341.7	Pancreas	7.15013e-71	7.738e-08	1.41173	0.0581365	0.0714	SAME	0.769234	0.0899987	TRUE	TRUE
POAG EUR	chr6:30118645:G:C	chr6:30118645:G:C	rs9261431	0.094901	0.094901	1.09955	7.74e-11	29527717	30817328	1289.61	3130	sQTL	chr6_29948614_A_C_b38	C	rs2517718	ENSG00000206341.7	HLA-H	chr6:29725563:29726011:clu_31051:ENSG00000206341.7	Spleen	1.55445e-65	7.738e-08	-1.39595	0.0543626	0.0714	OPPOSITE	0.768939	0.0899987	TRUE	TRUE
POAG EUR	chr6:30118645:G:C	chr6:30118645:G:C	rs9261431	0.094901	0.094901	1.09955	7.74e-11	29527717	30817328	1289.61	3130	sQTL	chr6_29948614_A_C_b38	C	rs2517718	ENSG00000206341.7	HLA-H	chr6:29725563:29890264:clu_28562:ENSG00000206341.7	Vagina	9.11972e-36	7.738e-08	1.31169	0.0723649	0.0714	SAME	0.746553	0.0899987	TRUE	TRUE
POAG EUR	chr6:30118645:G:C	chr6:30118645:G:C	rs9261431	0.094901	0.094901	1.09955	7.74e-11	29527717	30817328	1289.61	3130	sQTL	chr6_29948614_A_C_b38	C	rs2517718	ENSG00000206341.7	HLA-H	chr6:29725563:29726011:clu_28715:ENSG00000206341.7	Whole_Blood	9.63741e-183	7.738e-08	-1.32878	0.0322603	0.0714	OPPOSITE	0.768829	0.0899987	TRUE	TRUE
POAG EUR	chr6:30118645:G:C	chr6:30118645:G:C	rs9261431	0.094901	0.094901	1.09955	7.74e-11	29527717	30817328	1289.61	3130	sQTL	chr6_29948614_A_C_b38	C	rs2517718	ENSG00000243753.5	HLA-L	chr6:29944616:30009145:clu_29316:ENSG00000243753.5	Brain_Cerebellar_Hemisphere	5.32523e-34	7.738e-08	1.17967	0.0741737	0.0714	SAME	0.999977	0.0899987	TRUE	TRUE
POAG EUR	chr6:30118645:G:C	chr6:30118645:G:C	rs9261431	0.094901	0.094901	1.09955	7.74e-11	29527717	30817328	1289.61	3130	sQTL	chr6_29948614_A_C_b38	C	rs2517718	ENSG00000243753.5	HLA-L	chr6:29889604:29889707:clu_32888:ENSG00000243753.5	Esophagus_Muscularis	2.28318e-41	7.738e-08	0.812185	0.0541509	0.0714	SAME	0.775579	0.0899987	TRUE	TRUE
POAG EUR	chr6:30118645:G:C	chr6:30118645:G:C	rs9261431	0.094901	0.094901	1.09955	7.74e-11	29527717	30817328	1289.61	3130	eQTL	chr6_29948614_A_C_b38	C	rs2517718	ENSG00000204622.11	HLA-J		Thyroid	2.06981e-33	7.738e-08	0.445999	0.0343793	0.0714	SAME	0.593157	0.0899986	TRUE	TRUE
POAG EUR	chr6:30118645:G:C	chr6:30118645:G:C	rs9261431	0.094901	0.094901	1.09955	7.74e-11	29527717	30817328	1289.61	3130	sQTL	chr6_29948614_A_C_b38	C	rs2517718	ENSG00000243753.5	HLA-L	chr6:29889604:29889707:clu_36771:ENSG00000243753.5	Nerve_Tibial	2.12563e-42	7.738e-08	0.754835	0.0502913	0.0714	SAME	0.700539	0.0899986	TRUE	TRUE
POAG EUR	chr6:30118645:G:C	chr6:30118645:G:C	rs9261431	0.094901	0.094901	1.09955	7.74e-11	29527717	30817328	1289.61	3130	sQTL	chr6_29948614_A_C_b38	C	rs2517718	ENSG00000206503.12	HLA-A	chr6:29944616:30009145:clu_30682:ENSG00000206503.12	Brain_Cerebellum	1.54705e-34	7.738e-08	1.11895	0.0732809	0.0714	SAME	0.999127	0.0899974	TRUE	TRUE
POAG EUR	chr6:30118645:G:C	chr6:30118645:G:C	rs9261431	0.094901	0.094901	1.09955	7.74e-11	29527717	30817328	1289.61	3130	sQTL	chr6_29948614_A_C_b38	C	rs2517718	ENSG00000206341.7	HLA-H	chr6:29944616:30009145:clu_30682:ENSG00000206341.7	Brain_Cerebellum	1.54705e-34	7.738e-08	1.11895	0.0732809	0.0714	SAME	0.999127	0.0899974	TRUE	TRUE
POAG EUR	chr6:30118645:G:C	chr6:30118645:G:C	rs9261431	0.094901	0.094901	1.09955	7.74e-11	29527717	30817328	1289.61	3130	sQTL	chr6_29948614_A_C_b38	C	rs2517718	ENSG00000243753.5	HLA-L	chr6:29944616:30009145:clu_30682:ENSG00000243753.5	Brain_Cerebellum	1.54705e-34	7.738e-08	1.11895	0.0732809	0.0714	SAME	0.999127	0.0899974	TRUE	TRUE
POAG EUR	chr6:30118645:G:C	chr6:30118645:G:C	rs9261431	0.094901	0.094901	1.09955	7.74e-11	29527717	30817328	1289.61	3130	sQTL	chr6_29948614_A_C_b38	C	rs2517718	ENSG00000206341.7	HLA-H	chr6:29890296:29945234:clu_24585:ENSG00000206341.7	Brain_Anterior_cingulate_cortex_BA24	5.61307e-26	7.738e-08	1.18108	0.0874639	0.0714	SAME	0.999918	0.0899971	TRUE	TRUE
POAG EUR	chr6:30118645:G:C	chr6:30118645:G:C	rs9261431	0.094901	0.094901	1.09955	7.74e-11	29527717	30817328	1289.61	3130	sQTL	chr6_29948614_A_C_b38	C	rs2517718	ENSG00000206503.12	HLA-A	chr6:29944616:30009145:clu_21989:ENSG00000206503.12	Brain_Substantia_nigra	1.68799e-12	7.738e-08	1.07257	0.130804	0.0714	SAME	0.999023	0.0899937	TRUE	TRUE
POAG EUR	chr6:30118645:G:C	chr6:30118645:G:C	rs9261431	0.094901	0.094901	1.09955	7.74e-11	29527717	30817328	1289.61	3130	sQTL	chr6_29948614_A_C_b38	C	rs2517718	ENSG00000206503.12	HLA-A	chr6:29944616:30009145:clu_24586:ENSG00000206503.12	Brain_Anterior_cingulate_cortex_BA24	2.63317e-19	7.738e-08	1.06086	0.0989296	0.0714	SAME	0.99975	0.0899923	TRUE	TRUE
POAG EUR	chr6:30118645:G:C	chr6:30118645:G:C	rs9261431	0.094901	0.094901	1.09955	7.74e-11	29527717	30817328	1289.61	3130	sQTL	chr6_29948614_A_C_b38	C	rs2517718	ENSG00000206503.12	HLA-A	chr6:29944616:30009145:clu_27764:ENSG00000206503.12	Brain_Caudate_basal_ganglia	8.15261e-24	7.738e-08	1.00217	0.0849531	0.0714	SAME	0.999331	0.0899901	TRUE	TRUE
POAG EUR	chr6:30118645:G:C	chr6:30118645:G:C	rs9261431	0.094901	0.094901	1.09955	7.74e-11	29527717	30817328	1289.61	3130	eQTL	chr6_29948614_A_C_b38	C	rs2517718	ENSG00000206503.12	HLA-A		Esophagus_Mucosa	9.11999e-21	7.738e-08	0.358121	0.0363538	0.0714	SAME	0.999743	0.0899839	TRUE	TRUE
POAG EUR	chr6:30118645:G:C	chr6:30118645:G:C	rs9261431	0.094901	0.094901	1.09955	7.74e-11	29527717	30817328	1289.61	3130	sQTL	chr6_29948614_A_C_b38	C	rs2517718	ENSG00000243753.5	HLA-L	chr6:29889604:29889707:clu_62549:ENSG00000243753.5	Testis	3.02195e-31	7.738e-08	0.819667	0.06261	0.0714	SAME	0.816129	0.0899653	TRUE	TRUE
POAG EUR	chr6:30118645:G:C	chr6:30118645:G:C	rs9261431	0.094901	0.094901	1.09955	7.74e-11	29527717	30817328	1289.61	3130	sQTL	chr6_29948614_A_C_b38	C	rs2517718	ENSG00000204632.11	HLA-G	chr6:29889604:29889707:clu_31463:ENSG00000204632.11	Esophagus_Gastroesophageal_Junction	2.32121e-27	7.738e-08	0.795814	0.066433	0.0714	SAME	0.768961	0.0899506	TRUE	TRUE
POAG EUR	chr6:30118645:G:C	chr6:30118645:G:C	rs9261431	0.094901	0.094901	1.09955	7.74e-11	29527717	30817328	1289.61	3130	sQTL	chr6_29948614_A_C_b38	C	rs2517718	ENSG00000243753.5	HLA-L	chr6:29889604:29889707:clu_31463:ENSG00000243753.5	Esophagus_Gastroesophageal_Junction	2.32121e-27	7.738e-08	0.795814	0.066433	0.0714	SAME	0.768961	0.0899506	TRUE	TRUE
POAG EUR	chr6:30118645:G:C	chr6:30118645:G:C	rs9261431	0.094901	0.094901	1.09955	7.74e-11	29527717	30817328	1289.61	3130	sQTL	chr6_29948614_A_C_b38	C	rs2517718	ENSG00000243753.5	HLA-L	chr6:29889604:29889707:clu_31463:ENSG00000243753.5	Esophagus_Gastroesophageal_Junction	2.32121e-27	7.738e-08	0.795814	0.066433	0.0714	SAME	0.768961	0.0899506	TRUE	TRUE
POAG EUR	chr6:30118645:G:C	chr6:30118645:G:C	rs9261431	0.094901	0.094901	1.09955	7.74e-11	29527717	30817328	1289.61	3130	sQTL	chr6_29948614_A_C_b38	C	rs2517718	ENSG00000204632.11	HLA-G	chr6:29889604:29889707:clu_31582:ENSG00000204632.11	Artery_Aorta	1.1181e-32	7.738e-08	0.768393	0.0582936	0.0714	SAME	0.746026	0.0899436	TRUE	TRUE
POAG EUR	chr6:30118645:G:C	chr6:30118645:G:C	rs9261431	0.094901	0.094901	1.09955	7.74e-11	29527717	30817328	1289.61	3130	sQTL	chr6_29948614_A_C_b38	C	rs2517718	ENSG00000243753.5	HLA-L	chr6:29889604:29889707:clu_31582:ENSG00000243753.5	Artery_Aorta	1.1181e-32	7.738e-08	0.768393	0.0582936	0.0714	SAME	0.746026	0.0899436	TRUE	TRUE
POAG EUR	chr1:37605594:C:T	chr1:37605594:C:T	rs6687545	0.074198	0.074198	1.07702	9.73e-09	37436153	37689540	253.387	686	sQTL	chr1_37579524_G_C_b38	C	rs10752599	ENSG00000134697.12	GNL2	chr1:37582936:37583867:clu_49587:ENSG00000134697.12	Esophagus_Mucosa	2.51475e-19	1.774e-08	0.555544	0.0591499	0.0728	SAME	0.218327	0.089928	TRUE	TRUE
POAG EUR	chr6:30118645:G:C	chr6:30118645:G:C	rs9261431	0.094901	0.094901	1.09955	7.74e-11	29527717	30817328	1289.61	3130	eQTL	chr6_29948614_A_C_b38	C	rs2517718	ENSG00000227262.3	HCG4B		Pituitary	4.98856e-13	7.738e-08	-0.61497	0.0794248	0.0714	OPPOSITE	0.576732	0.0898947	TRUE	TRUE
POAG EUR	chr6:30118645:G:C	chr6:30118645:G:C	rs9261431	0.094901	0.094901	1.09955	7.74e-11	29527717	30817328	1289.61	3130	eQTL	chr6_29948614_A_C_b38	C	rs2517718	ENSG00000206341.7	HLA-H		Skin_Not_Sun_Exposed_Suprapubic	9.08533e-18	7.738e-08	0.508316	0.0567528	0.0714	SAME	0.794043	0.0896139	TRUE	TRUE
POAG EUR	chr6:30118645:G:C	chr6:30118645:G:C	rs9261431	0.094901	0.094901	1.09955	7.74e-11	29527717	30817328	1289.61	3130	sQTL	chr6_29948614_A_C_b38	C	rs2517718	ENSG00000243753.5	HLA-L	chr6:29889604:29889707:clu_38136:ENSG00000243753.5	Thyroid	8.72554e-52	7.738e-08	0.78673	0.0466159	0.0714	SAME	0.87773	0.0895801	TRUE	TRUE
POAG EUR	chr1:37605594:C:T	chr1:37605594:C:T	rs6687545	0.074198	0.074198	1.07702	9.73e-09	37436153	37689540	253.387	686	eQTL	chr1_37525857_C_T_b38	T	rs11264067	ENSG00000163875.15	MEAF6		Nerve_Tibial	1.54434e-09	1.775e-08	0.15019	0.0243644	0.0731	SAME	0.591782	0.089289	TRUE	TRUE
POAG EUR	chr6:30118645:G:C	chr6:30118645:G:C	rs9261431	0.094901	0.094901	1.09955	7.74e-11	29527717	30817328	1289.61	3130	sQTL	chr6_29948614_A_C_b38	C	rs2517718	ENSG00000206503.12	HLA-A	chr6:29944616:30009145:clu_25319:ENSG00000206503.12	Brain_Hippocampus	2.35791e-21	7.738e-08	1.01132	0.0897811	0.0714	SAME	0.999966	0.088976	TRUE	TRUE
POAG EUR	chr6:30118645:G:C	chr6:30118645:G:C	rs9261431	0.094901	0.094901	1.09955	7.74e-11	29527717	30817328	1289.61	3130	eQTL	chr6_29942257_G_A_b38	A	rs2735114	ENSG00000204632.11	HLA-G		Adrenal_Gland	1.04052e-08	8.238e-09	0.494626	0.0826576	0.0774	SAME	0.544279	0.088919	TRUE	TRUE
POAG EUR	chr6:30118645:G:C	chr6:30118645:G:C	rs9261431	0.094901	0.094901	1.09955	7.74e-11	29527717	30817328	1289.61	3130	eQTL	chr6_29948614_A_C_b38	C	rs2517718	ENSG00000227766.1	HCG4P5		Thyroid	8.58955e-08	7.738e-08	-0.252389	0.0464455	0.0714	OPPOSITE	0.863388	0.0888303	TRUE	TRUE
POAG EUR	chr1:37605594:C:T	chr1:37605594:C:T	rs6687545	0.074198	0.074198	1.07702	9.73e-09	37436153	37689540	253.387	686	eQTL	chr1_37579524_G_C_b38	C	rs10752599	ENSG00000134697.12	GNL2		Brain_Nucleus_accumbens_basal_ganglia	2.59809e-08	1.774e-08	-0.305158	0.0521332	0.0728	OPPOSITE	0.263169	0.088743	TRUE	TRUE
POAG EUR	chr6:30118645:G:C	chr6:30118645:G:C	rs9261431	0.094901	0.094901	1.09955	7.74e-11	29527717	30817328	1289.61	3130	eQTL	chr6_29948614_A_C_b38	C	rs2517718	ENSG00000206503.12	HLA-A		Colon_Transverse	1.4217e-07	7.738e-08	0.161761	0.0300015	0.0714	SAME	0.817864	0.088351	TRUE	TRUE
POAG EUR	chr6:30118645:G:C	chr6:30118645:G:C	rs9261431	0.094901	0.094901	1.09955	7.74e-11	29527717	30817328	1289.61	3130	eQTL	chr6_29948614_A_C_b38	C	rs2517718	ENSG00000204622.11	HLA-J		Brain_Nucleus_accumbens_basal_ganglia	1.90373e-10	7.738e-08	0.499488	0.0734455	0.0714	SAME	0.838462	0.0880194	TRUE	TRUE
POAG EUR	chr6:30118645:G:C	chr6:30118645:G:C	rs9261431	0.094901	0.094901	1.09955	7.74e-11	29527717	30817328	1289.61	3128	eQTL	chr6_29942257_G_A_b38	A	rs2735114	ENSG00000230521.1	HCG4P7		Cells_EBV-transformed_lymphocytes	1.75525e-12	8.238e-09	-0.735972	0.09369	0.0774	OPPOSITE	0.53977	0.0879024	TRUE	TRUE
POAG EUR	chr2:152505186:C:T	chr2:152505186:T:C	rs55882252	-0.0984997	0.0984997	0.906196	3.47e-14	152056846	152594033	537.187	405	eQTL	chr2_152372914_G_C_b38	C	rs57155791	ENSG00000213197.3	AC012066.1		Adipose_Subcutaneous	9.78508e-06	8.486e-07	0.22615	0.0506299	0.0641	SAME	0.147531	0.0877446	TRUE	TRUE
POAG EUR	chr6:30118645:G:C	chr6:30118645:G:C	rs9261431	0.094901	0.094901	1.09955	7.74e-11	29527717	30817328	1289.61	3130	sQTL	chr6_29948614_A_C_b38	C	rs2517718	ENSG00000243753.5	HLA-L	chr6:29889604:29889707:clu_36130:ENSG00000243753.5	Breast_Mammary_Tissue	1.10216e-29	7.738e-08	0.758421	0.061286	0.0714	SAME	0.556145	0.0876363	TRUE	TRUE
POAG EUR	chr15:61655081:G:C	chr15:61655081:C:G	rs12438742	-0.0709	0.0709	0.931555	4.16e-08	61568983	61832714	263.731	900	eQTL	chr15_61658911_T_C_b38	C	rs4775426	ENSG00000259616.2	RP11-507B12.2		Adipose_Visceral_Omentum	2.25571e-16	7.524e-08	-0.367146	0.0428292	0.0701	OPPOSITE	0.25894	0.0875399	TRUE	TRUE
POAG EUR	chr15:61655081:G:C	chr15:61655081:C:G	rs12438742	-0.0709	0.0709	0.931555	4.16e-08	61568983	61832714	263.731	900	eQTL	chr15_61658911_T_C_b38	C	rs4775426	ENSG00000259530.1	RP11-259A24.1		Artery_Tibial	1.58265e-13	7.524e-08	-0.2883	0.0380154	0.0701	OPPOSITE	0.505146	0.0871751	TRUE	TRUE
POAG EUR	chr2:12750734:C:T	chr2:12750734:T:C	rs2113818	0.0707007	0.0707007	1.07326	3.3e-08	12614310	12977950	363.64	285	eQTL	chr2_12786953_G_A_b38	A	rs6761288	ENSG00000071575.11	TRIB2		Adipose_Visceral_Omentum	2.41116e-07	2.834e-06	-0.183157	0.0348514	-0.0612	SAME	0.957419	0.0871665	TRUE	TRUE
POAG EUR	chr15:61655081:G:C	chr15:61655081:C:G	rs12438742	-0.0709	0.0709	0.931555	4.16e-08	61568983	61832714	263.731	900	eQTL	chr15_61658911_T_C_b38	C	rs4775426	ENSG00000259616.2	RP11-507B12.2		Heart_Atrial_Appendage	8.19431e-20	7.524e-08	-0.48531	0.0496075	0.0701	OPPOSITE	0.277726	0.0869801	TRUE	TRUE
POAG EUR	chr1:37605594:C:T	chr1:37605594:C:T	rs6687545	0.074198	0.074198	1.07702	9.73e-09	37436153	37689540	253.387	686	sQTL	chr1_37579524_G_C_b38	C	rs10752599	ENSG00000163877.10	SNIP1	chr1:37540755:37552645:clu_48021:ENSG00000163877.10	Colon_Sigmoid	2.7404e-08	1.774e-08	-0.431667	0.0755712	0.0728	OPPOSITE	0.294747	0.0869009	TRUE	TRUE
POAG EUR	chr15:61655081:G:C	chr15:61655081:C:G	rs12438742	-0.0709	0.0709	0.931555	4.16e-08	61568983	61832714	263.731	900	eQTL	chr15_61658911_T_C_b38	C	rs4775426	ENSG00000259616.2	RP11-507B12.2		Artery_Coronary	4.4718e-10	7.524e-08	-0.466616	0.0705434	0.0701	OPPOSITE	0.260693	0.0864916	TRUE	TRUE
POAG EUR	chr6:30118645:G:C	chr6:30118645:G:C	rs9261431	0.094901	0.094901	1.09955	7.74e-11	29527717	30817328	1289.61	3130	eQTL	chr6_29948614_A_C_b38	C	rs2517718	ENSG00000206503.12	HLA-A		Adipose_Visceral_Omentum	6.59667e-19	7.738e-08	0.30897	0.0330611	0.0714	SAME	0.82156	0.0864781	TRUE	TRUE
POAG EUR	chr15:61655081:G:C	chr15:61655081:C:G	rs12438742	-0.0709	0.0709	0.931555	4.16e-08	61568983	61832714	263.731	900	eQTL	chr15_61655081_C_G_b38	G	rs12438742	ENSG00000259616.2	RP11-507B12.2		Skin_Not_Sun_Exposed_Suprapubic	5.93968e-09	4.161e-08	-0.26077	0.0439466	0.0709	OPPOSITE	0.245155	0.0857405	TRUE	TRUE
POAG EUR	chr6:30118645:G:C	chr6:30118645:G:C	rs9261431	0.094901	0.094901	1.09955	7.74e-11	29527717	30817328	1289.61	3130	eQTL	chr6_29948614_A_C_b38	C	rs2517718	ENSG00000206341.7	HLA-H		Brain_Cerebellar_Hemisphere	4.47105e-27	7.738e-08	0.942001	0.0692529	0.0714	SAME	0.733147	0.0853354	TRUE	TRUE
POAG EUR	chr15:61655081:G:C	chr15:61655081:C:G	rs12438742	-0.0709	0.0709	0.931555	4.16e-08	61568983	61832714	263.731	900	eQTL	chr15_61658911_T_C_b38	C	rs4775426	ENSG00000259675.1	RP11-507B12.1		Cells_Cultured_fibroblasts	7.09418e-22	7.524e-08	-0.353699	0.0347356	0.0701	OPPOSITE	0.252565	0.0849909	TRUE	TRUE
POAG EUR	chr6:30118645:G:C	chr6:30118645:G:C	rs9261431	0.094901	0.094901	1.09955	7.74e-11	29527717	30817328	1289.61	3130	eQTL	chr6_29948614_A_C_b38	C	rs2517718	ENSG00000204622.11	HLA-J		Lung	2.04418e-19	7.738e-08	0.398611	0.0422092	0.0714	SAME	0.988516	0.08479	TRUE	TRUE
POAG EUR	chr6:30118645:G:C	chr6:30118645:G:C	rs9261431	0.094901	0.094901	1.09955	7.74e-11	29527717	30817328	1289.61	3129	eQTL	chr6_29942257_G_A_b38	A	rs2735114	ENSG00000206341.7	HLA-H		Brain_Amygdala	8.72857e-06	8.238e-09	0.452044	0.0966202	0.0774	SAME	0.931711	0.0847741	TRUE	TRUE
POAG EUR	chr6:36618293:G:A	chr6:36618293:G:A	rs12208086	0.108298	0.108298	1.11438	9.74e-13	36327403	36694091	366.688	433	sQTL	chr6_36488466_G_C_b38	C	rs584196	ENSG00000112079.8	STK38	chr6:36525642:36540072:clu_30137:ENSG00000112079.8	Artery_Coronary	1.30998e-07	1.539e-06	-0.501895	0.0914729	0.0662	OPPOSITE	0.380871	0.0839921	TRUE	TRUE
POAG EUR	chr6:30118645:G:C	chr6:30118645:G:C	rs9261431	0.094901	0.094901	1.09955	7.74e-11	29527717	30817328	1289.61	3130	eQTL	chr6_29948614_A_C_b38	C	rs2517718	ENSG00000204622.11	HLA-J		Pancreas	2.4372e-13	7.738e-08	0.411315	0.0531313	0.0714	SAME	0.795755	0.0839482	TRUE	TRUE
POAG EUR	chr6:30118645:G:C	chr6:30118645:G:C	rs9261431	0.094901	0.094901	1.09955	7.74e-11	29527717	30817328	1289.61	3130	sQTL	chr6_29948614_A_C_b38	C	rs2517718	ENSG00000243753.5	HLA-L	chr6:29889604:29889707:clu_32793:ENSG00000243753.5	Artery_Tibial	2.76183e-51	7.738e-08	0.781662	0.0466939	0.0714	SAME	0.657953	0.0823837	TRUE	TRUE
POAG EUR	chr6:30118645:G:C	chr6:30118645:G:C	rs9261431	0.094901	0.094901	1.09955	7.74e-11	29527717	30817328	1289.61	3130	sQTL	chr6_29948614_A_C_b38	C	rs2517718	ENSG00000243753.5	HLA-L	chr6:29889604:29889707:clu_28784:ENSG00000243753.5	Pancreas	2.34843e-29	7.738e-08	0.925425	0.0730907	0.0714	SAME	0.727406	0.0822905	TRUE	TRUE
POAG EUR	chr6:30118645:G:C	chr6:30118645:G:C	rs9261431	0.094901	0.094901	1.09955	7.74e-11	29527717	30817328	1289.61	3130	sQTL	chr6_29948614_A_C_b38	C	rs2517718	ENSG00000231130.1	HLA-T	chr6:29889604:29889707:clu_28784:ENSG00000231130.1	Pancreas	2.34843e-29	7.738e-08	0.925425	0.0730907	0.0714	SAME	0.727406	0.0822905	TRUE	TRUE
POAG EUR	chr2:12750734:C:T	chr2:12750734:T:C	rs2113818	0.0707007	0.0707007	1.07326	3.3e-08	12614310	12977950	363.64	285	eQTL	chr2_12786953_G_A_b38	A	rs6761288	ENSG00000071575.11	TRIB2		Breast_Mammary_Tissue	9.95687e-05	2.834e-06	-0.132722	0.0336828	-0.0612	SAME	0.950841	0.0821271	FALSE	TRUE
POAG EUR	chr1:37605594:C:T	chr1:37605594:C:T	rs6687545	0.074198	0.074198	1.07702	9.73e-09	37436153	37689540	253.387	686	sQTL	chr1_37525857_C_T_b38	T	rs11264067	ENSG00000134697.12	GNL2	chr1:37582936:37583867:clu_54895:ENSG00000134697.12	Skin_Sun_Exposed_Lower_leg	3.56274e-16	1.775e-08	0.434236	0.0517219	0.0731	SAME	0.386588	0.081564	TRUE	TRUE
POAG EUR	chr9:22052735:C:T	chr9:22052735:T:C	rs6475604	-0.2686	0.2686	0.764449	1e-91	21900447	22175914	275.467	801	eQTL	chr9_22029081_G_A_b38	A	rs679038	ENSG00000147889.17	CDKN2A		Brain_Cortex	4.66005e-05	2.802e-72	-0.327803	0.078363	-0.2377	SAME	0.448022	0.08133	TRUE	TRUE
POAG EUR	chr6:30118645:G:C	chr6:30118645:G:C	rs9261431	0.094901	0.094901	1.09955	7.74e-11	29527717	30817328	1289.61	3130	eQTL	chr6_29948614_A_C_b38	C	rs2517718	ENSG00000204625.10	HCG9		Whole_Blood	7.74673e-12	7.738e-08	0.29862	0.0427707	0.0714	SAME	0.984755	0.0810125	TRUE	TRUE
POAG EUR	chr1:37605594:C:T	chr1:37605594:C:T	rs6687545	0.074198	0.074198	1.07702	9.73e-09	37436153	37689540	253.387	686	eQTL	chr1_37593092_T_C_b38	C	rs10908360	ENSG00000134697.12	GNL2		Prostate	1.97415e-06	1.583e-08	-0.178143	0.0362395	0.0732	OPPOSITE	0.333963	0.0807821	TRUE	TRUE
POAG EUR	chr15:61655081:G:C	chr15:61655081:C:G	rs12438742	-0.0709	0.0709	0.931555	4.16e-08	61568983	61832714	263.731	900	eQTL	chr15_61659330_G_A_b38	A	rs2245787	ENSG00000259530.1	RP11-259A24.1		Artery_Tibial	2.01809e-13	5.095e-06	0.287468	0.0380821	-0.0596	OPPOSITE	0.46801	0.0807665	TRUE	TRUE
POAG EUR	chr6:30118645:G:C	chr6:30118645:G:C	rs9261431	0.094901	0.094901	1.09955	7.74e-11	29527717	30817328	1289.61	3130	eQTL	chr6_29942257_G_A_b38	A	rs2735114	ENSG00000230521.1	HCG4P7		Brain_Nucleus_accumbens_basal_ganglia	7.7876e-05	8.238e-09	-0.35972	0.0887222	0.0774	OPPOSITE	0.893146	0.0803425	TRUE	TRUE
POAG EUR	chr1:37605594:C:T	chr1:37605594:C:T	rs6687545	0.074198	0.074198	1.07702	9.73e-09	37436153	37689540	253.387	686	eQTL	chr1_37525857_C_T_b38	T	rs11264067	ENSG00000134697.12	GNL2		Prostate	8.24878e-07	1.775e-08	-0.184416	0.0361104	0.0731	OPPOSITE	0.329663	0.0797419	TRUE	TRUE
POAG EUR	chr6:30118645:G:C	chr6:30118645:G:C	rs9261431	0.094901	0.094901	1.09955	7.74e-11	29527717	30817328	1289.61	3130	eQTL	chr6_29942257_G_A_b38	A	rs2735114	ENSG00000204632.11	HLA-G		Artery_Tibial	1.19669e-07	8.238e-09	0.265203	0.0493891	0.0774	SAME	0.348857	0.0795794	TRUE	TRUE
POAG EUR	chr6:30118645:G:C	chr6:30118645:G:C	rs9261431	0.094901	0.094901	1.09955	7.74e-11	29527717	30817328	1289.61	3130	eQTL	chr6_29836388_G_A_b38	A	6:29804165	ENSG00000231130.1	HLA-T		Skin_Sun_Exposed_Lower_leg	2.70156e-08	2.249e-09	0.319987	0.0566977	0.0804	SAME	0.8593	0.0795517	TRUE	TRUE
POAG EUR	chr15:61655081:G:C	chr15:61655081:C:G	rs12438742	-0.0709	0.0709	0.931555	4.16e-08	61568983	61832714	263.731	900	eQTL	chr15_61665037_G_A_b38	A	rs3848125	ENSG00000259284.1	RP11-162I7.1		Uterus	3.17775e-07	6.95e-08	-0.413029	0.0755657	0.0704	OPPOSITE	0.823494	0.0790958	TRUE	TRUE
POAG EUR	chr7:117996057:G:C	chr7:117996057:C:G	rs10230941	-0.0766003	0.0766003	0.92626	9.11e-09	117792816	118121908	329.092	822	eQTL	chr7_117883655_A_G_b38	G	rs10233018	ENSG00000077063.10	CTTNBP2		Cells_Cultured_fibroblasts	4.87368e-14	3.42e-07	-0.340587	0.0436268	0.0659	OPPOSITE	0.393536	0.0787667	TRUE	TRUE
POAG EUR	chr15:61655081:G:C	chr15:61655081:C:G	rs12438742	-0.0709	0.0709	0.931555	4.16e-08	61568983	61832714	263.731	900	eQTL	chr15_61665037_G_A_b38	A	rs3848125	ENSG00000259284.1	RP11-162I7.1		Adipose_Visceral_Omentum	3.05409e-09	6.95e-08	-0.265551	0.0437798	0.0704	OPPOSITE	0.614581	0.0787397	TRUE	TRUE
POAG EUR	chr6:30118645:G:C	chr6:30118645:G:C	rs9261431	0.094901	0.094901	1.09955	7.74e-11	29527717	30817328	1289.61	3130	eQTL	chr6_29839124_C_G_b38	G	rs407238	ENSG00000280128.1	XXbac-BPG283O16.9		Esophagus_Mucosa	1.42646e-10	1.46e-09	-0.23405	0.0355991	0.0823	OPPOSITE	0.991207	0.0783787	TRUE	TRUE
POAG EUR	chr6:30118645:G:C	chr6:30118645:G:C	rs9261431	0.094901	0.094901	1.09955	7.74e-11	29527717	30817328	1289.61	3130	eQTL	chr6_29942257_G_A_b38	A	rs2735114	ENSG00000230521.1	HCG4P7		Brain_Anterior_cingulate_cortex_BA24	3.8665e-05	8.238e-09	-0.408864	0.0957167	0.0774	OPPOSITE	0.683635	0.0781241	TRUE	TRUE
POAG EUR	chr6:30118645:G:C	chr6:30118645:G:C	rs9261431	0.094901	0.094901	1.09955	7.74e-11	29527717	30817328	1289.61	3130	eQTL	chr6_29948614_A_C_b38	C	rs2517718	ENSG00000227766.1	HCG4P5		Testis	1.77253e-09	7.738e-08	-0.499921	0.0801997	0.0714	OPPOSITE	0.883063	0.0781213	TRUE	TRUE
POAG EUR	chr6:30118645:G:C	chr6:30118645:G:C	rs9261431	0.094901	0.094901	1.09955	7.74e-11	29527717	30817328	1289.61	3130	sQTL	chr6_29948614_A_C_b38	C	rs2517718	ENSG00000204632.11	HLA-G	chr6:29889604:29889707:clu_24639:ENSG00000204632.11	Liver	2.88579e-15	7.738e-08	0.745681	0.0863858	0.0714	SAME	0.636816	0.0780738	TRUE	TRUE
POAG EUR	chr6:30118645:G:C	chr6:30118645:G:C	rs9261431	0.094901	0.094901	1.09955	7.74e-11	29527717	30817328	1289.61	3130	sQTL	chr6_29948614_A_C_b38	C	rs2517718	ENSG00000243753.5	HLA-L	chr6:29889604:29889707:clu_24639:ENSG00000243753.5	Liver	2.88579e-15	7.738e-08	0.745681	0.0863858	0.0714	SAME	0.636816	0.0780738	TRUE	TRUE
POAG EUR	chr6:30118645:G:C	chr6:30118645:G:C	rs9261431	0.094901	0.094901	1.09955	7.74e-11	29527717	30817328	1289.61	3130	sQTL	chr6_29948614_A_C_b38	C	rs2517718	ENSG00000231130.1	HLA-T	chr6:29889604:29889707:clu_24639:ENSG00000231130.1	Liver	2.88579e-15	7.738e-08	0.745681	0.0863858	0.0714	SAME	0.636816	0.0780738	TRUE	TRUE
POAG EUR	chr11:86644523:C:T	chr11:86644523:C:T	rs581796	-0.1576	0.1576	0.854191	3.46e-11	86204622	86763989	559.367	437	eQTL	chr11_86650466_G_A_b38	A	rs686768	ENSG00000150687.11	PRSS23		Cells_Cultured_fibroblasts	1.74171e-15	4.37e-11	0.478328	0.0577766	-0.1486	OPPOSITE	0.745196	0.0779388	TRUE	TRUE
POAG EUR	chr1:37605594:C:T	chr1:37605594:C:T	rs6687545	0.074198	0.074198	1.07702	9.73e-09	37436153	37689540	253.387	686	sQTL	chr1_37593092_T_C_b38	C	rs10908360	ENSG00000134697.12	GNL2	chr1:37582936:37583867:clu_54895:ENSG00000134697.12	Skin_Sun_Exposed_Lower_leg	5.83038e-16	1.583e-08	0.436603	0.0524102	0.0732	SAME	0.368584	0.0777655	TRUE	TRUE
POAG EUR	chr6:30118645:G:C	chr6:30118645:G:C	rs9261431	0.094901	0.094901	1.09955	7.74e-11	29527717	30817328	1289.61	3130	sQTL	chr6_29948614_A_C_b38	C	rs2517718	ENSG00000204632.11	HLA-G	chr6:29889604:29889707:clu_32029:ENSG00000204632.11	Stomach	2.55818e-26	7.738e-08	0.794231	0.0678331	0.0714	SAME	0.593193	0.0775445	TRUE	TRUE
POAG EUR	chr6:30118645:G:C	chr6:30118645:G:C	rs9261431	0.094901	0.094901	1.09955	7.74e-11	29527717	30817328	1289.61	3130	sQTL	chr6_29948614_A_C_b38	C	rs2517718	ENSG00000243753.5	HLA-L	chr6:29889604:29889707:clu_32029:ENSG00000243753.5	Stomach	2.55818e-26	7.738e-08	0.794231	0.0678331	0.0714	SAME	0.593193	0.0775445	TRUE	TRUE
POAG EUR	chr6:30118645:G:C	chr6:30118645:G:C	rs9261431	0.094901	0.094901	1.09955	7.74e-11	29527717	30817328	1289.61	3130	sQTL	chr6_29948614_A_C_b38	C	rs2517718	ENSG00000231130.1	HLA-T	chr6:29889604:29889707:clu_32029:ENSG00000231130.1	Stomach	2.55818e-26	7.738e-08	0.794231	0.0678331	0.0714	SAME	0.593193	0.0775445	TRUE	TRUE
POAG EUR	chr7:83658291:G:A	chr7:83658291:G:A	rs1972459	-0.0819001	0.0819001	0.921364	1.08e-09	83350426	83751674	401.248	377	eQTL	chr7_83636772_T_A_b38	A	rs41999	ENSG00000170381.12	SEMA3E		Breast_Mammary_Tissue	8.62676e-11	6.27e-09	0.362008	0.0539508	0.0778	SAME	0.0591323	0.0772573	TRUE	TRUE
POAG EUR	chr6:30118645:G:C	chr6:30118645:G:C	rs9261431	0.094901	0.094901	1.09955	7.74e-11	29527717	30817328	1289.61	3130	eQTL	chr6_29942257_G_A_b38	A	rs2735114	ENSG00000230521.1	HCG4P7		Adrenal_Gland	3.40796e-22	8.238e-09	-0.761524	0.0691609	0.0774	OPPOSITE	0.52179	0.0770299	TRUE	TRUE
POAG EUR	chr6:45960663:C:T	chr6:45960663:C:T	rs1555214	0.0774979	0.0774979	1.08058	8.45e-09	45839867	46056666	216.799	704	eQTL	chr6_45960663_C_T_b38	T	rs1555214	ENSG00000112782.15	CLIC5		Muscle_Skeletal	3.25518e-06	8.45e-09	0.095566	0.0203514	0.0775	SAME	0.244895	0.0768102	TRUE	TRUE
POAG EUR	chr22:29217452:G:T	chr22:29217452:G:T	rs7284245	0.164997	0.164997	1.17939	2.94e-09	28667235	29799980	1132.74	380	eQTL	chr22_28712241_A_G_b38	G	rs5752776	ENSG00000183765.20	CHEK2		Liver	1.02747e-21	8.941e-07	-0.723344	0.0653913	0.0689	OPPOSITE	0.338286	0.0766898	TRUE	TRUE
POAG EUR	chr6:30118645:G:C	chr6:30118645:G:C	rs9261431	0.094901	0.094901	1.09955	7.74e-11	29527717	30817328	1289.61	3130	eQTL	chr6_29948614_A_C_b38	C	rs2517718	ENSG00000206503.12	HLA-A		Minor_Salivary_Gland	5.41913e-06	7.738e-08	0.469557	0.0985726	0.0714	SAME	0.602277	0.076593	TRUE	TRUE
POAG EUR	chr6:30118645:G:C	chr6:30118645:G:C	rs9261431	0.094901	0.094901	1.09955	7.74e-11	29527717	30817328	1289.61	3130	eQTL	chr6_29948614_A_C_b38	C	rs2517718	ENSG00000206341.7	HLA-H		Skin_Sun_Exposed_Lower_leg	2.90874e-15	7.738e-08	0.409503	0.0503424	0.0714	SAME	0.815124	0.0764759	TRUE	TRUE
POAG EUR	chr1:37605594:C:T	chr1:37605594:C:T	rs6687545	0.074198	0.074198	1.07702	9.73e-09	37436153	37689540	253.387	629	eQTL	chr1_37532977_C_G_b38	G	rs7534923	ENSG00000163875	MEAF6		Retina	2.71687e-14	1.545e-08	0.515941	0.22226	0.0733	SAME	0.428137	0.0763241	TRUE	TRUE
POAG EUR	chr14:60509819:C:A	chr14:60419432:T:C	rs33912345	-0.1721	0.1721	0.841895	3.57e-39	60270263	61166622	896.359	951	eQTL	chr14_60419432_T_C_b38	C	rs1272131	ENSG00000126773.12	PCNX4		Artery_Tibial	1.0488e-06	5.029e-36	0.143707	0.0290795	0.166	SAME	0.133322	0.075952	TRUE	TRUE
POAG EUR	chr6:30118645:G:C	chr6:30118645:G:C	rs9261431	0.094901	0.094901	1.09955	7.74e-11	29527717	30817328	1289.61	3130	eQTL	chr6_29942257_G_A_b38	A	rs2735114	ENSG00000204632.11	HLA-G		Esophagus_Mucosa	2.10333e-07	8.238e-09	0.295914	0.0560861	0.0774	SAME	0.666044	0.0755502	TRUE	TRUE
POAG EUR	chr6:30118645:G:C	chr6:30118645:G:C	rs9261431	0.094901	0.094901	1.09955	7.74e-11	29527717	30817328	1289.61	3130	eQTL	chr6_29942257_G_A_b38	A	rs2735114	ENSG00000206341.7	HLA-H		Esophagus_Mucosa	4.61402e-17	8.238e-09	0.476159	0.0543537	0.0774	SAME	0.819977	0.0753205	TRUE	TRUE
POAG EUR	chr1:165774286:G:A	chr1:165774286:A:G	rs2790049	0.3049	0.3049	1.35649	1.16e-62	165447640	165879903	432.263	600	eQTL	chr1_165774286_A_G_b38	G	rs2790049	ENSG00000224358.1	RP11-466F5.8		Esophagus_Mucosa	7.45561e-15	1.163e-62	-0.662811	0.0821821	-0.3049	SAME	0.455337	0.0752315	TRUE	TRUE
POAG EUR	chr1:37605594:C:T	chr1:37605594:C:T	rs6687545	0.074198	0.074198	1.07702	9.73e-09	37436153	37689540	253.387	686	sQTL	chr1_37525857_C_T_b38	T	rs11264067	ENSG00000163877.10	SNIP1	chr1:37548987:37552645:clu_44209:ENSG00000163877.10	Artery_Coronary	4.07232e-06	1.775e-08	0.361666	0.0761809	0.0731	SAME	0.594166	0.075199	TRUE	TRUE
POAG EUR	chr9:104933258:C:T	chr9:104933258:T:C	rs2472494	0.189396	0.189396	1.20852	2.1e-48	104864477	105056401	191.924	503	eQTL	chr9_104929948_A_G_b38	G	rs2487046	ENSG00000226334.1	RP11-217B7.2		Esophagus_Gastroesophageal_Junction	2.54945e-23	8.278e-42	-0.653961	0.0598508	-0.1774	SAME	0.0687564	0.0745171	TRUE	TRUE
POAG EUR	chr6:30118645:G:C	chr6:30118645:G:C	rs9261431	0.094901	0.094901	1.09955	7.74e-11	29527717	30817328	1289.61	3130	eQTL	chr6_29948614_A_C_b38	C	rs2517718	ENSG00000204622.11	HLA-J		Heart_Left_Ventricle	8.52779e-13	7.738e-08	0.329566	0.0441886	0.0714	SAME	0.765617	0.0732765	TRUE	TRUE
POAG EUR	chr1:37605594:C:T	chr1:37605594:C:T	rs6687545	0.074198	0.074198	1.07702	9.73e-09	37436153	37689540	253.387	686	sQTL	chr1_37593092_T_C_b38	C	rs10908360	ENSG00000163877.10	SNIP1	chr1:37548987:37552645:clu_42954:ENSG00000163877.10	Cells_Cultured_fibroblasts	1.14356e-14	1.583e-08	0.435836	0.0545812	0.0732	SAME	0.402501	0.0728743	TRUE	TRUE
POAG EUR	chr11:120377784:G:A	chr11:120377784:A:G	rs58073046	-0.1727	0.1727	0.84139	3.6e-19	120016164	120568059	551.895	360	eQTL	chr11_120313085_T_C_b38	C	rs7108217	ENSG00000181264.8	TMEM136		Cells_Cultured_fibroblasts	6.11857e-06	1.577e-08	-0.0972955	0.0212359	-0.0734	SAME	0.0676382	0.0726697	TRUE	TRUE
POAG EUR	chr6:30118645:G:C	chr6:30118645:G:C	rs9261431	0.094901	0.094901	1.09955	7.74e-11	29527717	30817328	1289.61	3130	eQTL	chr6_29948614_A_C_b38	C	rs2517718	ENSG00000230521.1	HCG4P7		Brain_Putamen_basal_ganglia	5.43978e-05	7.738e-08	-0.416881	0.099873	0.0714	OPPOSITE	0.732462	0.0725473	TRUE	TRUE
POAG EUR	chr7:83658291:G:A	chr7:83658291:G:A	rs1972459	-0.0819001	0.0819001	0.921364	1.08e-09	83350426	83751674	401.248	377	eQTL	chr7_83636297_G_A_b38	A	rs42000	ENSG00000170381.12	SEMA3E		Colon_Sigmoid	2.42591e-05	4.464e-09	0.254456	0.059199	0.0785	SAME	0.0663058	0.0724523	TRUE	TRUE
POAG EUR	chr6:30118645:G:C	chr6:30118645:G:C	rs9261431	0.094901	0.094901	1.09955	7.74e-11	29527717	30817328	1289.61	3130	eQTL	chr6_29948614_A_C_b38	C	rs2517718	ENSG00000230521.1	HCG4P7		Muscle_Skeletal	9.98026e-18	7.738e-08	-0.427758	0.0484347	0.0714	OPPOSITE	0.547102	0.0724461	TRUE	TRUE
POAG EUR	chr6:30118645:G:C	chr6:30118645:G:C	rs9261431	0.094901	0.094901	1.09955	7.74e-11	29527717	30817328	1289.61	3130	eQTL	chr6_29948614_A_C_b38	C	rs2517718	ENSG00000204622.11	HLA-J		Colon_Sigmoid	1.01296e-13	7.738e-08	0.461087	0.0586894	0.0714	SAME	0.985397	0.0722447	TRUE	TRUE
POAG EUR	chr1:37605594:C:T	chr1:37605594:C:T	rs6687545	0.074198	0.074198	1.07702	9.73e-09	37436153	37689540	253.387	686	eQTL	chr1_37593092_T_C_b38	C	rs10908360	ENSG00000163875.15	MEAF6		Muscle_Skeletal	2.74602e-10	1.583e-08	0.14559	0.0226944	0.0732	SAME	0.295313	0.0722198	TRUE	TRUE
POAG EUR	chr6:30118645:G:C	chr6:30118645:G:C	rs9261431	0.094901	0.094901	1.09955	7.74e-11	29527717	30817328	1289.61	3130	eQTL	chr6_29948614_A_C_b38	C	rs2517718	ENSG00000204622.11	HLA-J		Minor_Salivary_Gland	1.2118e-08	7.738e-08	0.631101	0.103052	0.0714	SAME	0.579283	0.0720326	TRUE	TRUE
POAG EUR	chr6:30118645:G:C	chr6:30118645:G:C	rs9261431	0.094901	0.094901	1.09955	7.74e-11	29527717	30817328	1289.61	3130	eQTL	chr6_29942257_G_A_b38	A	rs2735114	ENSG00000204632.11	HLA-G		Skin_Not_Sun_Exposed_Suprapubic	5.29568e-07	8.238e-09	0.302642	0.0594631	0.0774	SAME	0.852382	0.0716594	TRUE	TRUE
POAG EUR	chr6:30118645:G:C	chr6:30118645:G:C	rs9261431	0.094901	0.094901	1.09955	7.74e-11	29527717	30817328	1289.61	3130	eQTL	chr6_29942257_G_A_b38	A	rs2735114	ENSG00000206341.7	HLA-H		Brain_Nucleus_accumbens_basal_ganglia	4.33567e-09	8.238e-09	0.487312	0.0784993	0.0774	SAME	0.55836	0.0715885	TRUE	TRUE
POAG EUR	chr11:86779538:G:A	chr11:86779538:G:A	rs12786875	0.0884961	0.0884961	1.09253	1.13e-09	86666300	86910549	244.249	483	eQTL	chr11_86688903_G_A_b38	A	rs11234739	ENSG00000278989.1	RP11-762L8.6		Nerve_Tibial	3.65293e-19	7.229e-07	-0.344931	0.0368739	0.0708	OPPOSITE	0.0614206	0.0711516	TRUE	TRUE
POAG EUR	chr9:104933258:C:T	chr9:104933258:T:C	rs2472494	0.189396	0.189396	1.20852	2.1e-48	104864477	105056401	191.924	503	eQTL	chr9_104929081_A_C_b38	C	rs2980083	ENSG00000226334.1	RP11-217B7.2		Liver	7.97489e-07	5.884e-28	-0.4629	0.0902593	-0.1428	SAME	0.0682626	0.0711289	TRUE	TRUE
POAG EUR	chr1:37605594:C:T	chr1:37605594:C:T	rs6687545	0.074198	0.074198	1.07702	9.73e-09	37436153	37689540	253.387	686	eQTL	chr1_37525857_C_T_b38	T	rs11264067	ENSG00000163875.15	MEAF6		Artery_Tibial	1.44323e-21	1.775e-08	0.194144	0.0194489	0.0731	SAME	0.609074	0.0697658	TRUE	TRUE
POAG EUR	chr9:127158184:G:A	chr9:127158184:G:A	rs2027312	-0.0780999	0.0780999	0.924872	1.63e-09	126802572	127443824	641.252	583	sQTL	chr9_127148486_A_G_b38	G	rs2789507	ENSG00000095370.19	SH2D3C	chr9:127747271:127749211:clu_37594:ENSG00000095370.19	Brain_Amygdala	1.61554e-06	5.294e-09	0.69101	0.135821	0.0756	SAME	0.222045	0.06911	TRUE	TRUE
POAG EUR	chr1:37605594:C:T	chr1:37605594:C:T	rs6687545	0.074198	0.074198	1.07702	9.73e-09	37436153	37689540	253.387	686	eQTL	chr1_37525857_C_T_b38	T	rs11264067	ENSG00000163875.15	MEAF6		Artery_Aorta	2.55821e-13	1.775e-08	0.217443	0.0284529	0.0731	SAME	0.81096	0.0688072	TRUE	TRUE
POAG EUR	chr22:29217452:G:T	chr22:29217452:G:T	rs7284245	0.164997	0.164997	1.17939	2.94e-09	28667235	29799980	1132.74	348	eQTL	chr22_28712241_A_G_b38	G	rs5752776	ENSG00000100154.14	TTC28		Cells_Cultured_fibroblasts	1.25349e-16	8.941e-07	0.152434	0.0176448	0.0689	SAME	0.0782158	0.0685998	TRUE	TRUE
POAG EUR	chr9:127158184:G:A	chr9:127158184:G:A	rs2027312	-0.0780999	0.0780999	0.924872	1.63e-09	126802572	127443824	641.252	584	eQTL	chr9_127164237_G_A_b38	A	rs10760478	ENSG00000136828.18	RALGPS1		Brain_Cerebellar_Hemisphere	3.47577e-05	2.151e-09	-0.160736	0.0375279	-0.0775	SAME	0.469971	0.0685833	TRUE	TRUE
POAG EUR	chr15:61655081:G:C	chr15:61655081:C:G	rs12438742	-0.0709	0.0709	0.931555	4.16e-08	61568983	61832714	263.731	900	eQTL	chr15_61665037_G_A_b38	A	rs3848125	ENSG00000259675.1	RP11-507B12.1		Heart_Atrial_Appendage	6.34805e-18	6.95e-08	-0.478787	0.0520752	0.0704	OPPOSITE	0.753279	0.0680959	TRUE	TRUE
POAG EUR	chr6:36618293:G:A	chr6:36618293:G:A	rs12208086	0.108298	0.108298	1.11438	9.74e-13	36327403	36694091	366.688	433	eQTL	chr6_36446531_A_T_b38	T	rs6457918	ENSG00000010030.13	ETV7		Liver	2.21349e-05	1.961e-08	0.283587	0.064966	-0.0776	OPPOSITE	0.595407	0.068061	TRUE	TRUE
POAG EUR	chr1:37605594:C:T	chr1:37605594:C:T	rs6687545	0.074198	0.074198	1.07702	9.73e-09	37436153	37689540	253.387	686	sQTL	chr1_37579524_G_C_b38	C	rs10752599	ENSG00000134697.12	GNL2	chr1:37582936:37583867:clu_57183:ENSG00000134697.12	Thyroid	2.50421e-14	1.774e-08	0.440215	0.0562107	0.0728	SAME	0.193921	0.0678963	TRUE	TRUE
POAG EUR	chr6:30118645:G:C	chr6:30118645:G:C	rs9261431	0.094901	0.094901	1.09955	7.74e-11	29527717	30817328	1289.61	2983	eQTL	chr6_29777662_A_G_b38	G	rs2394685	ENSG00000214922.9	HLA-F-AS1		Adrenal_Gland	4.22807e-06	5.735e-10	0.265171	0.0559994	0.0813	SAME	0.999613	0.0678505	TRUE	TRUE
POAG EUR	chr1:37605594:C:T	chr1:37605594:C:T	rs6687545	0.074198	0.074198	1.07702	9.73e-09	37436153	37689540	253.387	686	eQTL	chr1_37579524_G_C_b38	C	rs10752599	ENSG00000163875.15	MEAF6		Muscle_Skeletal	2.05953e-10	1.774e-08	0.145719	0.0225509	0.0728	SAME	0.275098	0.0672761	TRUE	TRUE
POAG EUR	chr6:30118645:G:C	chr6:30118645:G:C	rs9261431	0.094901	0.094901	1.09955	7.74e-11	29527717	30817328	1289.61	3130	sQTL	chr6_29948614_A_C_b38	C	rs2517718	ENSG00000204632.11	HLA-G	chr6:29889604:29889707:clu_28320:ENSG00000204632.11	Heart_Left_Ventricle	2.49339e-27	7.738e-08	0.766251	0.0650415	0.0714	SAME	0.654821	0.0665873	TRUE	TRUE
POAG EUR	chr6:30118645:G:C	chr6:30118645:G:C	rs9261431	0.094901	0.094901	1.09955	7.74e-11	29527717	30817328	1289.61	3130	sQTL	chr6_29948614_A_C_b38	C	rs2517718	ENSG00000243753.5	HLA-L	chr6:29889604:29889707:clu_28320:ENSG00000243753.5	Heart_Left_Ventricle	2.49339e-27	7.738e-08	0.766251	0.0650415	0.0714	SAME	0.654821	0.0665873	TRUE	TRUE
POAG EUR	chr15:61655081:G:C	chr15:61655081:C:G	rs12438742	-0.0709	0.0709	0.931555	4.16e-08	61568983	61832714	263.731	900	eQTL	chr15_61655081_C_G_b38	G	rs12438742	ENSG00000259675.1	RP11-507B12.1		Breast_Mammary_Tissue	9.24462e-26	4.161e-08	-0.515018	0.0449585	0.0709	OPPOSITE	0.130011	0.0664253	TRUE	TRUE
POAG EUR	chr6:30118645:G:C	chr6:30118645:G:C	rs9261431	0.094901	0.094901	1.09955	7.74e-11	29527717	30817328	1289.61	3130	eQTL	chr6_29948614_A_C_b38	C	rs2517718	ENSG00000204632.11	HLA-G		Cells_Cultured_fibroblasts	2.70519e-09	7.738e-08	0.357729	0.0588168	0.0714	SAME	0.539628	0.0663915	TRUE	TRUE
POAG EUR	chr6:30118645:G:C	chr6:30118645:G:C	rs9261431	0.094901	0.094901	1.09955	7.74e-11	29527717	30817328	1289.61	3130	sQTL	chr6_29947974_G_A_b38	A	rs2735096	ENSG00000243753.5	HLA-L	chr6:29889604:29889707:clu_31574:ENSG00000243753.5	Muscle_Skeletal	6.95216e-40	1.545e-08	0.629476	0.0445866	0.0746	SAME	0.998517	0.0656939	TRUE	TRUE
POAG EUR	chr6:30118645:G:C	chr6:30118645:G:C	rs9261431	0.094901	0.094901	1.09955	7.74e-11	29527717	30817328	1289.61	3130	sQTL	chr6_29947974_G_A_b38	A	rs2735096	ENSG00000243753.5	HLA-L	chr6:29889604:29889707:clu_28471:ENSG00000243753.5	Cells_Cultured_fibroblasts	1.44195e-29	1.545e-08	0.646844	0.0533148	0.0746	SAME	0.99968	0.0656758	TRUE	TRUE
POAG EUR	chr6:30118645:G:C	chr6:30118645:G:C	rs9261431	0.094901	0.094901	1.09955	7.74e-11	29527717	30817328	1289.61	3035	eQTL	chr6_29947974_G_A_b38	A	rs2735096	ENSG00000181126.13	HLA-V		Brain_Cerebellum	4.01264e-13	1.545e-08	0.677787	0.0861045	0.0746	SAME	0.973334	0.0656407	TRUE	TRUE
POAG EUR	chr6:30118645:G:C	chr6:30118645:G:C	rs9261431	0.094901	0.094901	1.09955	7.74e-11	29527717	30817328	1289.61	3130	eQTL	chr6_29947974_G_A_b38	A	rs2735096	ENSG00000227262.3	HCG4B		Pituitary	1.15238e-12	1.545e-08	-0.641897	0.0844231	0.0746	OPPOSITE	0.421104	0.065637	TRUE	TRUE
POAG EUR	chr6:30118645:G:C	chr6:30118645:G:C	rs9261431	0.094901	0.094901	1.09955	7.74e-11	29527717	30817328	1289.61	3130	eQTL	chr6_29948614_A_C_b38	C	rs2517718	ENSG00000204622.11	HLA-J		Brain_Hypothalamus	4.27943e-08	7.738e-08	0.503003	0.0863785	0.0714	SAME	0.973464	0.0654822	TRUE	TRUE
POAG EUR	chr6:30118645:G:C	chr6:30118645:G:C	rs9261431	0.094901	0.094901	1.09955	7.74e-11	29527717	30817328	1289.61	3130	sQTL	chr6_29947974_G_A_b38	A	rs2735096	ENSG00000243753.5	HLA-L	chr6:29889604:29889707:clu_36130:ENSG00000243753.5	Breast_Mammary_Tissue	1.75649e-28	1.545e-08	0.708228	0.0587284	0.0746	SAME	0.415417	0.0654607	TRUE	TRUE
POAG EUR	chr1:165774286:G:A	chr1:165774286:A:G	rs2790049	0.3049	0.3049	1.35649	1.16e-62	165447640	165879903	432.263	600	eQTL	chr1_165774286_A_G_b38	G	rs2790049	ENSG00000224358.1	RP11-466F5.8		Esophagus_Gastroesophageal_Junction	7.449e-11	1.163e-62	-0.607762	0.0896787	-0.3049	SAME	0.227369	0.0654449	TRUE	TRUE
POAG EUR	chr6:30118645:G:C	chr6:30118645:G:C	rs9261431	0.094901	0.094901	1.09955	7.74e-11	29527717	30817328	1289.61	3130	sQTL	chr6_29942257_G_A_b38	A	rs2735114	ENSG00000204632.11	HLA-G	chr6:29889604:29889707:clu_31344:ENSG00000204632.11	Heart_Atrial_Appendage	6.5778e-31	8.238e-09	0.795082	0.0622214	0.0774	SAME	0.460137	0.0653038	TRUE	TRUE
POAG EUR	chr6:30118645:G:C	chr6:30118645:G:C	rs9261431	0.094901	0.094901	1.09955	7.74e-11	29527717	30817328	1289.61	3130	sQTL	chr6_29942257_G_A_b38	A	rs2735114	ENSG00000243753.5	HLA-L	chr6:29889604:29889707:clu_31344:ENSG00000243753.5	Heart_Atrial_Appendage	6.5778e-31	8.238e-09	0.795082	0.0622214	0.0774	SAME	0.460137	0.0653038	TRUE	TRUE
POAG EUR	chr6:30118645:G:C	chr6:30118645:G:C	rs9261431	0.094901	0.094901	1.09955	7.74e-11	29527717	30817328	1289.61	3130	eQTL	chr6_29948614_A_C_b38	C	rs2517718	ENSG00000204622.11	HLA-J		Brain_Spinal_cord_cervical_c-1	2.63297e-07	7.738e-08	0.603755	0.109374	0.0714	SAME	0.94886	0.0633535	TRUE	TRUE
POAG EUR	chr6:36618293:G:A	chr6:36618293:G:A	rs12208086	0.108298	0.108298	1.11438	9.74e-13	36327403	36694091	366.688	433	sQTL	chr6_36469635_T_C_b38	C	rs1003250	ENSG00000112079.8	STK38	chr6:36525642:36540072:clu_29271:ENSG00000112079.8	Whole_Blood	5.84507e-57	6.752e-08	0.690168	0.0391968	-0.0739	OPPOSITE	0.307595	0.0619884	TRUE	TRUE
POAG EUR	chr6:36618293:G:A	chr6:36618293:G:A	rs12208086	0.108298	0.108298	1.11438	9.74e-13	36327403	36694091	366.688	433	eQTL	chr6_36469635_T_C_b38	C	rs1003250	ENSG00000010030.13	ETV7		Spleen	3.20317e-11	6.752e-08	0.43703	0.0619198	-0.0739	OPPOSITE	0.337303	0.0619839	TRUE	TRUE
POAG EUR	chr14:60509819:C:A	chr14:60419432:T:C	rs33912345	-0.1721	0.1721	0.841895	3.57e-39	60270263	61166622	896.359	1074	sQTL	chr14_60380283_C_T_b38	T	rs1254276	ENSG00000100612.13	DHRS7	chr14:60156152:60163045:clu_19936:ENSG00000100612.13	Muscle_Skeletal	6.76175e-07	2.026e-37	0.23878	0.0476102	0.1671	SAME	0.111861	0.0619379	TRUE	TRUE
POAG EUR	chr22:29217452:G:T	chr22:29217452:G:T	rs7284245	0.164997	0.164997	1.17939	2.94e-09	28667235	29799980	1132.74	414	eQTL	chr22_28712241_A_G_b38	G	rs5752776	ENSG00000186998.15	EMID1		Whole_Blood	0.000272904	8.941e-07	0.112614	0.0307564	0.0689	SAME	0.251229	0.061347	TRUE	TRUE
POAG EUR	chr11:86779538:G:A	chr11:86779538:G:A	rs12786875	0.0884961	0.0884961	1.09253	1.13e-09	86666300	86910549	244.249	963	eQTL	chr11_86689802_G_A_b38	A	rs7933920	ENSG00000150687	PRSS23		Retina	1.48369e-09	7.013e-08	-0.479838	0.190951	0.0834	OPPOSITE	0.45735	0.0612229	TRUE	TRUE
POAG EUR	chr22:29217452:G:T	chr22:29217452:G:T	rs7284245	0.164997	0.164997	1.17939	2.94e-09	28667235	29799980	1132.74	414	eQTL	chr22_28712241_A_G_b38	G	rs5752776	ENSG00000272858.1	CTA-292E10.8		Lung	2.66645e-05	8.941e-07	-0.242	0.0570133	0.0689	OPPOSITE	0.194006	0.06122	TRUE	TRUE
POAG EUR	chr6:36618293:G:A	chr6:36618293:G:A	rs12208086	0.108298	0.108298	1.11438	9.74e-13	36327403	36694091	366.688	433	eQTL	chr6_36469635_T_C_b38	C	rs1003250	ENSG00000010030.13	ETV7		Skin_Sun_Exposed_Lower_leg	1.81885e-05	6.752e-08	-0.143452	0.033167	-0.0739	SAME	0.468919	0.0609951	TRUE	TRUE
POAG EUR	chr6:36618293:G:A	chr6:36618293:G:A	rs12208086	0.108298	0.108298	1.11438	9.74e-13	36327403	36694091	366.688	433	sQTL	chr6_36469635_T_C_b38	C	rs1003250	ENSG00000112079.8	STK38	chr6:36540207:36541769:clu_28954:ENSG00000112079.8	Cells_Cultured_fibroblasts	2.87086e-07	6.752e-08	-0.32842	0.063045	-0.0739	SAME	0.692367	0.0609719	TRUE	TRUE
POAG EUR	chr6:30118645:G:C	chr6:30118645:G:C	rs9261431	0.094901	0.094901	1.09955	7.74e-11	29527717	30817328	1289.61	3130	eQTL	chr6_29947974_G_A_b38	A	rs2735096	ENSG00000204622.11	HLA-J		Thyroid	2.29504e-31	1.545e-08	0.414872	0.0332243	0.0746	SAME	0.398205	0.0604189	TRUE	TRUE
POAG EUR	chr1:37605594:C:T	chr1:37605594:C:T	rs6687545	0.074198	0.074198	1.07702	9.73e-09	37436153	37689540	253.387	686	eQTL	chr1_37593092_T_C_b38	C	rs10908360	ENSG00000134697.12	GNL2		Brain_Cerebellum	9.5309e-12	1.583e-08	-0.396311	0.0541311	0.0732	OPPOSITE	0.341476	0.0603272	TRUE	TRUE
POAG EUR	chr1:165774286:G:A	chr1:165774286:A:G	rs2790049	0.3049	0.3049	1.35649	1.16e-62	165447640	165879903	432.263	600	eQTL	chr1_165774286_A_G_b38	G	rs2790049	ENSG00000143183.16	TMCO1		Thyroid	8.29327e-08	1.163e-62	0.136304	0.0250525	-0.3049	OPPOSITE	0.0775503	0.0599241	TRUE	TRUE
POAG EUR	chr1:37605594:C:T	chr1:37605594:C:T	rs6687545	0.074198	0.074198	1.07702	9.73e-09	37436153	37689540	253.387	686	sQTL	chr1_37579524_G_C_b38	C	rs10752599	ENSG00000163877.10	SNIP1	chr1:37548987:37552645:clu_47279:ENSG00000163877.10	Artery_Aorta	1.50994e-11	1.774e-08	0.337954	0.0484885	0.0728	SAME	0.144766	0.0598898	TRUE	TRUE
POAG EUR	chr6:30118645:G:C	chr6:30118645:G:C	rs9261431	0.094901	0.094901	1.09955	7.74e-11	29527717	30817328	1289.61	3130	sQTL	chr6_29948614_A_C_b38	C	rs2517718	ENSG00000243753.5	HLA-L	chr6:29889604:29889707:clu_24913:ENSG00000243753.5	Brain_Putamen_basal_ganglia	2.78904e-10	7.738e-08	0.656868	0.0968525	0.0714	SAME	0.352007	0.0598894	TRUE	TRUE
POAG EUR	chr9:104933258:C:T	chr9:104933258:T:C	rs2472494	0.189396	0.189396	1.20852	2.1e-48	104864477	105056401	191.924	503	eQTL	chr9_104929081_A_C_b38	C	rs2980083	ENSG00000226334.1	RP11-217B7.2		Prostate	3.10698e-08	5.884e-28	-0.465122	0.0803793	-0.1428	SAME	0.73398	0.0598708	TRUE	TRUE
POAG EUR	chr6:36618293:G:A	chr6:36618293:G:A	rs12208086	0.108298	0.108298	1.11438	9.74e-13	36327403	36694091	366.688	433	eQTL	chr6_36469635_T_C_b38	C	rs1003250	ENSG00000010030.13	ETV7		Esophagus_Mucosa	3.78107e-08	6.752e-08	0.194049	0.0346327	-0.0739	OPPOSITE	0.29525	0.0598109	TRUE	TRUE
POAG EUR	chr6:30118645:G:C	chr6:30118645:G:C	rs9261431	0.094901	0.094901	1.09955	7.74e-11	29527717	30817328	1289.61	3130	sQTL	chr6_29948614_A_C_b38	C	rs2517718	ENSG00000204632.11	HLA-G	chr6:29889604:29889707:clu_31344:ENSG00000204632.11	Heart_Atrial_Appendage	7.44445e-29	7.738e-08	0.786146	0.064264	0.0714	SAME	0.420269	0.0596456	TRUE	TRUE
POAG EUR	chr6:30118645:G:C	chr6:30118645:G:C	rs9261431	0.094901	0.094901	1.09955	7.74e-11	29527717	30817328	1289.61	3130	sQTL	chr6_29948614_A_C_b38	C	rs2517718	ENSG00000243753.5	HLA-L	chr6:29889604:29889707:clu_31344:ENSG00000243753.5	Heart_Atrial_Appendage	7.44445e-29	7.738e-08	0.786146	0.064264	0.0714	SAME	0.420269	0.0596456	TRUE	TRUE
POAG EUR	chr1:165774286:G:A	chr1:165774286:A:G	rs2790049	0.3049	0.3049	1.35649	1.16e-62	165447640	165879903	432.263	600	eQTL	chr1_165817713_G_A_b38	A	rs143863391	ENSG00000224358.1	RP11-466F5.8		Artery_Tibial	9.52677e-13	1.316e-15	0.659427	0.0900682	0.2709	SAME	0.640438	0.0596119	TRUE	TRUE
POAG EUR	chr1:165774286:G:A	chr1:165774286:A:G	rs2790049	0.3049	0.3049	1.35649	1.16e-62	165447640	165879903	432.263	600	eQTL	chr1_165817713_G_A_b38	A	rs143863391	ENSG00000224358.1	RP11-466F5.8		Muscle_Skeletal	1.49025e-10	1.316e-15	0.407034	0.0624884	0.2709	SAME	0.702927	0.0596119	TRUE	TRUE
POAG EUR	chr1:165774286:G:A	chr1:165774286:A:G	rs2790049	0.3049	0.3049	1.35649	1.16e-62	165447640	165879903	432.263	600	eQTL	chr1_165817713_G_A_b38	A	rs143863391	ENSG00000224358.1	RP11-466F5.8		Skin_Sun_Exposed_Lower_leg	5.95595e-16	1.316e-15	0.701004	0.0839708	0.2709	SAME	0.203184	0.0596119	TRUE	TRUE
POAG EUR	chr1:165774286:G:A	chr1:165774286:A:G	rs2790049	0.3049	0.3049	1.35649	1.16e-62	165447640	165879903	432.263	600	eQTL	chr1_165817713_G_A_b38	A	rs143863391	ENSG00000224358.1	RP11-466F5.8		Thyroid	3.27695e-11	1.316e-15	0.591273	0.0871505	0.2709	SAME	0.319332	0.0596119	TRUE	TRUE
POAG EUR	chr1:165774286:G:A	chr1:165774286:A:G	rs2790049	0.3049	0.3049	1.35649	1.16e-62	165447640	165879903	432.263	600	eQTL	chr1_165817713_G_A_b38	A	rs143863391	ENSG00000224358.1	RP11-466F5.8		Cells_Cultured_fibroblasts	4.77376e-10	1.316e-15	0.577841	0.0905793	0.2709	SAME	0.686845	0.0596118	TRUE	TRUE
POAG EUR	chr1:165774286:G:A	chr1:165774286:A:G	rs2790049	0.3049	0.3049	1.35649	1.16e-62	165447640	165879903	432.263	600	eQTL	chr1_165817713_G_A_b38	A	rs143863391	ENSG00000143183.16	TMCO1		Artery_Tibial	9.09306e-08	1.316e-15	-0.200594	0.036998	0.2709	OPPOSITE	0.647527	0.0596117	TRUE	TRUE
POAG EUR	chr1:165774286:G:A	chr1:165774286:A:G	rs2790049	0.3049	0.3049	1.35649	1.16e-62	165447640	165879903	432.263	600	eQTL	chr1_165817713_G_A_b38	A	rs143863391	ENSG00000224358.1	RP11-466F5.8		Nerve_Tibial	1.34367e-11	1.316e-15	0.543872	0.0783821	0.2709	SAME	0.792583	0.0596111	TRUE	TRUE
POAG EUR	chr1:165774286:G:A	chr1:165774286:A:G	rs2790049	0.3049	0.3049	1.35649	1.16e-62	165447640	165879903	432.263	600	eQTL	chr1_165817713_G_A_b38	A	rs143863391	ENSG00000224358.1	RP11-466F5.8		Colon_Transverse	5.04162e-15	1.316e-15	0.987047	0.119595	0.2709	SAME	0.702865	0.0596108	TRUE	TRUE
POAG EUR	chr1:165774286:G:A	chr1:165774286:A:G	rs2790049	0.3049	0.3049	1.35649	1.16e-62	165447640	165879903	432.263	600	eQTL	chr1_165817713_G_A_b38	A	rs143863391	ENSG00000143183.16	TMCO1		Cells_Cultured_fibroblasts	2.06462e-08	1.316e-15	-0.224938	0.0393354	0.2709	OPPOSITE	0.424165	0.059601	TRUE	TRUE
POAG EUR	chr1:165774286:G:A	chr1:165774286:A:G	rs2790049	0.3049	0.3049	1.35649	1.16e-62	165447640	165879903	432.263	600	eQTL	chr1_165817713_G_A_b38	A	rs143863391	ENSG00000224358.1	RP11-466F5.8		Adipose_Subcutaneous	9.38904e-07	1.316e-15	0.43508	0.0876333	0.2709	SAME	0.644816	0.059598	TRUE	TRUE
POAG EUR	chr1:165774286:G:A	chr1:165774286:A:G	rs2790049	0.3049	0.3049	1.35649	1.16e-62	165447640	165879903	432.263	600	eQTL	chr1_165817713_G_A_b38	A	rs143863391	ENSG00000224358.1	RP11-466F5.8		Esophagus_Muscularis	9.12592e-10	1.316e-15	0.613652	0.0977713	0.2709	SAME	0.914842	0.0595884	TRUE	TRUE
POAG EUR	chr1:165774286:G:A	chr1:165774286:A:G	rs2790049	0.3049	0.3049	1.35649	1.16e-62	165447640	165879903	432.263	600	eQTL	chr1_165817713_G_A_b38	A	rs143863391	ENSG00000224358.1	RP11-466F5.8		Ovary	1.67769e-05	1.316e-15	0.606239	0.135469	0.2709	SAME	0.508513	0.0595856	TRUE	TRUE
POAG EUR	chr1:165774286:G:A	chr1:165774286:A:G	rs2790049	0.3049	0.3049	1.35649	1.16e-62	165447640	165879903	432.263	600	eQTL	chr1_165817713_G_A_b38	A	rs143863391	ENSG00000224358.1	RP11-466F5.8		Skin_Not_Sun_Exposed_Suprapubic	7.28434e-08	1.316e-15	0.509848	0.0931122	0.2709	SAME	0.714062	0.0595787	TRUE	TRUE
POAG EUR	chr1:165774286:G:A	chr1:165774286:A:G	rs2790049	0.3049	0.3049	1.35649	1.16e-62	165447640	165879903	432.263	600	eQTL	chr1_165817713_G_A_b38	A	rs143863391	ENSG00000143183.16	TMCO1		Skin_Not_Sun_Exposed_Suprapubic	1.65099e-05	1.316e-15	-0.175538	0.0403065	0.2709	OPPOSITE	0.648907	0.0595741	TRUE	TRUE
POAG EUR	chr1:165774286:G:A	chr1:165774286:A:G	rs2790049	0.3049	0.3049	1.35649	1.16e-62	165447640	165879903	432.263	600	eQTL	chr1_165817713_G_A_b38	A	rs143863391	ENSG00000143183.16	TMCO1		Skin_Sun_Exposed_Lower_leg	0.000117415	1.316e-15	-0.165156	0.0425644	0.2709	OPPOSITE	0.712789	0.0595122	TRUE	TRUE
POAG EUR	chr1:165774286:G:A	chr1:165774286:A:G	rs2790049	0.3049	0.3049	1.35649	1.16e-62	165447640	165879903	432.263	600	eQTL	chr1_165817713_G_A_b38	A	rs143863391	ENSG00000224358.1	RP11-466F5.8		Prostate	8.84358e-09	1.316e-15	0.780932	0.129431	0.2709	SAME	0.663631	0.0595056	TRUE	TRUE
POAG EUR	chr11:86644523:C:T	chr11:86644523:C:T	rs581796	-0.1576	0.1576	0.854191	3.46e-11	86204622	86763989	559.367	437	eQTL	chr11_86650466_G_A_b38	A	rs686768	ENSG00000151376.16	ME3		Heart_Atrial_Appendage	3.46647e-06	4.37e-11	0.284082	0.0600714	-0.1486	OPPOSITE	0.743859	0.0594448	TRUE	TRUE
POAG EUR	chr1:165774286:G:A	chr1:165774286:A:G	rs2790049	0.3049	0.3049	1.35649	1.16e-62	165447640	165879903	432.263	600	eQTL	chr1_165817713_G_A_b38	A	rs143863391	ENSG00000224358.1	RP11-466F5.8		Artery_Aorta	3.57646e-09	1.316e-15	0.629879	0.103707	0.2709	SAME	0.678073	0.0594264	TRUE	TRUE
POAG EUR	chr1:165774286:G:A	chr1:165774286:A:G	rs2790049	0.3049	0.3049	1.35649	1.16e-62	165447640	165879903	432.263	600	eQTL	chr1_165817713_G_A_b38	A	rs143863391	ENSG00000224358.1	RP11-466F5.8		Small_Intestine_Terminal_Ileum	3.0216e-06	1.316e-15	0.688238	0.14116	0.2709	SAME	0.549627	0.0592814	TRUE	TRUE
POAG EUR	chr1:165774286:G:A	chr1:165774286:A:G	rs2790049	0.3049	0.3049	1.35649	1.16e-62	165447640	165879903	432.263	600	eQTL	chr1_165817713_G_A_b38	A	rs143863391	ENSG00000224358.1	RP11-466F5.8		Esophagus_Mucosa	1.55901e-07	1.316e-15	0.538218	0.100898	0.2709	SAME	0.356949	0.0589757	TRUE	TRUE
POAG EUR	chr7:83658291:G:A	chr7:83658291:G:A	rs1972459	-0.0819001	0.0819001	0.921364	1.08e-09	83350426	83751674	401.248	377	eQTL	chr7_83636297_G_A_b38	A	rs42000	ENSG00000170381.12	SEMA3E		Esophagus_Gastroesophageal_Junction	1.4005e-07	4.464e-09	0.271674	0.0502559	0.0785	SAME	0.0541729	0.0587726	TRUE	TRUE
POAG EUR	chr6:30118645:G:C	chr6:30118645:G:C	rs9261431	0.094901	0.094901	1.09955	7.74e-11	29527717	30817328	1289.61	3130	sQTL	chr6_29947974_G_A_b38	A	rs2735096	ENSG00000243753.5	HLA-L	chr6:29889604:29889707:clu_21987:ENSG00000243753.5	Brain_Substantia_nigra	1.38814e-07	1.545e-08	0.784813	0.137125	0.0746	SAME	0.259876	0.0583483	TRUE	TRUE
POAG EUR	chr6:30118645:G:C	chr6:30118645:G:C	rs9261431	0.094901	0.094901	1.09955	7.74e-11	29527717	30817328	1289.61	3130	sQTL	chr6_29948614_A_C_b38	C	rs2517718	ENSG00000243753.5	HLA-L	chr6:29889604:29889707:clu_33175:ENSG00000243753.5	Esophagus_Mucosa	4.99334e-32	7.738e-08	0.745073	0.0586305	0.0714	SAME	0.559767	0.0583167	TRUE	TRUE
POAG EUR	chr22:19880248:C:T	chr22:19880248:C:T	rs1139795	-0.1435	0.1435	0.866321	2.22e-13	19715856	19970831	254.975	955	eQTL	chr22_19873352_A_G_b38	G	rs737854	ENSG00000232926.1	AC000078.5		Breast_Mammary_Tissue	1.14369e-07	5.526e-12	-0.283437	0.0522659	0.1163	OPPOSITE	0.99904	0.0582754	TRUE	TRUE
POAG EUR	chr6:30118645:G:C	chr6:30118645:G:C	rs9261431	0.094901	0.094901	1.09955	7.74e-11	29527717	30817328	1289.61	3130	sQTL	chr6_29947974_G_A_b38	A	rs2735096	ENSG00000243753.5	HLA-L	chr6:29889604:29889707:clu_27762:ENSG00000243753.5	Brain_Caudate_basal_ganglia	1.7048e-13	1.545e-08	0.721062	0.0899366	0.0746	SAME	0.789782	0.0582523	TRUE	TRUE
POAG EUR	chr6:45960663:C:T	chr6:45960663:C:T	rs1555214	0.0774979	0.0774979	1.08058	8.45e-09	45839867	46056666	216.799	704	eQTL	chr6_45960663_C_T_b38	T	rs1555214	ENSG00000112782.15	CLIC5		Testis	1.94236e-09	8.45e-09	-0.246873	0.0397092	0.0775	OPPOSITE	0.184595	0.0582198	TRUE	TRUE
POAG EUR	chr1:165774286:G:A	chr1:165774286:A:G	rs2790049	0.3049	0.3049	1.35649	1.16e-62	165447640	165879903	432.263	600	eQTL	chr1_165774286_A_G_b38	G	rs2790049	ENSG00000143183.16	TMCO1		Cells_Cultured_fibroblasts	3.19706e-08	1.163e-62	0.195125	0.0346103	-0.3049	OPPOSITE	0.413523	0.0581055	TRUE	TRUE
POAG EUR	chr9:127158184:G:A	chr9:127158184:G:A	rs2027312	-0.0780999	0.0780999	0.924872	1.63e-09	126802572	127443824	641.252	583	sQTL	chr9_127151040_T_C_b38	C	rs1768373	ENSG00000095370.19	SH2D3C	chr9:127747271:127749211:clu_37594:ENSG00000095370.19	Brain_Amygdala	1.54995e-06	5.684e-09	0.684454	0.134274	0.0754	SAME	0.186602	0.0580786	TRUE	TRUE
POAG EUR	chr6:30118645:G:C	chr6:30118645:G:C	rs9261431	0.094901	0.094901	1.09955	7.74e-11	29527717	30817328	1289.61	3130	eQTL	chr6_29839124_C_G_b38	G	rs407238	ENSG00000234127.8	TRIM26		Testis	2.28987e-07	1.46e-09	0.13991	0.0263397	0.0823	SAME	0.335333	0.0580571	TRUE	TRUE
POAG EUR	chr6:30118645:G:C	chr6:30118645:G:C	rs9261431	0.094901	0.094901	1.09955	7.74e-11	29527717	30817328	1289.61	3124	sQTL	chr6_29942257_G_A_b38	A	rs2735114	ENSG00000243753.5	HLA-L	chr6:29889604:29889707:clu_21291:ENSG00000243753.5	Kidney_Cortex	1.35223e-05	8.238e-09	0.80281	0.165612	0.0774	SAME	0.412111	0.0580396	FALSE	TRUE
POAG EUR	chr6:30118645:G:C	chr6:30118645:G:C	rs9261431	0.094901	0.094901	1.09955	7.74e-11	29527717	30817328	1289.61	3124	sQTL	chr6_29942257_G_A_b38	A	rs2735114	ENSG00000231130.1	HLA-T	chr6:29889604:29889707:clu_21291:ENSG00000231130.1	Kidney_Cortex	1.35223e-05	8.238e-09	0.80281	0.165612	0.0774	SAME	0.412111	0.0580396	FALSE	TRUE
POAG EUR	chr6:30118645:G:C	chr6:30118645:G:C	rs9261431	0.094901	0.094901	1.09955	7.74e-11	29527717	30817328	1289.61	3124	sQTL	chr6_29942257_G_A_b38	A	rs2735114	ENSG00000231130.1	HLA-T	chr6:29889604:29889707:clu_21291:ENSG00000231130.1	Kidney_Cortex	1.35223e-05	8.238e-09	0.80281	0.165612	0.0774	SAME	0.412111	0.0580396	FALSE	TRUE
POAG EUR	chr6:30118645:G:C	chr6:30118645:G:C	rs9261431	0.094901	0.094901	1.09955	7.74e-11	29527717	30817328	1289.61	3130	eQTL	chr6_29948614_A_C_b38	C	rs2517718	ENSG00000206341.7	HLA-H		Breast_Mammary_Tissue	7.43836e-12	7.738e-08	0.447528	0.0629553	0.0714	SAME	0.502874	0.0578252	TRUE	TRUE
POAG EUR	chr6:30118645:G:C	chr6:30118645:G:C	rs9261431	0.094901	0.094901	1.09955	7.74e-11	29527717	30817328	1289.61	3130	eQTL	chr6_29942257_G_A_b38	A	rs2735114	ENSG00000206341.7	HLA-H		Breast_Mammary_Tissue	2.6308e-12	8.238e-09	0.450446	0.0619333	0.0774	SAME	0.497041	0.0571545	TRUE	TRUE
POAG EUR	chr6:30118645:G:C	chr6:30118645:G:C	rs9261431	0.094901	0.094901	1.09955	7.74e-11	29527717	30817328	1289.61	3130	eQTL	chr6_29948614_A_C_b38	C	rs2517718	ENSG00000206341.7	HLA-H		Brain_Nucleus_accumbens_basal_ganglia	1.15164e-08	7.738e-08	0.479739	0.079744	0.0714	SAME	0.441501	0.0566058	TRUE	TRUE
POAG EUR	chr1:165774286:G:A	chr1:165774286:A:G	rs2790049	0.3049	0.3049	1.35649	1.16e-62	165447640	165879903	432.263	600	sQTL	chr1_165817713_G_A_b38	A	rs143863391	ENSG00000143183.16	TMCO1	chr1:165768269:165768482:clu_45311:ENSG00000143183.16	Cells_Cultured_fibroblasts	4.41993e-05	1.316e-15	-0.429743	0.104203	0.2709	OPPOSITE	0.434868	0.0563061	FALSE	TRUE
POAG EUR	chr6:30118645:G:C	chr6:30118645:G:C	rs9261431	0.094901	0.094901	1.09955	7.74e-11	29527717	30817328	1289.61	3130	eQTL	chr6_29839124_C_G_b38	G	rs407238	ENSG00000227262.3	HCG4B		Brain_Cortex	0.000146981	1.46e-09	-0.36706	0.0944417	0.0823	OPPOSITE	0.981837	0.0560798	TRUE	TRUE
POAG EUR	chr9:127158184:G:A	chr9:127158184:G:A	rs2027312	-0.0780999	0.0780999	0.924872	1.63e-09	126802572	127443824	641.252	584	eQTL	chr9_127164237_G_A_b38	A	rs10760478	ENSG00000136895.18	GARNL3		Esophagus_Muscularis	1.1257e-07	2.151e-09	0.128721	0.0238169	-0.0775	OPPOSITE	0.350186	0.0559998	TRUE	TRUE
POAG EUR	chr1:37605594:C:T	chr1:37605594:C:T	rs6687545	0.074198	0.074198	1.07702	9.73e-09	37436153	37689540	253.387	686	eQTL	chr1_37525857_C_T_b38	T	rs11264067	ENSG00000134697.12	GNL2		Brain_Putamen_basal_ganglia	3.32263e-07	1.775e-08	-0.335994	0.0624279	0.0731	OPPOSITE	0.474698	0.0559064	TRUE	TRUE
POAG EUR	chr6:30118645:G:C	chr6:30118645:G:C	rs9261431	0.094901	0.094901	1.09955	7.74e-11	29527717	30817328	1289.61	3130	sQTL	chr6_29942257_G_A_b38	A	rs2735114	ENSG00000243753.5	HLA-L	chr6:29889604:29889707:clu_24913:ENSG00000243753.5	Brain_Putamen_basal_ganglia	7.85186e-11	8.238e-09	0.655945	0.0934212	0.0774	SAME	0.32671	0.0555854	TRUE	TRUE
POAG EUR	chr15:61655081:G:C	chr15:61655081:C:G	rs12438742	-0.0709	0.0709	0.931555	4.16e-08	61568983	61832714	263.731	900	eQTL	chr15_61660302_G_A_b38	A	rs2245899	ENSG00000069667.15	RORA		Artery_Tibial	2.38007e-08	6.755e-06	0.116401	0.0205281	-0.0587	OPPOSITE	0.197699	0.0554342	TRUE	TRUE
POAG EUR	chr6:134051012:G:C	chr6:134051012:C:G	rs2811688	-0.0776005	0.0776005	0.925334	1.9e-09	133992922	134111318	118.396	322	eQTL	chr6_134044647_A_G_b38	G	rs2811684	ENSG00000146411.5	SLC2A12		Brain_Cortex	5.40647e-05	1.189e-08	0.223701	0.0539604	0.0733	SAME	0.0465498	0.0553881	TRUE	TRUE
POAG EUR	chr6:30118645:G:C	chr6:30118645:G:C	rs9261431	0.094901	0.094901	1.09955	7.74e-11	29527717	30817328	1289.61	3130	sQTL	chr6_29947974_G_A_b38	A	rs2735096	ENSG00000243753.5	HLA-L	chr6:29889604:29889707:clu_25317:ENSG00000243753.5	Brain_Hippocampus	9.98328e-11	1.545e-08	0.700444	0.100124	0.0746	SAME	0.25724	0.0551018	TRUE	TRUE
POAG EUR	chr22:29217452:G:T	chr22:29217452:G:T	rs7284245	0.164997	0.164997	1.17939	2.94e-09	28667235	29799980	1132.74	380	eQTL	chr22_28712241_A_G_b38	G	rs5752776	ENSG00000100209.9	HSCB		Esophagus_Mucosa	6.84742e-08	8.941e-07	-0.210688	0.0383648	0.0689	OPPOSITE	0.243699	0.0547876	TRUE	TRUE
POAG EUR	chr6:30118645:G:C	chr6:30118645:G:C	rs9261431	0.094901	0.094901	1.09955	7.74e-11	29527717	30817328	1289.61	3130	eQTL	chr6_29948614_A_C_b38	C	rs2517718	ENSG00000230521.1	HCG4P7		Adrenal_Gland	1.86373e-20	7.738e-08	-0.73903	0.0709228	0.0714	OPPOSITE	0.367112	0.0541954	TRUE	TRUE
POAG EUR	chr17:46010134:G:A	chr17:46108113:G:T	rs41543317	-0.0822996	0.0822996	0.920996	1.32e-09	45806678	46825246	1018.57	2246	eQTL	chr17_46010134_A_G_b38	G	rs41543317	ENSG00000186868.15	MAPT		Muscle_Skeletal	7.08393e-05	1.322e-09	-0.102684	0.0256722	0.0823	OPPOSITE	0.887672	0.054185	TRUE	TRUE
POAG EUR	chr1:37605594:C:T	chr1:37605594:C:T	rs6687545	0.074198	0.074198	1.07702	9.73e-09	37436153	37689540	253.387	686	eQTL	chr1_37519211_C_T_b38	T	rs11264065	ENSG00000163875.15	MEAF6		Skin_Sun_Exposed_Lower_leg	3.28872e-18	1.865e-08	0.243249	0.02696	0.0729	SAME	0.779283	0.0538869	TRUE	TRUE
POAG EUR	chr15:61655081:G:C	chr15:61655081:C:G	rs12438742	-0.0709	0.0709	0.931555	4.16e-08	61568983	61832714	263.731	900	eQTL	chr15_61658911_T_C_b38	C	rs4775426	ENSG00000259675.1	RP11-507B12.1		Artery_Coronary	2.10705e-12	7.524e-08	-0.532279	0.0702949	0.0701	OPPOSITE	0.323508	0.0538155	TRUE	TRUE
POAG EUR	chr1:37605594:C:T	chr1:37605594:C:T	rs6687545	0.074198	0.074198	1.07702	9.73e-09	37436153	37689540	253.387	686	sQTL	chr1_37525857_C_T_b38	T	rs11264067	ENSG00000134697.12	GNL2	chr1:37582936:37583867:clu_46920:ENSG00000134697.12	Esophagus_Gastroesophageal_Junction	4.61309e-09	1.775e-08	0.451713	0.0748531	0.0731	SAME	0.450088	0.0533144	TRUE	TRUE
POAG EUR	chr1:37605594:C:T	chr1:37605594:C:T	rs6687545	0.074198	0.074198	1.07702	9.73e-09	37436153	37689540	253.387	686	sQTL	chr1_37525857_C_T_b38	T	rs11264067	ENSG00000134697.12	GNL2	chr1:37582936:37583867:clu_46920:ENSG00000134697.12	Esophagus_Gastroesophageal_Junction	4.61309e-09	1.775e-08	0.451713	0.0748531	0.0731	SAME	0.450088	0.0533144	TRUE	TRUE
POAG EUR	chr1:37605594:C:T	chr1:37605594:C:T	rs6687545	0.074198	0.074198	1.07702	9.73e-09	37436153	37689540	253.387	686	eQTL	chr1_37525857_C_T_b38	T	rs11264067	ENSG00000163875.15	MEAF6		Esophagus_Mucosa	5.30942e-12	1.775e-08	0.240016	0.0338145	0.0731	SAME	0.215778	0.053178	TRUE	TRUE
POAG EUR	chr1:37605594:C:T	chr1:37605594:C:T	rs6687545	0.074198	0.074198	1.07702	9.73e-09	37436153	37689540	253.387	686	sQTL	chr1_37579524_G_C_b38	C	rs10752599	ENSG00000134697.12	GNL2	chr1:37582936:37583867:clu_47282:ENSG00000134697.12	Artery_Aorta	1.0009e-07	1.774e-08	0.386726	0.0711346	0.0728	SAME	0.13671	0.0529634	TRUE	TRUE
POAG EUR	chr6:30118645:G:C	chr6:30118645:G:C	rs9261431	0.094901	0.094901	1.09955	7.74e-11	29527717	30817328	1289.61	3124	sQTL	chr6_29948614_A_C_b38	C	rs2517718	ENSG00000243753.5	HLA-L	chr6:29889604:29889707:clu_21291:ENSG00000243753.5	Kidney_Cortex	1.6513e-05	7.738e-08	0.836891	0.174778	0.0714	SAME	0.375265	0.0528504	FALSE	TRUE
POAG EUR	chr6:30118645:G:C	chr6:30118645:G:C	rs9261431	0.094901	0.094901	1.09955	7.74e-11	29527717	30817328	1289.61	3124	sQTL	chr6_29948614_A_C_b38	C	rs2517718	ENSG00000231130.1	HLA-T	chr6:29889604:29889707:clu_21291:ENSG00000231130.1	Kidney_Cortex	1.6513e-05	7.738e-08	0.836891	0.174778	0.0714	SAME	0.375265	0.0528504	FALSE	TRUE
POAG EUR	chr6:30118645:G:C	chr6:30118645:G:C	rs9261431	0.094901	0.094901	1.09955	7.74e-11	29527717	30817328	1289.61	3124	sQTL	chr6_29948614_A_C_b38	C	rs2517718	ENSG00000231130.1	HLA-T	chr6:29889604:29889707:clu_21291:ENSG00000231130.1	Kidney_Cortex	1.6513e-05	7.738e-08	0.836891	0.174778	0.0714	SAME	0.375265	0.0528504	FALSE	TRUE
POAG EUR	chr2:55705879:C:T	chr2:55705879:C:T	rs2627761	-0.0967995	0.0967995	0.907738	4.45e-09	55233097	55933417	700.32	601	sQTL	chr2_55709657_G_A_b38	A	rs1084523	ENSG00000275052.4	PPP4R3B	chr2:55568363:55569656:clu_49619:ENSG00000275052.4	Skin_Sun_Exposed_Lower_leg	8.08197e-06	8.082e-09	0.212619	0.0472113	-0.0958	OPPOSITE	0.0468453	0.0527802	FALSE	TRUE
POAG EUR	chr6:30118645:G:C	chr6:30118645:G:C	rs9261431	0.094901	0.094901	1.09955	7.74e-11	29527717	30817328	1289.61	3130	eQTL	chr6_29942257_G_A_b38	A	rs2735114	ENSG00000235290.1	HLA-W		Adrenal_Gland	5.86948e-05	8.238e-09	0.385248	0.0937569	0.0774	SAME	0.460555	0.0526819	TRUE	TRUE
POAG EUR	chr6:30118645:G:C	chr6:30118645:G:C	rs9261431	0.094901	0.094901	1.09955	7.74e-11	29527717	30817328	1289.61	3130	eQTL	chr6_29839124_C_G_b38	G	rs407238	ENSG00000227262.3	HCG4B		Brain_Nucleus_accumbens_basal_ganglia	1.94794e-05	1.46e-09	-0.423793	0.0962955	0.0823	OPPOSITE	0.572552	0.0526211	TRUE	TRUE
POAG EUR	chr6:30118645:G:C	chr6:30118645:G:C	rs9261431	0.094901	0.094901	1.09955	7.74e-11	29527717	30817328	1289.61	3130	sQTL	chr6_29947974_G_A_b38	A	rs2735096	ENSG00000243753.5	HLA-L	chr6:29889604:29889707:clu_24913:ENSG00000243753.5	Brain_Putamen_basal_ganglia	2.91256e-10	1.545e-08	0.666405	0.0983784	0.0746	SAME	0.308607	0.0525053	TRUE	TRUE
POAG EUR	chr1:37605594:C:T	chr1:37605594:C:T	rs6687545	0.074198	0.074198	1.07702	9.73e-09	37436153	37689540	253.387	686	eQTL	chr1_37525857_C_T_b38	T	rs11264067	ENSG00000163877.10	SNIP1		Esophagus_Mucosa	1.98688e-07	1.775e-08	-0.173244	0.0327668	0.0731	OPPOSITE	0.297945	0.0524504	TRUE	TRUE
POAG EUR	chr6:30118645:G:C	chr6:30118645:G:C	rs9261431	0.094901	0.094901	1.09955	7.74e-11	29527717	30817328	1289.61	3130	eQTL	chr6_29947974_G_A_b38	A	rs2735096	ENSG00000227262.3	HCG4B		Brain_Putamen_basal_ganglia	1.07215e-05	1.545e-08	-0.497375	0.10858	0.0746	OPPOSITE	0.489616	0.0522265	TRUE	TRUE
POAG EUR	chr7:83658291:G:A	chr7:83658291:G:A	rs1972459	-0.0819001	0.0819001	0.921364	1.08e-09	83350426	83751674	401.248	377	eQTL	chr7_83636297_G_A_b38	A	rs42000	ENSG00000170381.12	SEMA3E		Skin_Not_Sun_Exposed_Suprapubic	6.10861e-05	4.464e-09	0.139936	0.0345762	0.0785	SAME	0.048743	0.0521718	TRUE	TRUE
POAG EUR	chr2:55705879:C:T	chr2:55705879:C:T	rs2627761	-0.0967995	0.0967995	0.907738	4.45e-09	55233097	55933417	700.32	601	sQTL	chr2_55709901_C_T_b38	T	rs6705570	ENSG00000115380.19	EFEMP1	chr2:55875065:55881612:clu_42669:ENSG00000115380.19	Heart_Atrial_Appendage	8.03637e-05	8.099e-09	0.308864	0.0773934	-0.0958	OPPOSITE	0.0597096	0.0520848	FALSE	TRUE
POAG EUR	chr22:29217452:G:T	chr22:29217452:G:T	rs7284245	0.164997	0.164997	1.17939	2.94e-09	28667235	29799980	1132.74	414	eQTL	chr22_28714771_C_G_b38	G	rs2078555	ENSG00000272858.1	CTA-292E10.8		Lung	5.83162e-05	1.364e-06	0.23483	0.0578598	-0.0678	OPPOSITE	0.163873	0.0517112	TRUE	TRUE
POAG EUR	chr6:30118645:G:C	chr6:30118645:G:C	rs9261431	0.094901	0.094901	1.09955	7.74e-11	29527717	30817328	1289.61	3130	eQTL	chr6_29948614_A_C_b38	C	rs2517718	ENSG00000206503.12	HLA-A		Adrenal_Gland	4.01364e-09	7.738e-08	0.412489	0.0668955	0.0714	SAME	0.258649	0.0516846	TRUE	TRUE
POAG EUR	chr2:55705879:C:T	chr2:55705879:C:T	rs2627761	-0.0967995	0.0967995	0.907738	4.45e-09	55233097	55933417	700.32	601	sQTL	chr2_55709901_C_T_b38	T	rs6705570	ENSG00000275052.4	PPP4R3B	chr2:55568363:55569656:clu_49619:ENSG00000275052.4	Skin_Sun_Exposed_Lower_leg	8.17935e-06	8.099e-09	0.211946	0.0470895	-0.0958	OPPOSITE	0.0456377	0.0514197	FALSE	TRUE
POAG EUR	chr22:29217452:G:T	chr22:29217452:G:T	rs7284245	0.164997	0.164997	1.17939	2.94e-09	28667235	29799980	1132.74	414	eQTL	chr22_28709427_G_C_b38	C	rs5752773	ENSG00000183579.15	ZNRF3		Testis	7.40113e-05	7.999e-07	0.157064	0.0390137	0.0692	SAME	0.186269	0.0514148	TRUE	TRUE
POAG EUR	chr15:61655081:G:C	chr15:61655081:C:G	rs12438742	-0.0709	0.0709	0.931555	4.16e-08	61568983	61832714	263.731	900	sQTL	chr15_61660302_G_A_b38	A	rs2245899	ENSG00000259675.1	RP11-507B12.1	chr15:61590003:61635415:clu_20496:ENSG00000259675.1	Adipose_Subcutaneous	4.83003e-08	6.755e-06	-0.298989	0.0540286	-0.0587	SAME	0.256749	0.0513275	TRUE	TRUE
POAG EUR	chr15:61655081:G:C	chr15:61655081:C:G	rs12438742	-0.0709	0.0709	0.931555	4.16e-08	61568983	61832714	263.731	900	sQTL	chr15_61660302_G_A_b38	A	rs2245899	ENSG00000259616.2	RP11-507B12.2	chr15:61590003:61635415:clu_20496:ENSG00000259616.2	Adipose_Subcutaneous	4.83003e-08	6.755e-06	-0.298989	0.0540286	-0.0587	SAME	0.256749	0.0513275	TRUE	TRUE
POAG EUR	chr9:127158184:G:A	chr9:127158184:G:A	rs2027312	-0.0780999	0.0780999	0.924872	1.63e-09	126802572	127443824	641.252	584	eQTL	chr9_127148486_A_G_b38	G	rs2789507	ENSG00000136859.9	ANGPTL2		Artery_Aorta	2.01633e-05	5.294e-09	-0.195182	0.0450932	0.0756	OPPOSITE	0.20377	0.0512339	TRUE	TRUE
POAG EUR	chr1:37605594:C:T	chr1:37605594:C:T	rs6687545	0.074198	0.074198	1.07702	9.73e-09	37436153	37689540	253.387	686	eQTL	chr1_37519211_C_T_b38	T	rs11264065	ENSG00000163875.15	MEAF6		Lung	1.18208e-07	1.865e-08	0.145531	0.0270306	0.0729	SAME	0.758761	0.0512063	TRUE	TRUE
POAG EUR	chr6:30118645:G:C	chr6:30118645:G:C	rs9261431	0.094901	0.094901	1.09955	7.74e-11	29527717	30817328	1289.61	3130	eQTL	chr6_29836388_G_A_b38	A	6:29804165	ENSG00000235290.1	HLA-W		Adrenal_Gland	5.925e-05	2.249e-09	0.381104	0.0928019	0.0804	SAME	0.447079	0.0511404	TRUE	TRUE
POAG EUR	chr22:29217452:G:T	chr22:29217452:G:T	rs7284245	0.164997	0.164997	1.17939	2.94e-09	28667235	29799980	1132.74	414	eQTL	chr22_28712241_A_G_b38	G	rs5752776	ENSG00000272858.1	CTA-292E10.8		Esophagus_Mucosa	0.000269318	8.941e-07	-0.208709	0.0568097	0.0689	OPPOSITE	0.186434	0.0504935	TRUE	TRUE
POAG EUR	chr1:165774286:G:A	chr1:165774286:A:G	rs2790049	0.3049	0.3049	1.35649	1.16e-62	165447640	165879903	432.263	600	eQTL	chr1_165817713_G_A_b38	A	rs143863391	ENSG00000224358.1	RP11-466F5.8		Esophagus_Gastroesophageal_Junction	4.5261e-05	1.316e-15	0.468338	0.112984	0.2709	SAME	0.173926	0.0500619	TRUE	TRUE
POAG EUR	chr6:30118645:G:C	chr6:30118645:G:C	rs9261431	0.094901	0.094901	1.09955	7.74e-11	29527717	30817328	1289.61	3128	eQTL	chr6_29948614_A_C_b38	C	rs2517718	ENSG00000230521.1	HCG4P7		Cells_EBV-transformed_lymphocytes	1.63526e-11	7.738e-08	-0.72366	0.097391	0.0714	OPPOSITE	0.301739	0.0491388	TRUE	TRUE
POAG EUR	chr6:134051012:G:C	chr6:134051012:C:G	rs2811688	-0.0776005	0.0776005	0.925334	1.9e-09	133992922	134111318	118.396	323	eQTL	chr6_134051573_G_T_b38	T	rs2811689	ENSG00000146411.5	SLC2A12		Artery_Coronary	1.61226e-05	3.659e-09	0.242439	0.0546277	0.0762	SAME	0.2506	0.0489435	TRUE	TRUE
POAG EUR	chr1:165774286:G:A	chr1:165774286:A:G	rs2790049	0.3049	0.3049	1.35649	1.16e-62	165447640	165879903	432.263	600	sQTL	chr1_165822178_T_A_b38	A	rs71628393	ENSG00000143183.16	TMCO1	chr1:165768269:165768482:clu_45311:ENSG00000143183.16	Cells_Cultured_fibroblasts	6.87174e-05	2.041e-19	-0.395176	0.0983615	0.1786	OPPOSITE	0.377256	0.0488467	FALSE	TRUE
POAG EUR	chr6:30118645:G:C	chr6:30118645:G:C	rs9261431	0.094901	0.094901	1.09955	7.74e-11	29527717	30817328	1289.61	3130	eQTL	chr6_29948614_A_C_b38	C	rs2517718	ENSG00000204622.11	HLA-J		Small_Intestine_Terminal_Ileum	7.48484e-08	7.738e-08	0.418885	0.0735584	0.0714	SAME	0.735646	0.04835	TRUE	TRUE
POAG EUR	chr15:61655081:G:C	chr15:61655081:C:G	rs12438742	-0.0709	0.0709	0.931555	4.16e-08	61568983	61832714	263.731	900	eQTL	chr15_61666461_C_T_b38	T	rs2249312	ENSG00000259284.1	RP11-162I7.1		Adipose_Visceral_Omentum	6.10336e-10	5.9e-06	0.277451	0.043739	-0.0593	OPPOSITE	0.37347	0.0478486	TRUE	TRUE
POAG EUR	chr7:117996057:G:C	chr7:117996057:C:G	rs10230941	-0.0766003	0.0766003	0.92626	9.11e-09	117792816	118121908	329.092	822	eQTL	chr7_117883655_A_G_b38	G	rs10233018	ENSG00000077063.10	CTTNBP2		Testis	1.98038e-05	3.42e-07	-0.182394	0.0419773	0.0659	OPPOSITE	0.439994	0.0475922	TRUE	TRUE
POAG EUR	chr1:37605594:C:T	chr1:37605594:C:T	rs6687545	0.074198	0.074198	1.07702	9.73e-09	37436153	37689540	253.387	686	eQTL	chr1_37593092_T_C_b38	C	rs10908360	ENSG00000163875.15	MEAF6		Esophagus_Gastroesophageal_Junction	7.91195e-08	1.583e-08	0.208666	0.0378142	0.0732	SAME	0.274632	0.0473185	TRUE	TRUE
POAG EUR	chr9:127158184:G:A	chr9:127158184:G:A	rs2027312	-0.0780999	0.0780999	0.924872	1.63e-09	126802572	127443824	641.252	584	eQTL	chr9_127189862_G_A_b38	A	rs1890546	ENSG00000136859.9	ANGPTL2		Muscle_Skeletal	2.21919e-10	2.577e-09	-0.200873	0.0311445	-0.0772	SAME	0.553178	0.0464142	TRUE	TRUE
POAG EUR	chr9:127158184:G:A	chr9:127158184:G:A	rs2027312	-0.0780999	0.0780999	0.924872	1.63e-09	126802572	127443824	641.252	584	eQTL	chr9_127189862_G_A_b38	A	rs1890546	ENSG00000136828.18	RALGPS1		Brain_Cerebellum	1.64002e-10	2.577e-09	-0.278696	0.0409286	-0.0772	SAME	0.58014	0.0464142	TRUE	TRUE
POAG EUR	chr9:127158184:G:A	chr9:127158184:G:A	rs2027312	-0.0780999	0.0780999	0.924872	1.63e-09	126802572	127443824	641.252	584	eQTL	chr9_127189862_G_A_b38	A	rs1890546	ENSG00000136828.18	RALGPS1		Nerve_Tibial	1.00527e-17	2.577e-09	-0.193553	0.0216719	-0.0772	SAME	0.520951	0.0464127	TRUE	TRUE
POAG EUR	chr9:127158184:G:A	chr9:127158184:G:A	rs2027312	-0.0780999	0.0780999	0.924872	1.63e-09	126802572	127443824	641.252	584	eQTL	chr9_127189862_G_A_b38	A	rs1890546	ENSG00000136859.9	ANGPTL2		Nerve_Tibial	0.000120378	2.577e-09	0.0913008	0.0235405	-0.0772	OPPOSITE	0.499174	0.0463965	TRUE	TRUE
POAG EUR	chr9:127158184:G:A	chr9:127158184:G:A	rs2027312	-0.0780999	0.0780999	0.924872	1.63e-09	126802572	127443824	641.252	584	eQTL	chr9_127189862_G_A_b38	A	rs1890546	ENSG00000136859.9	ANGPTL2		Esophagus_Mucosa	2.95044e-06	2.577e-09	0.125847	0.0265641	-0.0772	OPPOSITE	0.481451	0.0462764	TRUE	TRUE
POAG EUR	chr2:55705879:C:T	chr2:55705879:C:T	rs2627761	-0.0967995	0.0967995	0.907738	4.45e-09	55233097	55933417	700.32	601	eQTL	chr2_55708197_T_A_b38	A	rs782611	ENSG00000275052.4	PPP4R3B		Muscle_Skeletal	9.44661e-05	5.325e-09	-0.0979163	0.0249185	-0.0968	SAME	0.0437117	0.0459484	TRUE	TRUE
POAG EUR	chr2:55705879:C:T	chr2:55705879:C:T	rs2627761	-0.0967995	0.0967995	0.907738	4.45e-09	55233097	55933417	700.32	601	eQTL	chr2_55708260_C_T_b38	T	rs782610	ENSG00000275052.4	PPP4R3B		Muscle_Skeletal	9.44661e-05	5.278e-09	-0.0979163	0.0249185	-0.0968	SAME	0.0437117	0.0459484	TRUE	TRUE
POAG EUR	chr1:37605594:C:T	chr1:37605594:C:T	rs6687545	0.074198	0.074198	1.07702	9.73e-09	37436153	37689540	253.387	686	eQTL	chr1_37593092_T_C_b38	C	rs10908360	ENSG00000134697.12	GNL2		Whole_Blood	2.165e-07	1.583e-08	0.110966	0.0211548	0.0732	SAME	0.37382	0.0457809	TRUE	TRUE
POAG EUR	chr7:117996057:G:C	chr7:117996057:C:G	rs10230941	-0.0766003	0.0766003	0.92626	9.11e-09	117792816	118121908	329.092	822	eQTL	chr7_117872878_A_G_b38	G	rs12154872	ENSG00000077063.10	CTTNBP2		Skin_Sun_Exposed_Lower_leg	7.29726e-27	3.827e-08	-0.353013	0.0311279	0.0715	OPPOSITE	0.366461	0.0455079	TRUE	TRUE
POAG EUR	chr6:30118645:G:C	chr6:30118645:G:C	rs9261431	0.094901	0.094901	1.09955	7.74e-11	29527717	30817328	1289.61	3130	eQTL	chr6_29955246_C_T_b38	T	rs7767668	ENSG00000204622.11	HLA-J		Minor_Salivary_Gland	3.9926e-11	1.972e-08	0.733019	0.100744	0.0754	SAME	0.3637	0.0452253	TRUE	TRUE
POAG EUR	chr9:127158184:G:A	chr9:127158184:G:A	rs2027312	-0.0780999	0.0780999	0.924872	1.63e-09	126802572	127443824	641.252	584	sQTL	chr9_127189862_G_A_b38	A	rs1890546	ENSG00000136828.18	RALGPS1	chr9:127069356:127111744:clu_107782:ENSG00000136828.18	Testis	1.14525e-16	2.577e-09	-0.651586	0.0740585	-0.0772	SAME	0.552157	0.0452031	TRUE	TRUE
POAG EUR	chr9:22052735:C:T	chr9:22052735:T:C	rs6475604	-0.2686	0.2686	0.764449	1e-91	21900447	22175914	275.467	803	eQTL	chr9_22036368_C_T_b38	T	rs1556515	ENSG00000147883.10	CDKN2B		Muscle_Skeletal	4.80614e-05	2.957e-86	-0.144455	0.0352928	0.2592	OPPOSITE	0.310218	0.0443859	TRUE	TRUE
POAG EUR	chr9:22052735:C:T	chr9:22052735:T:C	rs6475604	-0.2686	0.2686	0.764449	1e-91	21900447	22175914	275.467	803	sQTL	chr9_22036368_C_T_b38	T	rs1556515	ENSG00000240498.6	CDKN2B-AS1	chr9:21995161:22046751:clu_55270:ENSG00000240498.6	Pituitary	1.2338e-08	2.957e-86	0.467697	0.0789051	0.2592	SAME	0.184694	0.0443662	TRUE	TRUE
POAG EUR	chr9:22052735:C:T	chr9:22052735:T:C	rs6475604	-0.2686	0.2686	0.764449	1e-91	21900447	22175914	275.467	803	sQTL	chr9_22036368_C_T_b38	T	rs1556515	ENSG00000266446.1	RP11-149I2.4	chr9:21995161:22046751:clu_55270:ENSG00000266446.1	Pituitary	1.2338e-08	2.957e-86	0.467697	0.0789051	0.2592	SAME	0.184694	0.0443662	TRUE	TRUE
POAG EUR	chr1:100612844:G:A	chr1:100612844:G:A	rs1577488	-0.1276	0.1276	0.880205	2.97e-11	100288531	100780103	491.572	470	eQTL	chr1_100612911_G_A_b38	A	rs1577489	ENSG00000230402.2	LINC01349		Testis	0.000157497	2.994e-11	-0.196965	0.0513772	-0.1276	SAME	0.436696	0.0443369	TRUE	TRUE
POAG EUR	chr1:100612844:G:A	chr1:100612844:G:A	rs1577488	-0.1276	0.1276	0.880205	2.97e-11	100288531	100780103	491.572	470	eQTL	chr1_100612844_G_A_b38	A	rs1577488	ENSG00000230402.2	LINC01349		Testis	0.000157497	2.974e-11	-0.196965	0.0513772	-0.1276	SAME	0.436696	0.0443369	TRUE	TRUE
POAG EUR	chr1:37605594:C:T	chr1:37605594:C:T	rs6687545	0.074198	0.074198	1.07702	9.73e-09	37436153	37689540	253.387	686	eQTL	chr1_37579524_G_C_b38	C	rs10752599	ENSG00000163877.10	SNIP1		Esophagus_Mucosa	3.59975e-07	1.774e-08	-0.169156	0.0327173	0.0728	OPPOSITE	0.251243	0.044229	TRUE	TRUE
POAG EUR	chr1:37605594:C:T	chr1:37605594:C:T	rs6687545	0.074198	0.074198	1.07702	9.73e-09	37436153	37689540	253.387	686	eQTL	chr1_37556851_C_A_b38	A	rs2273014	ENSG00000163879.10	DNALI1		Brain_Cerebellum	4.2272e-19	2.364e-08	-0.637943	0.0630755	0.0722	OPPOSITE	0.108359	0.0441854	TRUE	TRUE
POAG EUR	chr6:30118645:G:C	chr6:30118645:G:C	rs9261431	0.094901	0.094901	1.09955	7.74e-11	29527717	30817328	1289.61	2983	eQTL	chr6_29948614_A_C_b38	C	rs2517718	ENSG00000214922.9	HLA-F-AS1		Stomach	0.000150421	7.738e-08	-0.206342	0.0536622	0.0714	OPPOSITE	0.686878	0.0440097	TRUE	TRUE
POAG EUR	chr1:37605594:C:T	chr1:37605594:C:T	rs6687545	0.074198	0.074198	1.07702	9.73e-09	37436153	37689540	253.387	686	eQTL	chr1_37556851_C_A_b38	A	rs2273014	ENSG00000163879.10	DNALI1		Muscle_Skeletal	4.17546e-25	2.364e-08	-0.371006	0.0343324	0.0722	OPPOSITE	0.672452	0.0437225	TRUE	TRUE
POAG EUR	chr6:30118645:G:C	chr6:30118645:G:C	rs9261431	0.094901	0.094901	1.09955	7.74e-11	29527717	30817328	1289.61	2980	eQTL	chr6_29777662_A_G_b38	G	rs2394685	ENSG00000235821.1	IFITM4P		Whole_Blood	3.80841e-18	5.735e-10	0.404258	0.0450754	0.0813	SAME	0.998069	0.0435439	TRUE	TRUE
POAG EUR	chr1:37605594:C:T	chr1:37605594:C:T	rs6687545	0.074198	0.074198	1.07702	9.73e-09	37436153	37689540	253.387	686	eQTL	chr1_37519211_C_T_b38	T	rs11264065	ENSG00000163875.15	MEAF6		Adrenal_Gland	1.09985e-07	1.865e-08	0.33129	0.0600501	0.0729	SAME	0.434954	0.0434649	TRUE	TRUE
POAG EUR	chr6:30118645:G:C	chr6:30118645:G:C	rs9261431	0.094901	0.094901	1.09955	7.74e-11	29527717	30817328	1289.61	3130	eQTL	chr6_29948614_A_C_b38	C	rs2517718	ENSG00000227262.3	HCG4B		Brain_Putamen_basal_ganglia	1.20436e-05	7.738e-08	-0.485889	0.106733	0.0714	OPPOSITE	0.406057	0.0433134	TRUE	TRUE
POAG EUR	chr1:37605594:C:T	chr1:37605594:C:T	rs6687545	0.074198	0.074198	1.07702	9.73e-09	37436153	37689540	253.387	686	eQTL	chr1_37525857_C_T_b38	T	rs11264067	ENSG00000163875.15	MEAF6		Muscle_Skeletal	1.43871e-10	1.775e-08	0.146036	0.0224003	0.0731	SAME	0.175266	0.0428619	TRUE	TRUE
POAG EUR	chr6:30118645:G:C	chr6:30118645:G:C	rs9261431	0.094901	0.094901	1.09955	7.74e-11	29527717	30817328	1289.61	2983	eQTL	chr6_29800567_T_C_b38	C	rs1611185	ENSG00000214922.9	HLA-F-AS1		Colon_Transverse	4.29725e-10	2.058e-07	0.24675	0.0382065	0.0698	SAME	0.199254	0.0426925	TRUE	TRUE
POAG EUR	chr6:30118645:G:C	chr6:30118645:G:C	rs9261431	0.094901	0.094901	1.09955	7.74e-11	29527717	30817328	1289.61	3130	eQTL	chr6_29836388_G_A_b38	A	6:29804165	ENSG00000204632.11	HLA-G		Ovary	3.74736e-05	2.249e-09	0.455761	0.106654	0.0804	SAME	0.481818	0.042634	TRUE	TRUE
POAG EUR	chr2:55705879:C:T	chr2:55705879:C:T	rs2627761	-0.0967995	0.0967995	0.907738	4.45e-09	55233097	55933417	700.32	601	eQTL	chr2_55708197_T_A_b38	A	rs782611	ENSG00000138035.14	PNPT1		Esophagus_Mucosa	3.81876e-07	5.325e-09	-0.145645	0.0282339	-0.0968	SAME	0.0386432	0.0423102	TRUE	TRUE
POAG EUR	chr2:55705879:C:T	chr2:55705879:C:T	rs2627761	-0.0967995	0.0967995	0.907738	4.45e-09	55233097	55933417	700.32	601	eQTL	chr2_55708260_C_T_b38	T	rs782610	ENSG00000138035.14	PNPT1		Esophagus_Mucosa	3.81876e-07	5.278e-09	-0.145645	0.0282339	-0.0968	SAME	0.0386432	0.0423102	TRUE	TRUE
POAG EUR	chr1:37605594:C:T	chr1:37605594:C:T	rs6687545	0.074198	0.074198	1.07702	9.73e-09	37436153	37689540	253.387	686	eQTL	chr1_37579524_G_C_b38	C	rs10752599	ENSG00000232273.1	FTH1P1		Adipose_Visceral_Omentum	2.69979e-06	1.774e-08	0.269036	0.0565086	0.0728	SAME	0.115239	0.0422768	TRUE	TRUE
POAG EUR	chr15:61655081:G:C	chr15:61655081:C:G	rs12438742	-0.0709	0.0709	0.931555	4.16e-08	61568983	61832714	263.731	900	eQTL	chr15_61658911_T_C_b38	C	rs4775426	ENSG00000259616.2	RP11-507B12.2		Skin_Sun_Exposed_Lower_leg	3.03391e-16	7.524e-08	-0.298791	0.0354106	0.0701	OPPOSITE	0.180021	0.041873	TRUE	TRUE
POAG EUR	chr6:30118645:G:C	chr6:30118645:G:C	rs9261431	0.094901	0.094901	1.09955	7.74e-11	29527717	30817328	1289.61	3130	sQTL	chr6_29948614_A_C_b38	C	rs2517718	ENSG00000243753.5	HLA-L	chr6:29889604:29889707:clu_27124:ENSG00000243753.5	Brain_Hypothalamus	3.10347e-11	7.738e-08	0.683626	0.0950243	0.0714	SAME	0.261319	0.0418487	TRUE	TRUE
POAG EUR	chr6:30118645:G:C	chr6:30118645:G:C	rs9261431	0.094901	0.094901	1.09955	7.74e-11	29527717	30817328	1289.61	3130	eQTL	chr6_29948614_A_C_b38	C	rs2517718	ENSG00000204632.11	HLA-G		Adrenal_Gland	4.77494e-08	7.738e-08	0.475719	0.0836788	0.0714	SAME	0.254345	0.0415524	TRUE	TRUE
POAG EUR	chr6:36618293:G:A	chr6:36618293:G:A	rs12208086	0.108298	0.108298	1.11438	9.74e-13	36327403	36694091	366.688	433	sQTL	chr6_36469635_T_C_b38	C	rs1003250	ENSG00000112079.8	STK38	chr6:36525642:36540072:clu_25126:ENSG00000112079.8	Liver	1.16499e-11	6.752e-08	0.585414	0.0807993	-0.0739	OPPOSITE	0.352824	0.0412995	TRUE	TRUE
POAG EUR	chr6:30118645:G:C	chr6:30118645:G:C	rs9261431	0.094901	0.094901	1.09955	7.74e-11	29527717	30817328	1289.61	2984	eQTL	chr6_29777662_A_G_b38	G	rs2394685	ENSG00000235821.1	IFITM4P		Artery_Coronary	2.7611e-07	5.735e-10	0.342581	0.0640362	0.0813	SAME	0.991142	0.0412771	TRUE	TRUE
POAG EUR	chr17:46010134:G:A	chr17:46108113:G:T	rs41543317	-0.0822996	0.0822996	0.920996	1.32e-09	45806678	46825246	1018.57	2246	eQTL	chr17_46010134_A_G_b38	G	rs41543317	ENSG00000279685.2	MAPT-IT1		Pituitary	2.59936e-05	1.322e-09	0.222664	0.0516877	0.0823	SAME	0.495278	0.0412359	TRUE	TRUE
POAG EUR	chr6:36618293:G:A	chr6:36618293:G:A	rs12208086	0.108298	0.108298	1.11438	9.74e-13	36327403	36694091	366.688	433	sQTL	chr6_36466902_C_T_b38	T	rs12214285	ENSG00000112079.8	STK38	chr6:36525642:36540072:clu_28858:ENSG00000112079.8	Heart_Left_Ventricle	1.05804e-11	8.843e-08	0.400001	0.0569234	-0.0732	OPPOSITE	0.953435	0.0410915	TRUE	TRUE
POAG EUR	chr9:22052735:C:T	chr9:22052735:T:C	rs6475604	-0.2686	0.2686	0.764449	1e-91	21900447	22175914	275.467	803	eQTL	chr9_22029081_G_A_b38	A	rs679038	ENSG00000147883.10	CDKN2B		Muscle_Skeletal	0.000168194	2.802e-72	0.135259	0.0357348	-0.2377	OPPOSITE	0.286074	0.0409314	TRUE	TRUE
POAG EUR	chr15:61655081:G:C	chr15:61655081:C:G	rs12438742	-0.0709	0.0709	0.931555	4.16e-08	61568983	61832714	263.731	900	eQTL	chr15_61655081_C_G_b38	G	rs12438742	ENSG00000259616.2	RP11-507B12.2		Skin_Sun_Exposed_Lower_leg	5.21635e-16	4.161e-08	-0.304874	0.0364426	0.0709	OPPOSITE	0.174687	0.0406323	TRUE	TRUE
POAG EUR	chr6:36618293:G:A	chr6:36618293:G:A	rs12208086	0.108298	0.108298	1.11438	9.74e-13	36327403	36694091	366.688	433	eQTL	chr6_36466902_C_T_b38	T	rs12214285	ENSG00000179165.10	PXT1		Adipose_Subcutaneous	6.28828e-08	8.843e-08	-0.258072	0.0469943	-0.0732	SAME	0.42747	0.0405423	TRUE	TRUE
POAG EUR	chr1:37605594:C:T	chr1:37605594:C:T	rs6687545	0.074198	0.074198	1.07702	9.73e-09	37436153	37689540	253.387	686	eQTL	chr1_37579524_G_C_b38	C	rs10752599	ENSG00000134697.12	GNL2		Thyroid	4.75317e-13	1.774e-08	-0.133477	0.01797	0.0728	OPPOSITE	0.0885758	0.0401973	TRUE	TRUE
POAG EUR	chr7:83658291:G:A	chr7:83658291:G:A	rs1972459	-0.0819001	0.0819001	0.921364	1.08e-09	83350426	83751674	401.248	377	eQTL	chr7_83636772_T_A_b38	A	rs41999	ENSG00000170381.12	SEMA3E		Adipose_Subcutaneous	3.29633e-19	6.27e-09	0.389678	0.0417809	0.0778	SAME	0.034306	0.0401172	TRUE	TRUE
POAG EUR	chr6:134051012:G:C	chr6:134051012:C:G	rs2811688	-0.0776005	0.0776005	0.925334	1.9e-09	133992922	134111318	118.396	322	eQTL	chr6_134046703_T_C_b38	C	rs2627236	ENSG00000146411.5	SLC2A12		Brain_Cortex	4.96554e-05	1.382e-08	0.224802	0.0539462	0.0729	SAME	0.0335293	0.0398954	TRUE	TRUE
POAG EUR	chr7:117996057:G:C	chr7:117996057:C:G	rs10230941	-0.0766003	0.0766003	0.92626	9.11e-09	117792816	118121908	329.092	822	eQTL	chr7_117879955_A_C_b38	C	rs2193255	ENSG00000077063.10	CTTNBP2		Skin_Not_Sun_Exposed_Suprapubic	1.21757e-08	2.774e-08	-0.172158	0.0296539	0.0721	OPPOSITE	0.341479	0.0398811	TRUE	TRUE
POAG EUR	chr13:75680297:G:A	chr13:75680297:A:G	rs111439095	-0.0859	0.0859	0.917686	1.89e-11	75406444	75978448	572.004	567	sQTL	chr13_75673043_A_G_b38	G	rs9544017	ENSG00000136153.19	LMO7	chr13:75834387:75835152:clu_2403:ENSG00000136153.19	Esophagus_Mucosa	2.09974e-05	2.183e-11	-0.217239	0.050551	0.0856	OPPOSITE	0.0349895	0.0398342	FALSE	TRUE
POAG EUR	chr13:75680297:G:A	chr13:75680297:A:G	rs111439095	-0.0859	0.0859	0.917686	1.89e-11	75406444	75978448	572.004	567	sQTL	chr13_75673043_A_G_b38	G	rs9544017	ENSG00000136153.19	LMO7	chr13:75834387:75835152:clu_2403:ENSG00000136153.19	Esophagus_Mucosa	2.09974e-05	2.183e-11	-0.217239	0.050551	0.0856	OPPOSITE	0.0349895	0.0398342	FALSE	TRUE
POAG EUR	chr6:30118645:G:C	chr6:30118645:G:C	rs9261431	0.094901	0.094901	1.09955	7.74e-11	29527717	30817328	1289.61	3130	sQTL	chr6_29948614_A_C_b38	C	rs2517718	ENSG00000204632.11	HLA-G	chr6:29889604:29889707:clu_34801:ENSG00000204632.11	Colon_Transverse	6.25043e-27	7.738e-08	0.758573	0.0646925	0.0714	SAME	0.237821	0.0397613	TRUE	TRUE
POAG EUR	chr6:30118645:G:C	chr6:30118645:G:C	rs9261431	0.094901	0.094901	1.09955	7.74e-11	29527717	30817328	1289.61	3130	sQTL	chr6_29948614_A_C_b38	C	rs2517718	ENSG00000243753.5	HLA-L	chr6:29889604:29889707:clu_34801:ENSG00000243753.5	Colon_Transverse	6.25043e-27	7.738e-08	0.758573	0.0646925	0.0714	SAME	0.237821	0.0397613	TRUE	TRUE
POAG EUR	chr6:30118645:G:C	chr6:30118645:G:C	rs9261431	0.094901	0.094901	1.09955	7.74e-11	29527717	30817328	1289.61	3130	sQTL	chr6_29948614_A_C_b38	C	rs2517718	ENSG00000231130.1	HLA-T	chr6:29889604:29889707:clu_34801:ENSG00000231130.1	Colon_Transverse	6.25043e-27	7.738e-08	0.758573	0.0646925	0.0714	SAME	0.237821	0.0397613	TRUE	TRUE
POAG EUR	chr6:134051012:G:C	chr6:134051012:C:G	rs2811688	-0.0776005	0.0776005	0.925334	1.9e-09	133992922	134111318	118.396	322	eQTL	chr6_134043905_T_C_b38	C	rs2254235	ENSG00000146411.5	SLC2A12		Brain_Cortex	5.40647e-05	1.331e-08	0.223701	0.0539604	0.0731	SAME	0.0330095	0.0392769	TRUE	TRUE
POAG EUR	chr1:37605594:C:T	chr1:37605594:C:T	rs6687545	0.074198	0.074198	1.07702	9.73e-09	37436153	37689540	253.387	686	eQTL	chr1_37593092_T_C_b38	C	rs10908360	ENSG00000163875.15	MEAF6		Stomach	2.54e-09	1.583e-08	0.242652	0.0393464	0.0732	SAME	0.238437	0.0390386	TRUE	TRUE
POAG EUR	chr15:61655081:G:C	chr15:61655081:C:G	rs12438742	-0.0709	0.0709	0.931555	4.16e-08	61568983	61832714	263.731	900	eQTL	chr15_61665037_G_A_b38	A	rs3848125	ENSG00000259675.1	RP11-507B12.1		Adipose_Subcutaneous	4.98911e-59	6.95e-08	-0.587316	0.0316907	0.0704	OPPOSITE	0.130771	0.0389556	TRUE	TRUE
POAG EUR	chr9:127158184:G:A	chr9:127158184:G:A	rs2027312	-0.0780999	0.0780999	0.924872	1.63e-09	126802572	127443824	641.252	584	eQTL	chr9_127151040_T_C_b38	C	rs1768373	ENSG00000136859.9	ANGPTL2		Artery_Aorta	2.01633e-05	5.684e-09	-0.195182	0.0450932	0.0754	OPPOSITE	0.153862	0.0386855	TRUE	TRUE
POAG EUR	chr6:30118645:G:C	chr6:30118645:G:C	rs9261431	0.094901	0.094901	1.09955	7.74e-11	29527717	30817328	1289.61	3130	eQTL	chr6_29942257_G_A_b38	A	rs2735114	ENSG00000206341.7	HLA-H		Colon_Transverse	4.09005e-12	8.238e-09	0.408911	0.0565588	0.0774	SAME	0.731504	0.0386621	TRUE	TRUE
POAG EUR	chr1:37605594:C:T	chr1:37605594:C:T	rs6687545	0.074198	0.074198	1.07702	9.73e-09	37436153	37689540	253.387	686	sQTL	chr1_37579524_G_C_b38	C	rs10752599	ENSG00000134697.12	GNL2	chr1:37582936:37583867:clu_45860:ENSG00000134697.12	Spleen	1.75401e-10	1.774e-08	0.592295	0.0880599	0.0728	SAME	0.105433	0.0384117	TRUE	TRUE
POAG EUR	chr6:30118645:G:C	chr6:30118645:G:C	rs9261431	0.094901	0.094901	1.09955	7.74e-11	29527717	30817328	1289.61	3129	sQTL	chr6_29948614_A_C_b38	C	rs2517718	ENSG00000243753.5	HLA-L	chr6:29889604:29889707:clu_22866:ENSG00000243753.5	Brain_Amygdala	8.39544e-10	7.738e-08	0.733617	0.108587	0.0714	SAME	0.222248	0.0382659	TRUE	TRUE
POAG EUR	chr3:85095199:G:A	chr3:85095199:G:A	rs9819278	-0.0994005	0.0994005	0.90538	2.33e-14	84679928	85684450	1004.52	1658	eQTL	chr3_84948747_C_T_b38	T	rs1472302	ENSG00000175161.13	CADM2		Brain_Putamen_basal_ganglia	4.62174e-07	1.624e-06	0.219619	0.0413659	-0.0627	OPPOSITE	0.620726	0.0380932	TRUE	TRUE
POAG EUR	chr7:83658291:G:A	chr7:83658291:G:A	rs1972459	-0.0819001	0.0819001	0.921364	1.08e-09	83350426	83751674	401.248	377	eQTL	chr7_83636772_T_A_b38	A	rs41999	ENSG00000170381.12	SEMA3E		Heart_Atrial_Appendage	5.86525e-08	6.27e-09	0.400562	0.0720127	0.0778	SAME	0.0327932	0.0380704	TRUE	TRUE
POAG EUR	chr15:61655081:G:C	chr15:61655081:C:G	rs12438742	-0.0709	0.0709	0.931555	4.16e-08	61568983	61832714	263.731	900	sQTL	chr15_61658911_T_C_b38	C	rs4775426	ENSG00000259675.1	RP11-507B12.1	chr15:61590003:61635415:clu_20496:ENSG00000259675.1	Adipose_Subcutaneous	1.0644e-07	7.524e-08	0.295689	0.0548987	0.0701	SAME	0.190326	0.0380487	TRUE	TRUE
POAG EUR	chr15:61655081:G:C	chr15:61655081:C:G	rs12438742	-0.0709	0.0709	0.931555	4.16e-08	61568983	61832714	263.731	900	sQTL	chr15_61658911_T_C_b38	C	rs4775426	ENSG00000259616.2	RP11-507B12.2	chr15:61590003:61635415:clu_20496:ENSG00000259616.2	Adipose_Subcutaneous	1.0644e-07	7.524e-08	0.295689	0.0548987	0.0701	SAME	0.190326	0.0380487	TRUE	TRUE
POAG EUR	chr1:37605594:C:T	chr1:37605594:C:T	rs6687545	0.074198	0.074198	1.07702	9.73e-09	37436153	37689540	253.387	686	eQTL	chr1_37579524_G_C_b38	C	rs10752599	ENSG00000134697.12	GNL2		Spleen	6.50733e-08	1.774e-08	-0.225653	0.0400781	0.0728	OPPOSITE	0.127799	0.0379917	TRUE	TRUE
POAG EUR	chr1:37605594:C:T	chr1:37605594:C:T	rs6687545	0.074198	0.074198	1.07702	9.73e-09	37436153	37689540	253.387	686	sQTL	chr1_37526058_C_T_b38	T	rs2019918	ENSG00000134697.12	GNL2	chr1:37582936:37583867:clu_49200:ENSG00000134697.12	Esophagus_Muscularis	2.04315e-13	2.337e-08	0.409065	0.0539553	0.0723	SAME	0.236515	0.037985	TRUE	TRUE
POAG EUR	chr6:30118645:G:C	chr6:30118645:G:C	rs9261431	0.094901	0.094901	1.09955	7.74e-11	29527717	30817328	1289.61	3130	eQTL	chr6_29942257_G_A_b38	A	rs2735114	ENSG00000230521.1	HCG4P7		Muscle_Skeletal	6.92217e-19	8.238e-09	-0.433464	0.0473109	0.0774	OPPOSITE	0.285188	0.037764	TRUE	TRUE
POAG EUR	chr1:165774286:G:A	chr1:165774286:A:G	rs2790049	0.3049	0.3049	1.35649	1.16e-62	165447640	165879903	432.263	600	eQTL	chr1_165774286_A_G_b38	G	rs2790049	ENSG00000224358.1	RP11-466F5.8		Ovary	1.04909e-08	1.163e-62	-0.697266	0.11383	-0.3049	SAME	0.321821	0.0377097	TRUE	TRUE
POAG EUR	chr1:37605594:C:T	chr1:37605594:C:T	rs6687545	0.074198	0.074198	1.07702	9.73e-09	37436153	37689540	253.387	686	sQTL	chr1_37526058_C_T_b38	T	rs2019918	ENSG00000134697.12	GNL2	chr1:37582936:37583867:clu_54239:ENSG00000134697.12	Breast_Mammary_Tissue	8.58491e-14	2.337e-08	0.549381	0.0708384	0.0723	SAME	0.250354	0.0375772	TRUE	TRUE
POAG EUR	chr17:46010134:G:A	chr17:46108113:G:T	rs41543317	-0.0822996	0.0822996	0.920996	1.32e-09	45806678	46825246	1018.57	2137	eQTL	chr17_46010134_A_G_b38	G	rs41543317	ENSG00000267198.1	RP11-798G7.6		Small_Intestine_Terminal_Ileum	3.95479e-05	1.322e-09	-0.474823	0.111685	0.0823	OPPOSITE	0.508152	0.036932	TRUE	TRUE
POAG EUR	chr1:165774286:G:A	chr1:165774286:A:G	rs2790049	0.3049	0.3049	1.35649	1.16e-62	165447640	165879903	432.263	600	eQTL	chr1_165774286_A_G_b38	G	rs2790049	ENSG00000224358.1	RP11-466F5.8		Small_Intestine_Terminal_Ileum	3.49431e-09	1.163e-62	-0.721206	0.114011	-0.3049	SAME	0.340333	0.0367075	TRUE	TRUE
POAG EUR	chr14:60509819:C:A	chr14:60419432:T:C	rs33912345	-0.1721	0.1721	0.841895	3.57e-39	60270263	61166622	896.359	1074	sQTL	chr14_60340258_C_T_b38	T	rs6573308	ENSG00000100612.13	DHRS7	chr14:60156152:60163045:clu_19936:ENSG00000100612.13	Muscle_Skeletal	2.69913e-06	1.071e-37	0.228275	0.0482364	0.1694	SAME	0.0654101	0.0362179	TRUE	TRUE
POAG EUR	chr7:117996057:G:C	chr7:117996057:C:G	rs10230941	-0.0766003	0.0766003	0.92626	9.11e-09	117792816	118121908	329.092	822	eQTL	chr7_117874786_T_G_b38	G	rs6965740	ENSG00000077063.10	CTTNBP2		Skin_Not_Sun_Exposed_Suprapubic	1.07234e-08	2.444e-08	-0.17359	0.0297832	0.0725	OPPOSITE	0.309806	0.0361821	TRUE	TRUE
POAG EUR	chr6:30118645:G:C	chr6:30118645:G:C	rs9261431	0.094901	0.094901	1.09955	7.74e-11	29527717	30817328	1289.61	3130	eQTL	chr6_29948614_A_C_b38	C	rs2517718	ENSG00000204622.11	HLA-J		Muscle_Skeletal	7.2367e-34	7.738e-08	0.551149	0.0428133	0.0714	SAME	0.997566	0.036175	TRUE	TRUE
POAG EUR	chr9:104933258:C:T	chr9:104933258:T:C	rs2472494	0.189396	0.189396	1.20852	2.1e-48	104864477	105056401	191.924	503	eQTL	chr9_104929948_A_G_b38	G	rs2487046	ENSG00000226334.1	RP11-217B7.2		Ovary	8.20034e-06	8.278e-42	-0.443639	0.0954044	-0.1774	SAME	0.756929	0.0360883	TRUE	TRUE
POAG EUR	chr1:37605594:C:T	chr1:37605594:C:T	rs6687545	0.074198	0.074198	1.07702	9.73e-09	37436153	37689540	253.387	686	eQTL	chr1_37525857_C_T_b38	T	rs11264067	ENSG00000134697.12	GNL2		Brain_Cerebellar_Hemisphere	9.53913e-07	1.775e-08	-0.250434	0.0487471	0.0731	OPPOSITE	0.274422	0.0356978	TRUE	TRUE
POAG EUR	chr6:30118645:G:C	chr6:30118645:G:C	rs9261431	0.094901	0.094901	1.09955	7.74e-11	29527717	30817328	1289.61	3130	eQTL	chr6_29839124_C_G_b38	G	rs407238	ENSG00000280128.1	XXbac-BPG283O16.9		Colon_Sigmoid	1.1701e-07	1.46e-09	-0.244023	0.0447907	0.0823	OPPOSITE	0.776032	0.0355092	TRUE	TRUE
POAG EUR	chr1:37605594:C:T	chr1:37605594:C:T	rs6687545	0.074198	0.074198	1.07702	9.73e-09	37436153	37689540	253.387	686	eQTL	chr1_37579524_G_C_b38	C	rs10752599	ENSG00000163875.15	MEAF6		Esophagus_Gastroesophageal_Junction	6.63925e-08	1.774e-08	0.207096	0.0372988	0.0728	SAME	0.205708	0.0354431	TRUE	TRUE
POAG EUR	chr11:86644523:C:T	chr11:86644523:C:T	rs581796	-0.1576	0.1576	0.854191	3.46e-11	86204622	86763989	559.367	437	eQTL	chr11_86650466_G_A_b38	A	rs686768	ENSG00000278989.1	RP11-762L8.6		Cells_Cultured_fibroblasts	4.61544e-09	4.37e-11	0.332377	0.0555053	-0.1486	OPPOSITE	0.675203	0.0346062	TRUE	TRUE
POAG EUR	chr6:30118645:G:C	chr6:30118645:G:C	rs9261431	0.094901	0.094901	1.09955	7.74e-11	29527717	30817328	1289.61	3130	eQTL	chr6_29836388_G_A_b38	A	6:29804165	ENSG00000204632.11	HLA-G		Cells_Cultured_fibroblasts	6.49884e-10	2.249e-09	0.356636	0.0563645	0.0804	SAME	0.280989	0.0345707	TRUE	TRUE
POAG EUR	chr1:37605594:C:T	chr1:37605594:C:T	rs6687545	0.074198	0.074198	1.07702	9.73e-09	37436153	37689540	253.387	686	eQTL	chr1_37593092_T_C_b38	C	rs10908360	ENSG00000134697.12	GNL2		Colon_Transverse	3.64313e-10	1.583e-08	-0.167672	0.0258482	0.0732	OPPOSITE	0.114021	0.034488	TRUE	TRUE
POAG EUR	chr1:37605594:C:T	chr1:37605594:C:T	rs6687545	0.074198	0.074198	1.07702	9.73e-09	37436153	37689540	253.387	686	eQTL	chr1_37525857_C_T_b38	T	rs11264067	ENSG00000134697.12	GNL2		Spleen	4.2741e-08	1.775e-08	-0.224846	0.039345	0.0731	OPPOSITE	0.114994	0.0341851	TRUE	TRUE
POAG EUR	chr22:29217452:G:T	chr22:29217452:G:T	rs7284245	0.164997	0.164997	1.17939	2.94e-09	28667235	29799980	1132.74	380	eQTL	chr22_28711207_G_A_b38	A	rs5752775	ENSG00000100209.9	HSCB		Liver	7.30996e-05	8.753e-07	-0.239966	0.0590043	0.0689	OPPOSITE	0.0508052	0.0341851	FALSE	TRUE
POAG EUR	chr6:30118645:G:C	chr6:30118645:G:C	rs9261431	0.094901	0.094901	1.09955	7.74e-11	29527717	30817328	1289.61	2747	eQTL	chr6_29839124_C_G_b38	G	rs407238	ENSG00000137312.14	FLOT1		Artery_Coronary	2.62822e-05	1.46e-09	-0.170202	0.0394018	0.0823	OPPOSITE	0.944942	0.0339601	TRUE	TRUE
POAG EUR	chr22:19880248:C:T	chr22:19880248:C:T	rs1139795	-0.1435	0.1435	0.866321	2.22e-13	19715856	19970831	254.975	955	eQTL	chr22_19872394_A_G_b38	G	rs34462686	ENSG00000184470.20	TXNRD2		Esophagus_Mucosa	3.44702e-28	1.099e-12	-0.518804	0.0437937	-0.1381	SAME	0.0310743	0.0337268	TRUE	TRUE
POAG EUR	chr6:30118645:G:C	chr6:30118645:G:C	rs9261431	0.094901	0.094901	1.09955	7.74e-11	29527717	30817328	1289.61	3130	eQTL	chr6_29942257_G_A_b38	A	rs2735114	ENSG00000204632.11	HLA-G		Ovary	3.48047e-05	8.238e-09	0.457217	0.106526	0.0774	SAME	0.378548	0.0334961	TRUE	TRUE
POAG EUR	chr9:127158184:G:A	chr9:127158184:G:A	rs2027312	-0.0780999	0.0780999	0.924872	1.63e-09	126802572	127443824	641.252	584	eQTL	chr9_127189770_A_G_b38	G	rs2789521	ENSG00000136859.9	ANGPTL2		Muscle_Skeletal	2.21919e-10	2.878e-09	-0.200873	0.0311445	-0.0769	SAME	0.398573	0.0334421	TRUE	TRUE
POAG EUR	chr9:127158184:G:A	chr9:127158184:G:A	rs2027312	-0.0780999	0.0780999	0.924872	1.63e-09	126802572	127443824	641.252	584	eQTL	chr9_127189770_A_G_b38	G	rs2789521	ENSG00000136828.18	RALGPS1		Brain_Cerebellum	1.64002e-10	2.878e-09	-0.278696	0.0409286	-0.0769	SAME	0.417999	0.0334421	TRUE	TRUE
POAG EUR	chr9:127158184:G:A	chr9:127158184:G:A	rs2027312	-0.0780999	0.0780999	0.924872	1.63e-09	126802572	127443824	641.252	584	eQTL	chr9_127189770_A_G_b38	G	rs2789521	ENSG00000136828.18	RALGPS1		Nerve_Tibial	1.00527e-17	2.878e-09	-0.193553	0.0216719	-0.0769	SAME	0.375352	0.033441	TRUE	TRUE
POAG EUR	chr9:127158184:G:A	chr9:127158184:G:A	rs2027312	-0.0780999	0.0780999	0.924872	1.63e-09	126802572	127443824	641.252	584	eQTL	chr9_127189770_A_G_b38	G	rs2789521	ENSG00000136859.9	ANGPTL2		Nerve_Tibial	0.000120378	2.878e-09	0.0913008	0.0235405	-0.0769	OPPOSITE	0.359662	0.0334293	TRUE	TRUE
POAG EUR	chr9:22052735:C:T	chr9:22052735:T:C	rs6475604	-0.2686	0.2686	0.764449	1e-91	21900447	22175914	275.467	803	sQTL	chr9_22040766_C_T_b38	T	rs1333037	ENSG00000240498.6	CDKN2B-AS1	chr9:21995161:22046751:clu_55270:ENSG00000240498.6	Pituitary	1.42852e-08	3.914e-87	0.471608	0.0799439	0.2606	SAME	0.138925	0.0333718	TRUE	TRUE
POAG EUR	chr9:22052735:C:T	chr9:22052735:T:C	rs6475604	-0.2686	0.2686	0.764449	1e-91	21900447	22175914	275.467	803	sQTL	chr9_22040766_C_T_b38	T	rs1333037	ENSG00000266446.1	RP11-149I2.4	chr9:21995161:22046751:clu_55270:ENSG00000266446.1	Pituitary	1.42852e-08	3.914e-87	0.471608	0.0799439	0.2606	SAME	0.138925	0.0333718	TRUE	TRUE
POAG EUR	chr9:127158184:G:A	chr9:127158184:G:A	rs2027312	-0.0780999	0.0780999	0.924872	1.63e-09	126802572	127443824	641.252	584	eQTL	chr9_127189770_A_G_b38	G	rs2789521	ENSG00000136859.9	ANGPTL2		Esophagus_Mucosa	2.95044e-06	2.878e-09	0.125847	0.0265641	-0.0769	OPPOSITE	0.346892	0.0333428	TRUE	TRUE
POAG EUR	chr1:37605594:C:T	chr1:37605594:C:T	rs6687545	0.074198	0.074198	1.07702	9.73e-09	37436153	37689540	253.387	686	eQTL	chr1_37567446_T_G_b38	G	rs2076519	ENSG00000163875.15	MEAF6		Heart_Atrial_Appendage	1.391e-13	2.068e-08	0.293878	0.0379091	0.0724	SAME	0.0726097	0.0333231	TRUE	TRUE
POAG EUR	chr6:36618293:G:A	chr6:36618293:G:A	rs12208086	0.108298	0.108298	1.11438	9.74e-13	36327403	36694091	366.688	433	eQTL	chr6_36469635_T_C_b38	C	rs1003250	ENSG00000112079.8	STK38		Testis	9.81296e-05	6.752e-08	0.16467	0.0416362	-0.0739	OPPOSITE	0.472284	0.0333166	TRUE	TRUE
POAG EUR	chr15:61655081:G:C	chr15:61655081:C:G	rs12438742	-0.0709	0.0709	0.931555	4.16e-08	61568983	61832714	263.731	900	eQTL	chr15_61654375_G_A_b38	A	rs4775425	ENSG00000259616.2	RP11-507B12.2		Breast_Mammary_Tissue	1.47287e-25	5.507e-08	-0.478366	0.0419665	0.07	OPPOSITE	0.0701116	0.0332668	TRUE	TRUE
POAG EUR	chr17:46010134:G:A	chr17:46108113:G:T	rs41543317	-0.0822996	0.0822996	0.920996	1.32e-09	45806678	46825246	1018.57	2246	eQTL	chr17_46010134_A_G_b38	G	rs41543317	ENSG00000120071.13	KANSL1		Spleen	1.92766e-11	1.322e-09	-0.44888	0.0628058	0.0823	OPPOSITE	0.952176	0.0332552	TRUE	TRUE
POAG EUR	chr9:127158184:G:A	chr9:127158184:G:A	rs2027312	-0.0780999	0.0780999	0.924872	1.63e-09	126802572	127443824	641.252	583	sQTL	chr9_127149429_C_G_b38	G	rs1109043	ENSG00000095370.19	SH2D3C	chr9:127747271:127749211:clu_37594:ENSG00000095370.19	Brain_Amygdala	1.54995e-06	7.1e-09	0.684454	0.134274	0.0749	SAME	0.106526	0.0331555	TRUE	TRUE
POAG EUR	chr9:127158184:G:A	chr9:127158184:G:A	rs2027312	-0.0780999	0.0780999	0.924872	1.63e-09	126802572	127443824	641.252	583	sQTL	chr9_127150015_A_G_b38	G	rs1766222	ENSG00000095370.19	SH2D3C	chr9:127747271:127749211:clu_37594:ENSG00000095370.19	Brain_Amygdala	1.54995e-06	7.275e-09	0.684454	0.134274	0.0749	SAME	0.106526	0.0331555	TRUE	TRUE
POAG EUR	chr6:30118645:G:C	chr6:30118645:G:C	rs9261431	0.094901	0.094901	1.09955	7.74e-11	29527717	30817328	1289.61	2983	eQTL	chr6_29777662_A_G_b38	G	rs2394685	ENSG00000214922.9	HLA-F-AS1		Adipose_Visceral_Omentum	1.57258e-07	5.735e-10	0.162714	0.0304767	0.0813	SAME	0.99168	0.0329442	TRUE	TRUE
POAG EUR	chr6:30118645:G:C	chr6:30118645:G:C	rs9261431	0.094901	0.094901	1.09955	7.74e-11	29527717	30817328	1289.61	2984	eQTL	chr6_29777662_A_G_b38	G	rs2394685	ENSG00000272236.1	XXbac-BPG170G13.32		Spleen	1.24693e-06	5.735e-10	0.380865	0.0759986	0.0813	SAME	0.95983	0.0329377	TRUE	TRUE
POAG EUR	chr9:127158184:G:A	chr9:127158184:G:A	rs2027312	-0.0780999	0.0780999	0.924872	1.63e-09	126802572	127443824	641.252	584	sQTL	chr9_127189770_A_G_b38	G	rs2789521	ENSG00000136828.18	RALGPS1	chr9:127069356:127111744:clu_107782:ENSG00000136828.18	Testis	1.14525e-16	2.878e-09	-0.651586	0.0740585	-0.0769	SAME	0.397837	0.0325695	TRUE	TRUE
POAG EUR	chr14:60509819:C:A	chr14:60419432:T:C	rs33912345	-0.1721	0.1721	0.841895	3.57e-39	60270263	61166622	896.359	951	eQTL	chr14_60340258_C_T_b38	T	rs6573308	ENSG00000126773.12	PCNX4		Artery_Tibial	4.44631e-06	1.071e-37	0.13502	0.029105	0.1694	SAME	0.0571113	0.0325356	TRUE	TRUE
POAG EUR	chr6:30118645:G:C	chr6:30118645:G:C	rs9261431	0.094901	0.094901	1.09955	7.74e-11	29527717	30817328	1289.61	3130	sQTL	chr6_29948614_A_C_b38	C	rs2517718	ENSG00000243753.5	HLA-L	chr6:29889604:29889707:clu_25317:ENSG00000243753.5	Brain_Hippocampus	4.69259e-11	7.738e-08	0.664461	0.0930881	0.0714	SAME	0.15041	0.0322185	TRUE	TRUE
POAG EUR	chr22:19880248:C:T	chr22:19880248:C:T	rs1139795	-0.1435	0.1435	0.866321	2.22e-13	19715856	19970831	254.975	955	eQTL	chr22_19873352_A_G_b38	G	rs737854	ENSG00000232926.1	AC000078.5		Esophagus_Mucosa	1.10167e-05	5.526e-12	-0.268997	0.0604615	0.1163	OPPOSITE	0.989172	0.0320256	TRUE	TRUE
POAG EUR	chr9:127158184:G:A	chr9:127158184:G:A	rs2027312	-0.0780999	0.0780999	0.924872	1.63e-09	126802572	127443824	641.252	584	eQTL	chr9_127151868_G_C_b38	C	rs10739689	ENSG00000136859.9	ANGPTL2		Artery_Aorta	1.06931e-05	1.4e-09	0.201489	0.0450311	-0.0784	OPPOSITE	0.126686	0.0318527	TRUE	TRUE
POAG EUR	chr1:37605594:C:T	chr1:37605594:C:T	rs6687545	0.074198	0.074198	1.07702	9.73e-09	37436153	37689540	253.387	686	eQTL	chr1_37526058_C_T_b38	T	rs2019918	ENSG00000163875.15	MEAF6		Nerve_Tibial	6.0448e-12	2.337e-08	0.170342	0.0241191	0.0723	SAME	0.208503	0.0314593	TRUE	TRUE
POAG EUR	chr1:37605594:C:T	chr1:37605594:C:T	rs6687545	0.074198	0.074198	1.07702	9.73e-09	37436153	37689540	253.387	686	eQTL	chr1_37593092_T_C_b38	C	rs10908360	ENSG00000163875.15	MEAF6		Esophagus_Mucosa	2.19428e-11	1.583e-08	0.23434	0.0340805	0.0732	SAME	0.126878	0.0312688	TRUE	TRUE
POAG EUR	chr6:30118645:G:C	chr6:30118645:G:C	rs9261431	0.094901	0.094901	1.09955	7.74e-11	29527717	30817328	1289.61	2980	eQTL	chr6_29777662_A_G_b38	G	rs2394685	ENSG00000273340.1	MICE		Prostate	1.42547e-06	5.735e-10	0.395698	0.0793348	0.0813	SAME	0.992539	0.0312105	TRUE	TRUE
POAG EUR	chr6:30118645:G:C	chr6:30118645:G:C	rs9261431	0.094901	0.094901	1.09955	7.74e-11	29527717	30817328	1289.61	3128	eQTL	chr6_29948614_A_C_b38	C	rs2517718	ENSG00000204622.11	HLA-J		Cells_EBV-transformed_lymphocytes	2.90146e-07	7.738e-08	0.644433	0.118651	0.0714	SAME	0.725138	0.0311848	TRUE	TRUE
POAG EUR	chr1:37605594:C:T	chr1:37605594:C:T	rs6687545	0.074198	0.074198	1.07702	9.73e-09	37436153	37689540	253.387	686	sQTL	chr1_37593092_T_C_b38	C	rs10908360	ENSG00000163877.10	SNIP1	chr1:37540755:37552645:clu_49197:ENSG00000163877.10	Esophagus_Muscularis	1.25261e-11	1.583e-08	-0.384851	0.0553054	0.0732	OPPOSITE	0.351507	0.0311614	TRUE	TRUE
POAG EUR	chr1:37605594:C:T	chr1:37605594:C:T	rs6687545	0.074198	0.074198	1.07702	9.73e-09	37436153	37689540	253.387	686	eQTL	chr1_37519211_C_T_b38	T	rs11264065	ENSG00000163875.15	MEAF6		Esophagus_Gastroesophageal_Junction	2.61942e-08	1.865e-08	0.209859	0.0366181	0.0729	SAME	0.179754	0.0309713	TRUE	TRUE
POAG EUR	chr15:61655081:G:C	chr15:61655081:C:G	rs12438742	-0.0709	0.0709	0.931555	4.16e-08	61568983	61832714	263.731	900	eQTL	chr15_61655081_C_G_b38	G	rs12438742	ENSG00000259616.2	RP11-507B12.2		Breast_Mammary_Tissue	8.60824e-26	4.161e-08	-0.483306	0.0421583	0.0709	OPPOSITE	0.0652054	0.0309389	TRUE	TRUE
POAG EUR	chr6:30118645:G:C	chr6:30118645:G:C	rs9261431	0.094901	0.094901	1.09955	7.74e-11	29527717	30817328	1289.61	3128	eQTL	chr6_29942257_G_A_b38	A	rs2735114	ENSG00000204632.11	HLA-G		Cells_EBV-transformed_lymphocytes	6.07987e-05	8.238e-09	0.440396	0.106005	0.0774	SAME	0.421103	0.0308431	TRUE	TRUE
POAG EUR	chr6:30118645:G:C	chr6:30118645:G:C	rs9261431	0.094901	0.094901	1.09955	7.74e-11	29527717	30817328	1289.61	3130	eQTL	chr6_29948614_A_C_b38	C	rs2517718	ENSG00000206341.7	HLA-H		Brain_Cortex	4.44318e-08	7.738e-08	0.400231	0.0697319	0.0714	SAME	0.193745	0.0306642	TRUE	TRUE
POAG EUR	chr15:61655081:G:C	chr15:61655081:C:G	rs12438742	-0.0709	0.0709	0.931555	4.16e-08	61568983	61832714	263.731	900	eQTL	chr15_61665037_G_A_b38	A	rs3848125	ENSG00000259675.1	RP11-507B12.1		Artery_Coronary	4.16532e-12	6.95e-08	-0.51221	0.0687182	0.0704	OPPOSITE	0.183824	0.0305792	TRUE	TRUE
POAG EUR	chr9:127158184:G:A	chr9:127158184:G:A	rs2027312	-0.0780999	0.0780999	0.924872	1.63e-09	126802572	127443824	641.252	584	eQTL	chr9_127148486_A_G_b38	G	rs2789507	ENSG00000136895.18	GARNL3		Esophagus_Muscularis	3.72031e-07	5.294e-09	-0.122333	0.0236604	0.0756	OPPOSITE	0.188305	0.0301127	TRUE	TRUE
POAG EUR	chr9:104933258:C:T	chr9:104933258:T:C	rs2472494	0.189396	0.189396	1.20852	2.1e-48	104864477	105056401	191.924	500	eQTL	chr9_104929081_A_C_b38	C	rs2980083	ENSG00000226334.1	RP11-217B7.2		Brain_Spinal_cord_cervical_c-1	3.17542e-05	5.884e-28	-0.490649	0.112616	-0.1428	SAME	0.386163	0.0300966	FALSE	TRUE
POAG EUR	chr1:37605594:C:T	chr1:37605594:C:T	rs6687545	0.074198	0.074198	1.07702	9.73e-09	37436153	37689540	253.387	686	sQTL	chr1_37579524_G_C_b38	C	rs10752599	ENSG00000134697.12	GNL2	chr1:37582936:37583867:clu_42723:ENSG00000134697.12	Pancreas	3.62726e-10	1.774e-08	0.524555	0.080676	0.0728	SAME	0.0708639	0.0298989	TRUE	TRUE
POAG EUR	chr1:165774286:G:A	chr1:165774286:A:G	rs2790049	0.3049	0.3049	1.35649	1.16e-62	165447640	165879903	432.263	600	eQTL	chr1_165774286_A_G_b38	G	rs2790049	ENSG00000224358.1	RP11-466F5.8		Breast_Mammary_Tissue	1.26883e-05	1.163e-62	-0.3948	0.0890497	-0.3049	SAME	0.255927	0.0298652	TRUE	TRUE
POAG EUR	chr5:14814774:G:A	chr5:14814774:A:G	rs31916	0.0797996	0.0797996	1.08307	3.96e-08	14701290	14908385	207.095	624	sQTL	chr5_14820818_C_T_b38	T	rs31918	ENSG00000154122.12	ANKH	chr5:14769191:14871352:clu_34275:ENSG00000154122.12	Muscle_Skeletal	1.60228e-06	4.069e-08	0.248941	0.0514269	-0.0799	OPPOSITE	0.27057	0.0297824	TRUE	TRUE
POAG EUR	chr1:37605594:C:T	chr1:37605594:C:T	rs6687545	0.074198	0.074198	1.07702	9.73e-09	37436153	37689540	253.387	686	eQTL	chr1_37579524_G_C_b38	C	rs10752599	ENSG00000134697.12	GNL2		Brain_Cerebellum	9.5309e-12	1.774e-08	-0.396311	0.0541311	0.0728	OPPOSITE	0.168495	0.0297673	TRUE	TRUE
POAG EUR	chr6:30118645:G:C	chr6:30118645:G:C	rs9261431	0.094901	0.094901	1.09955	7.74e-11	29527717	30817328	1289.61	3130	sQTL	chr6_29948614_A_C_b38	C	rs2517718	ENSG00000206503.12	HLA-A	chr6:29944616:30009145:clu_28568:ENSG00000206503.12	Vagina	3.87716e-22	7.738e-08	1.10158	0.0917335	0.0714	SAME	0.99585	0.0296688	TRUE	TRUE
POAG EUR	chr6:30118645:G:C	chr6:30118645:G:C	rs9261431	0.094901	0.094901	1.09955	7.74e-11	29527717	30817328	1289.61	3130	sQTL	chr6_29948614_A_C_b38	C	rs2517718	ENSG00000206503.12	HLA-A	chr6:29944616:30009145:clu_28568:ENSG00000206503.12	Vagina	3.87716e-22	7.738e-08	1.10158	0.0917335	0.0714	SAME	0.99585	0.0296688	TRUE	TRUE
POAG EUR	chr15:73928972:G:C	chr15:73928972:G:C	rs6495085	-0.115601	0.115601	0.890831	1.49e-10	73757695	74085865	328.17	271	eQTL	chr15_73943159_C_T_b38	T	rs2304719	ENSG00000261801.5	LOXL1-AS1		Adrenal_Gland	8.88041e-09	1.895e-08	0.476221	0.0791779	-0.0812	OPPOSITE	0.0242823	0.0295607	TRUE	TRUE
POAG EUR	chr17:46010134:G:A	chr17:46010134:G:A	rs41543317	-0.0822996	0.0822996	0.920996	1.32e-09	45806678	46825246	1018.57	2233	eQTL	chr17_46169651_C_A_b38	A	rs7206949	ENSG00000120071	KANSL1		Retina	5.82562e-19	3.915e-08	0.638976	0.934938	-0.0751	OPPOSITE	0.700863	0.0295158	TRUE	TRUE
POAG EUR	chr11:120377784:G:A	chr11:120377784:A:G	rs58073046	-0.1727	0.1727	0.84139	3.6e-19	120016164	120568059	551.895	360	eQTL	chr11_120313085_T_C_b38	C	rs7108217	ENSG00000181264.8	TMEM136		Colon_Transverse	5.334e-05	1.577e-08	-0.100192	0.0244373	-0.0734	SAME	0.0663661	0.0294377	TRUE	TRUE
POAG EUR	chr1:37605594:C:T	chr1:37605594:C:T	rs6687545	0.074198	0.074198	1.07702	9.73e-09	37436153	37689540	253.387	686	eQTL	chr1_37605594_C_T_b38	T	rs6687545	ENSG00000134697.12	GNL2		Brain_Cortex	1.84649e-10	9.732e-09	-0.388909	0.0572082	0.0742	OPPOSITE	0.215318	0.0293399	TRUE	TRUE
POAG EUR	chr1:37605594:C:T	chr1:37605594:C:T	rs6687545	0.074198	0.074198	1.07702	9.73e-09	37436153	37689540	253.387	681	sQTL	chr1_37593092_T_C_b38	C	rs10908360	ENSG00000134697.12	GNL2	chr1:37582936:37583694:clu_42808:ENSG00000134697.12	Minor_Salivary_Gland	1.68189e-06	1.583e-08	-0.605076	0.120056	0.0732	OPPOSITE	0.465251	0.0292379	TRUE	TRUE
POAG EUR	chr1:37605594:C:T	chr1:37605594:C:T	rs6687545	0.074198	0.074198	1.07702	9.73e-09	37436153	37689540	253.387	686	sQTL	chr1_37526058_C_T_b38	T	rs2019918	ENSG00000134697.12	GNL2	chr1:37582936:37583867:clu_54895:ENSG00000134697.12	Skin_Sun_Exposed_Lower_leg	2.24003e-22	2.337e-08	0.511241	0.0503891	0.0723	SAME	0.138244	0.0291674	TRUE	TRUE
POAG EUR	chr1:37605594:C:T	chr1:37605594:C:T	rs6687545	0.074198	0.074198	1.07702	9.73e-09	37436153	37689540	253.387	686	sQTL	chr1_37579524_G_C_b38	C	rs10752599	ENSG00000163877.10	SNIP1	chr1:37548987:37552645:clu_42954:ENSG00000163877.10	Cells_Cultured_fibroblasts	1.26087e-14	1.774e-08	0.432761	0.0542895	0.0728	SAME	0.160935	0.0291379	TRUE	TRUE
POAG EUR	chr15:61655081:G:C	chr15:61655081:C:G	rs12438742	-0.0709	0.0709	0.931555	4.16e-08	61568983	61832714	263.731	900	eQTL	chr15_61659330_G_A_b38	A	rs2245787	ENSG00000259616.2	RP11-507B12.2		Skin_Sun_Exposed_Lower_leg	2.62646e-16	5.095e-06	0.301261	0.0356228	-0.0596	OPPOSITE	0.124805	0.0290296	TRUE	TRUE
POAG EUR	chr6:30118645:G:C	chr6:30118645:G:C	rs9261431	0.094901	0.094901	1.09955	7.74e-11	29527717	30817328	1289.61	3130	eQTL	chr6_29948614_A_C_b38	C	rs2517718	ENSG00000204632.11	HLA-G		Esophagus_Mucosa	1.00029e-06	7.738e-08	0.280501	0.0565084	0.0714	SAME	0.255878	0.0290245	TRUE	TRUE
POAG EUR	chr22:29217452:G:T	chr22:29217452:G:T	rs7284245	0.164997	0.164997	1.17939	2.94e-09	28667235	29799980	1132.74	414	sQTL	chr22_28711207_G_A_b38	A	rs5752775	ENSG00000226471.6	CTA-292E10.6	chr22:28844841:28846318:clu_26464:ENSG00000226471.6	Artery_Tibial	1.45802e-05	8.753e-07	-0.263919	0.0603434	0.0689	OPPOSITE	0.0218198	0.0288702	TRUE	TRUE
POAG EUR	chr11:86779538:G:A	chr11:86779538:G:A	rs12786875	0.0884961	0.0884961	1.09253	1.13e-09	86666300	86910549	244.249	963	eQTL	chr11_86689915_T_G_b38	G	rs7948924	ENSG00000150687	PRSS23		Retina	1.62217e-09	6.482e-08	-0.47817	0.19075	0.0836	OPPOSITE	0.215423	0.0288376	TRUE	TRUE
POAG EUR	chr6:30118645:G:C	chr6:30118645:G:C	rs9261431	0.094901	0.094901	1.09955	7.74e-11	29527717	30817328	1289.61	3130	eQTL	chr6_29948614_A_C_b38	C	rs2517718	ENSG00000204632.11	HLA-G		Esophagus_Muscularis	2.63531e-06	7.738e-08	0.315928	0.0662763	0.0714	SAME	0.52754	0.0288269	TRUE	TRUE
POAG EUR	chr6:30118645:G:C	chr6:30118645:G:C	rs9261431	0.094901	0.094901	1.09955	7.74e-11	29527717	30817328	1289.61	3004	eQTL	chr6_29839124_C_G_b38	G	rs407238	ENSG00000280128.1	XXbac-BPG283O16.9		Cells_EBV-transformed_lymphocytes	3.37624e-05	1.46e-09	-0.350538	0.0814013	0.0823	OPPOSITE	0.774719	0.0286608	TRUE	TRUE
POAG EUR	chr6:30118645:G:C	chr6:30118645:G:C	rs9261431	0.094901	0.094901	1.09955	7.74e-11	29527717	30817328	1289.61	3130	eQTL	chr6_29777662_A_G_b38	G	rs2394685	ENSG00000204632.11	HLA-G		Lung	3.43579e-06	5.735e-10	0.226424	0.048151	0.0813	SAME	0.967903	0.0285474	TRUE	TRUE
POAG EUR	chr6:134051012:G:C	chr6:134051012:C:G	rs2811688	-0.0776005	0.0776005	0.925334	1.9e-09	133992922	134111318	118.396	322	eQTL	chr6_134042922_C_G_b38	G	rs2627233	ENSG00000146411.5	SLC2A12		Brain_Cortex	4.65963e-05	1.607e-08	0.226395	0.0541205	0.0737	SAME	0.0237876	0.0283041	TRUE	TRUE
POAG EUR	chr6:30118645:G:C	chr6:30118645:G:C	rs9261431	0.094901	0.094901	1.09955	7.74e-11	29527717	30817328	1289.61	2980	eQTL	chr6_29777662_A_G_b38	G	rs2394685	ENSG00000273340.1	MICE		Whole_Blood	1.68571e-07	5.735e-10	0.198168	0.0374362	0.0813	SAME	0.990423	0.0282281	TRUE	TRUE
POAG EUR	chr9:127158184:G:A	chr9:127158184:G:A	rs2027312	-0.0780999	0.0780999	0.924872	1.63e-09	126802572	127443824	641.252	584	eQTL	chr9_127164237_G_A_b38	A	rs10760478	ENSG00000136859.9	ANGPTL2		Artery_Aorta	1.13556e-05	2.151e-09	0.203422	0.0456024	-0.0775	OPPOSITE	0.112189	0.0282078	TRUE	TRUE
POAG EUR	chr1:37605594:C:T	chr1:37605594:C:T	rs6687545	0.074198	0.074198	1.07702	9.73e-09	37436153	37689540	253.387	686	sQTL	chr1_37525857_C_T_b38	T	rs11264067	ENSG00000134697.12	GNL2	chr1:37582936:37583867:clu_42441:ENSG00000134697.12	Vagina	6.0472e-07	1.775e-08	0.573939	0.108709	0.0731	SAME	0.0816187	0.0282076	TRUE	TRUE
POAG EUR	chr15:73928972:G:C	chr15:73928972:G:C	rs6495085	-0.115601	0.115601	0.890831	1.49e-10	73757695	74085865	328.17	271	eQTL	chr15_73939725_A_G_b38	G	rs72745367	ENSG00000129038.15	LOXL1		Cells_Cultured_fibroblasts	2.41264e-16	3.101e-08	0.228826	0.0267621	-0.0798	OPPOSITE	0.0270709	0.0278671	TRUE	TRUE
POAG EUR	chr6:134051012:G:C	chr6:134051012:C:G	rs2811688	-0.0776005	0.0776005	0.925334	1.9e-09	133992922	134111318	118.396	322	eQTL	chr6_134043648_A_C_b38	C	rs2627235	ENSG00000146411.5	SLC2A12		Brain_Cortex	5.40647e-05	1.524e-08	0.223701	0.0539604	0.0729	SAME	0.02342	0.0278667	TRUE	TRUE
POAG EUR	chr1:37605594:C:T	chr1:37605594:C:T	rs6687545	0.074198	0.074198	1.07702	9.73e-09	37436153	37689540	253.387	686	sQTL	chr1_37618269_C_G_b38	G	rs11264075	ENSG00000134697.12	GNL2	chr1:37582936:37583867:clu_48025:ENSG00000134697.12	Colon_Sigmoid	4.27074e-13	1.148e-08	0.569842	0.0750699	0.0734	SAME	0.341604	0.0278373	TRUE	TRUE
POAG EUR	chr6:30118645:G:C	chr6:30118645:G:C	rs9261431	0.094901	0.094901	1.09955	7.74e-11	29527717	30817328	1289.61	2967	sQTL	chr6_29942063_G_A_b38	A	rs2734904	ENSG00000204642.13	HLA-F	chr6:29725563:29726011:clu_34699:ENSG00000204642.13	Adipose_Visceral_Omentum	5.38722e-157	2.444e-07	-1.3776	0.0327476	0.0677	OPPOSITE	0.229475	0.0275785	TRUE	TRUE
POAG EUR	chr6:30118645:G:C	chr6:30118645:G:C	rs9261431	0.094901	0.094901	1.09955	7.74e-11	29527717	30817328	1289.61	2967	sQTL	chr6_29942063_G_A_b38	A	rs2734904	ENSG00000204642.13	HLA-F	chr6:29725563:29890264:clu_31580:ENSG00000204642.13	Artery_Aorta	2.5439e-120	2.444e-07	1.41813	0.0398279	0.0677	SAME	0.229475	0.0275785	TRUE	TRUE
POAG EUR	chr6:30118645:G:C	chr6:30118645:G:C	rs9261431	0.094901	0.094901	1.09955	7.74e-11	29527717	30817328	1289.61	2967	sQTL	chr6_29942063_G_A_b38	A	rs2734904	ENSG00000204642.13	HLA-F	chr6:29725563:29890264:clu_32789:ENSG00000204642.13	Artery_Tibial	1.65658e-195	2.444e-07	1.4527	0.0310407	0.0677	SAME	0.229475	0.0275785	TRUE	TRUE
POAG EUR	chr6:30118645:G:C	chr6:30118645:G:C	rs9261431	0.094901	0.094901	1.09955	7.74e-11	29527717	30817328	1289.61	2967	sQTL	chr6_29942063_G_A_b38	A	rs2734904	ENSG00000204642.13	HLA-F	chr6:29725563:29726011:clu_24270:ENSG00000204642.13	Brain_Spinal_cord_cervical_c-1	7.78492e-39	2.444e-07	-1.38284	0.065478	0.0677	OPPOSITE	0.229475	0.0275785	TRUE	TRUE
POAG EUR	chr6:30118645:G:C	chr6:30118645:G:C	rs9261431	0.094901	0.094901	1.09955	7.74e-11	29527717	30817328	1289.61	2967	sQTL	chr6_29942063_G_A_b38	A	rs2734904	ENSG00000204642.13	HLA-F	chr6:29725563:29890264:clu_36125:ENSG00000204642.13	Breast_Mammary_Tissue	6.85823e-129	2.444e-07	1.47376	0.0391093	0.0677	SAME	0.229475	0.0275785	TRUE	TRUE
POAG EUR	chr6:30118645:G:C	chr6:30118645:G:C	rs9261431	0.094901	0.094901	1.09955	7.74e-11	29527717	30817328	1289.61	2965	sQTL	chr6_29942063_G_A_b38	A	rs2734904	ENSG00000204642.13	HLA-F	chr6:29725563:29726011:clu_25358:ENSG00000204642.13	Cells_EBV-transformed_lymphocytes	1.10821e-49	2.444e-07	-1.43238	0.0574935	0.0677	OPPOSITE	0.229475	0.0275785	TRUE	TRUE
POAG EUR	chr6:30118645:G:C	chr6:30118645:G:C	rs9261431	0.094901	0.094901	1.09955	7.74e-11	29527717	30817328	1289.61	2967	sQTL	chr6_29942063_G_A_b38	A	rs2734904	ENSG00000204642.13	HLA-F	chr6:29725563:29890264:clu_31461:ENSG00000204642.13	Esophagus_Gastroesophageal_Junction	5.21354e-105	2.444e-07	1.4876	0.0440719	0.0677	SAME	0.229475	0.0275785	TRUE	TRUE
POAG EUR	chr6:30118645:G:C	chr6:30118645:G:C	rs9261431	0.094901	0.094901	1.09955	7.74e-11	29527717	30817328	1289.61	2967	sQTL	chr6_29942063_G_A_b38	A	rs2734904	ENSG00000204642.13	HLA-F	chr6:29725563:29890264:clu_32886:ENSG00000204642.13	Esophagus_Muscularis	6.85994e-146	2.444e-07	1.45571	0.0370722	0.0677	SAME	0.229475	0.0275785	TRUE	TRUE
POAG EUR	chr6:30118645:G:C	chr6:30118645:G:C	rs9261431	0.094901	0.094901	1.09955	7.74e-11	29527717	30817328	1289.61	2967	sQTL	chr6_29942063_G_A_b38	A	rs2734904	ENSG00000204642.13	HLA-F	chr6:29725563:29890264:clu_37472:ENSG00000204642.13	Lung	4.81596e-176	2.444e-07	1.49438	0.0332304	0.0677	SAME	0.229475	0.0275785	TRUE	TRUE
POAG EUR	chr6:30118645:G:C	chr6:30118645:G:C	rs9261431	0.094901	0.094901	1.09955	7.74e-11	29527717	30817328	1289.61	2967	sQTL	chr6_29942063_G_A_b38	A	rs2734904	ENSG00000204642.13	HLA-F	chr6:29725563:29890264:clu_31570:ENSG00000204642.13	Muscle_Skeletal	1.12479e-198	2.444e-07	1.40547	0.0323218	0.0677	SAME	0.229475	0.0275785	TRUE	TRUE
POAG EUR	chr6:30118645:G:C	chr6:30118645:G:C	rs9261431	0.094901	0.094901	1.09955	7.74e-11	29527717	30817328	1289.61	2967	sQTL	chr6_29942063_G_A_b38	A	rs2734904	ENSG00000204642.13	HLA-F	chr6:29725563:29890264:clu_36767:ENSG00000204642.13	Nerve_Tibial	3.48781e-174	2.444e-07	1.39796	0.031966	0.0677	SAME	0.229475	0.0275785	TRUE	TRUE
POAG EUR	chr6:30118645:G:C	chr6:30118645:G:C	rs9261431	0.094901	0.094901	1.09955	7.74e-11	29527717	30817328	1289.61	2967	sQTL	chr6_29942063_G_A_b38	A	rs2734904	ENSG00000204642.13	HLA-F	chr6:29725563:29726011:clu_35773:ENSG00000204642.13	Skin_Not_Sun_Exposed_Suprapubic	5.31861e-161	2.444e-07	-1.33281	0.0324697	0.0677	OPPOSITE	0.229475	0.0275785	TRUE	TRUE
POAG EUR	chr6:30118645:G:C	chr6:30118645:G:C	rs9261431	0.094901	0.094901	1.09955	7.74e-11	29527717	30817328	1289.61	2967	sQTL	chr6_29942063_G_A_b38	A	rs2734904	ENSG00000204642.13	HLA-F	chr6:29725563:29890264:clu_32027:ENSG00000204642.13	Stomach	1.86565e-102	2.444e-07	1.44494	0.0434568	0.0677	SAME	0.229475	0.0275785	TRUE	TRUE
POAG EUR	chr6:30118645:G:C	chr6:30118645:G:C	rs9261431	0.094901	0.094901	1.09955	7.74e-11	29527717	30817328	1289.61	2967	sQTL	chr6_29942063_G_A_b38	A	rs2734904	ENSG00000204642.13	HLA-F	chr6:29725563:29890264:clu_38132:ENSG00000204642.13	Thyroid	2.15267e-195	2.444e-07	1.45323	0.0307881	0.0677	SAME	0.229475	0.0275785	TRUE	TRUE
POAG EUR	chr6:30118645:G:C	chr6:30118645:G:C	rs9261431	0.094901	0.094901	1.09955	7.74e-11	29527717	30817328	1289.61	2967	sQTL	chr6_29942063_G_A_b38	A	rs2734904	ENSG00000204642.13	HLA-F	chr6:29725563:29890264:clu_27095:ENSG00000204642.13	Uterus	2.8257e-43	2.444e-07	1.40202	0.0601957	0.0677	SAME	0.229475	0.0275785	TRUE	TRUE
POAG EUR	chr6:30118645:G:C	chr6:30118645:G:C	rs9261431	0.094901	0.094901	1.09955	7.74e-11	29527717	30817328	1289.61	2967	sQTL	chr6_29942063_G_A_b38	A	rs2734904	ENSG00000204642.13	HLA-F	chr6:29725563:29726011:clu_28715:ENSG00000204642.13	Whole_Blood	9.13163e-225	2.444e-07	-1.38852	0.027685	0.0677	OPPOSITE	0.229475	0.0275785	TRUE	TRUE
POAG EUR	chr6:30118645:G:C	chr6:30118645:G:C	rs9261431	0.094901	0.094901	1.09955	7.74e-11	29527717	30817328	1289.61	2967	sQTL	chr6_29942063_G_A_b38	A	rs2734904	ENSG00000204642.13	HLA-F	chr6:29725563:29726011:clu_33171:ENSG00000204642.13	Esophagus_Mucosa	7.79751e-144	2.444e-07	-1.34458	0.0358136	0.0677	OPPOSITE	0.229474	0.0275784	TRUE	TRUE
POAG EUR	chr6:30118645:G:C	chr6:30118645:G:C	rs9261431	0.094901	0.094901	1.09955	7.74e-11	29527717	30817328	1289.61	2967	sQTL	chr6_29942063_G_A_b38	A	rs2734904	ENSG00000204642.13	HLA-F	chr6:29725563:29890264:clu_27120:ENSG00000204642.13	Brain_Hypothalamus	1.2821e-50	2.444e-07	1.38996	0.0599651	0.0677	SAME	0.229463	0.0275769	TRUE	TRUE
POAG EUR	chr6:30118645:G:C	chr6:30118645:G:C	rs9261431	0.094901	0.094901	1.09955	7.74e-11	29527717	30817328	1289.61	2967	sQTL	chr6_29942063_G_A_b38	A	rs2734904	ENSG00000204642.13	HLA-F	chr6:29725563:29890264:clu_28598:ENSG00000204642.13	Brain_Cortex	2.13136e-53	2.444e-07	1.35418	0.0610265	0.0677	SAME	0.229403	0.0275678	TRUE	TRUE
POAG EUR	chr6:30118645:G:C	chr6:30118645:G:C	rs9261431	0.094901	0.094901	1.09955	7.74e-11	29527717	30817328	1289.61	2967	sQTL	chr6_29942063_G_A_b38	A	rs2734904	ENSG00000204642.13	HLA-F	chr6:29725563:29890264:clu_28330:ENSG00000204642.13	Brain_Nucleus_accumbens_basal_ganglia	5.71867e-57	2.444e-07	1.37662	0.0579216	0.0677	SAME	0.229332	0.0275563	TRUE	TRUE
POAG EUR	chr1:165774286:G:A	chr1:165774286:A:G	rs2790049	0.3049	0.3049	1.35649	1.16e-62	165447640	165879903	432.263	600	sQTL	chr1_165774286_A_G_b38	G	rs2790049	ENSG00000143183.16	TMCO1	chr1:165768269:165768482:clu_50124:ENSG00000143183.16	Muscle_Skeletal	2.42444e-08	1.163e-62	0.396403	0.0702212	-0.3049	OPPOSITE	0.226165	0.0274969	TRUE	TRUE
POAG EUR	chr6:30118645:G:C	chr6:30118645:G:C	rs9261431	0.094901	0.094901	1.09955	7.74e-11	29527717	30817328	1289.61	2967	sQTL	chr6_29942063_G_A_b38	A	rs2734904	ENSG00000204642.13	HLA-F	chr6:29725563:29726011:clu_31051:ENSG00000204642.13	Spleen	6.46627e-89	2.444e-07	-1.44993	0.0407659	0.0677	OPPOSITE	0.228656	0.0274765	TRUE	TRUE
POAG EUR	chr6:30118645:G:C	chr6:30118645:G:C	rs9261431	0.094901	0.094901	1.09955	7.74e-11	29527717	30817328	1289.61	3130	sQTL	chr6_29947974_G_A_b38	A	rs2735096	ENSG00000206503.12	HLA-A	chr6:29889604:29889707:clu_36618:ENSG00000206503.12	Skin_Sun_Exposed_Lower_leg	1.30092e-31	1.545e-08	0.646315	0.0519991	0.0746	SAME	0.720825	0.0274522	TRUE	TRUE
POAG EUR	chr6:30118645:G:C	chr6:30118645:G:C	rs9261431	0.094901	0.094901	1.09955	7.74e-11	29527717	30817328	1289.61	3130	sQTL	chr6_29947974_G_A_b38	A	rs2735096	ENSG00000206341.7	HLA-H	chr6:29889604:29889707:clu_36618:ENSG00000206341.7	Skin_Sun_Exposed_Lower_leg	1.30092e-31	1.545e-08	0.646315	0.0519991	0.0746	SAME	0.720825	0.0274522	TRUE	TRUE
POAG EUR	chr6:30118645:G:C	chr6:30118645:G:C	rs9261431	0.094901	0.094901	1.09955	7.74e-11	29527717	30817328	1289.61	3130	sQTL	chr6_29947974_G_A_b38	A	rs2735096	ENSG00000206341.7	HLA-H	chr6:29889604:29889707:clu_36618:ENSG00000206341.7	Skin_Sun_Exposed_Lower_leg	1.30092e-31	1.545e-08	0.646315	0.0519991	0.0746	SAME	0.720825	0.0274522	TRUE	TRUE
POAG EUR	chr6:30118645:G:C	chr6:30118645:G:C	rs9261431	0.094901	0.094901	1.09955	7.74e-11	29527717	30817328	1289.61	3130	sQTL	chr6_29947974_G_A_b38	A	rs2735096	ENSG00000243753.5	HLA-L	chr6:29889604:29889707:clu_36618:ENSG00000243753.5	Skin_Sun_Exposed_Lower_leg	1.30092e-31	1.545e-08	0.646315	0.0519991	0.0746	SAME	0.720825	0.0274522	TRUE	TRUE
POAG EUR	chr6:30118645:G:C	chr6:30118645:G:C	rs9261431	0.094901	0.094901	1.09955	7.74e-11	29527717	30817328	1289.61	2967	sQTL	chr6_29942063_G_A_b38	A	rs2734904	ENSG00000204642.13	HLA-F	chr6:29725563:29890264:clu_31342:ENSG00000204642.13	Heart_Atrial_Appendage	4.35361e-101	2.444e-07	1.4538	0.0472907	0.0677	SAME	0.227297	0.0273072	TRUE	TRUE
POAG EUR	chr9:22052735:C:T	chr9:22052735:T:C	rs6475604	-0.2686	0.2686	0.764449	1e-91	21900447	22175914	275.467	803	sQTL	chr9_22031006_G_A_b38	A	rs7865618	ENSG00000240498.6	CDKN2B-AS1	chr9:21995161:22046751:clu_55270:ENSG00000240498.6	Pituitary	1.2338e-08	3.581e-85	0.467697	0.0789051	0.2574	SAME	0.113268	0.0272087	TRUE	TRUE
POAG EUR	chr9:22052735:C:T	chr9:22052735:T:C	rs6475604	-0.2686	0.2686	0.764449	1e-91	21900447	22175914	275.467	803	sQTL	chr9_22031006_G_A_b38	A	rs7865618	ENSG00000266446.1	RP11-149I2.4	chr9:21995161:22046751:clu_55270:ENSG00000266446.1	Pituitary	1.2338e-08	3.581e-85	0.467697	0.0789051	0.2574	SAME	0.113268	0.0272087	TRUE	TRUE
POAG EUR	chr6:30118645:G:C	chr6:30118645:G:C	rs9261431	0.094901	0.094901	1.09955	7.74e-11	29527717	30817328	1289.61	3130	eQTL	chr6_29942257_G_A_b38	A	rs2735114	ENSG00000206503.12	HLA-A		Minor_Salivary_Gland	8.77505e-06	8.238e-09	0.442467	0.0952181	0.0774	SAME	0.213706	0.0271775	TRUE	TRUE
POAG EUR	chr1:37605594:C:T	chr1:37605594:C:T	rs6687545	0.074198	0.074198	1.07702	9.73e-09	37436153	37689540	253.387	686	sQTL	chr1_37579524_G_C_b38	C	rs10752599	ENSG00000134697.12	GNL2	chr1:37582936:37583867:clu_53556:ENSG00000134697.12	Adipose_Subcutaneous	8.9674e-10	1.774e-08	0.347824	0.0557899	0.0728	SAME	0.0631175	0.0270947	TRUE	TRUE
POAG EUR	chr6:30118645:G:C	chr6:30118645:G:C	rs9261431	0.094901	0.094901	1.09955	7.74e-11	29527717	30817328	1289.61	3130	sQTL	chr6_29942063_G_A_b38	A	rs2734904	ENSG00000206341.7	HLA-H	chr6:29725563:29890264:clu_37472:ENSG00000206341.7	Lung	4.81596e-176	2.444e-07	1.49438	0.0332304	0.0677	SAME	0.23117	0.0270607	TRUE	TRUE
POAG EUR	chr6:30118645:G:C	chr6:30118645:G:C	rs9261431	0.094901	0.094901	1.09955	7.74e-11	29527717	30817328	1289.61	3130	sQTL	chr6_29942063_G_A_b38	A	rs2734904	ENSG00000206341.7	HLA-H	chr6:29725563:29726011:clu_28715:ENSG00000206341.7	Whole_Blood	9.13163e-225	2.444e-07	-1.38852	0.027685	0.0677	OPPOSITE	0.231171	0.0270607	TRUE	TRUE
POAG EUR	chr6:30118645:G:C	chr6:30118645:G:C	rs9261431	0.094901	0.094901	1.09955	7.74e-11	29527717	30817328	1289.61	3130	sQTL	chr6_29942063_G_A_b38	A	rs2734904	ENSG00000206341.7	HLA-H	chr6:29725563:29726011:clu_31051:ENSG00000206341.7	Spleen	6.46627e-89	2.444e-07	-1.44993	0.0407659	0.0677	OPPOSITE	0.230252	0.0269493	TRUE	TRUE
POAG EUR	chr1:37605594:C:T	chr1:37605594:C:T	rs6687545	0.074198	0.074198	1.07702	9.73e-09	37436153	37689540	253.387	686	sQTL	chr1_37519211_C_T_b38	T	rs11264065	ENSG00000134697.12	GNL2	chr1:37582936:37583867:clu_46920:ENSG00000134697.12	Esophagus_Gastroesophageal_Junction	3.71554e-09	1.865e-08	0.444204	0.0731358	0.0729	SAME	0.22716	0.0269079	TRUE	TRUE
POAG EUR	chr1:37605594:C:T	chr1:37605594:C:T	rs6687545	0.074198	0.074198	1.07702	9.73e-09	37436153	37689540	253.387	686	sQTL	chr1_37519211_C_T_b38	T	rs11264065	ENSG00000134697.12	GNL2	chr1:37582936:37583867:clu_46920:ENSG00000134697.12	Esophagus_Gastroesophageal_Junction	3.71554e-09	1.865e-08	0.444204	0.0731358	0.0729	SAME	0.22716	0.0269079	TRUE	TRUE
POAG EUR	chr6:30118645:G:C	chr6:30118645:G:C	rs9261431	0.094901	0.094901	1.09955	7.74e-11	29527717	30817328	1289.61	3130	eQTL	chr6_29942257_G_A_b38	A	rs2735114	ENSG00000206503.12	HLA-A		Adrenal_Gland	2.70807e-09	8.238e-09	0.414716	0.0664564	0.0774	SAME	0.134532	0.026883	TRUE	TRUE
POAG EUR	chr6:30118645:G:C	chr6:30118645:G:C	rs9261431	0.094901	0.094901	1.09955	7.74e-11	29527717	30817328	1289.61	2967	sQTL	chr6_29942063_G_A_b38	A	rs2734904	ENSG00000204642.13	HLA-F	chr6:29725563:29726011:clu_30678:ENSG00000204642.13	Brain_Cerebellum	2.49404e-42	2.444e-07	-1.14133	0.0635411	0.0677	OPPOSITE	0.224797	0.0268702	TRUE	TRUE
POAG EUR	chr6:30118645:G:C	chr6:30118645:G:C	rs9261431	0.094901	0.094901	1.09955	7.74e-11	29527717	30817328	1289.61	3130	eQTL	chr6_29948614_A_C_b38	C	rs2517718	ENSG00000206341.7	HLA-H		Adipose_Visceral_Omentum	1.3477e-13	7.738e-08	0.461658	0.0602063	0.0714	SAME	0.606963	0.0268445	TRUE	TRUE
POAG EUR	chr6:30118645:G:C	chr6:30118645:G:C	rs9261431	0.094901	0.094901	1.09955	7.74e-11	29527717	30817328	1289.61	3130	sQTL	chr6_29942257_G_A_b38	A	rs2735114	ENSG00000204632.11	HLA-G	chr6:29889604:29889707:clu_32029:ENSG00000204632.11	Stomach	8.79818e-28	8.238e-09	0.813701	0.0671211	0.0774	SAME	0.204955	0.0267926	TRUE	TRUE
POAG EUR	chr6:30118645:G:C	chr6:30118645:G:C	rs9261431	0.094901	0.094901	1.09955	7.74e-11	29527717	30817328	1289.61	3130	sQTL	chr6_29942257_G_A_b38	A	rs2735114	ENSG00000243753.5	HLA-L	chr6:29889604:29889707:clu_32029:ENSG00000243753.5	Stomach	8.79818e-28	8.238e-09	0.813701	0.0671211	0.0774	SAME	0.204955	0.0267926	TRUE	TRUE
POAG EUR	chr6:30118645:G:C	chr6:30118645:G:C	rs9261431	0.094901	0.094901	1.09955	7.74e-11	29527717	30817328	1289.61	3130	sQTL	chr6_29942257_G_A_b38	A	rs2735114	ENSG00000231130.1	HLA-T	chr6:29889604:29889707:clu_32029:ENSG00000231130.1	Stomach	8.79818e-28	8.238e-09	0.813701	0.0671211	0.0774	SAME	0.204955	0.0267926	TRUE	TRUE
POAG EUR	chr6:30118645:G:C	chr6:30118645:G:C	rs9261431	0.094901	0.094901	1.09955	7.74e-11	29527717	30817328	1289.61	3130	eQTL	chr6_29948614_A_C_b38	C	rs2517718	ENSG00000206341.7	HLA-H		Brain_Spinal_cord_cervical_c-1	8.78545e-05	7.738e-08	0.477436	0.116824	0.0714	SAME	0.436106	0.0267919	FALSE	TRUE
POAG EUR	chr6:30118645:G:C	chr6:30118645:G:C	rs9261431	0.094901	0.094901	1.09955	7.74e-11	29527717	30817328	1289.61	2967	sQTL	chr6_29942063_G_A_b38	A	rs2734904	ENSG00000204642.13	HLA-F	chr6:29725563:29890264:clu_32030:ENSG00000204642.13	Small_Intestine_Terminal_Ileum	8.56879e-62	2.444e-07	1.51372	0.0535041	0.0677	SAME	0.223995	0.0267304	TRUE	TRUE
POAG EUR	chr6:30118645:G:C	chr6:30118645:G:C	rs9261431	0.094901	0.094901	1.09955	7.74e-11	29527717	30817328	1289.61	3130	sQTL	chr6_29942063_G_A_b38	A	rs2734904	ENSG00000204632.11	HLA-G	chr6:29889604:29889707:clu_31463:ENSG00000204632.11	Esophagus_Gastroesophageal_Junction	3.98163e-25	2.444e-07	0.748341	0.0659575	0.0677	SAME	0.228283	0.0267038	TRUE	TRUE
POAG EUR	chr6:30118645:G:C	chr6:30118645:G:C	rs9261431	0.094901	0.094901	1.09955	7.74e-11	29527717	30817328	1289.61	3130	sQTL	chr6_29942063_G_A_b38	A	rs2734904	ENSG00000243753.5	HLA-L	chr6:29889604:29889707:clu_31463:ENSG00000243753.5	Esophagus_Gastroesophageal_Junction	3.98163e-25	2.444e-07	0.748341	0.0659575	0.0677	SAME	0.228283	0.0267038	TRUE	TRUE
POAG EUR	chr6:30118645:G:C	chr6:30118645:G:C	rs9261431	0.094901	0.094901	1.09955	7.74e-11	29527717	30817328	1289.61	3130	sQTL	chr6_29942063_G_A_b38	A	rs2734904	ENSG00000243753.5	HLA-L	chr6:29889604:29889707:clu_31463:ENSG00000243753.5	Esophagus_Gastroesophageal_Junction	3.98163e-25	2.444e-07	0.748341	0.0659575	0.0677	SAME	0.228283	0.0267038	TRUE	TRUE
POAG EUR	chr6:30118645:G:C	chr6:30118645:G:C	rs9261431	0.094901	0.094901	1.09955	7.74e-11	29527717	30817328	1289.61	3130	sQTL	chr6_29942063_G_A_b38	A	rs2734904	ENSG00000206341.7	HLA-H	chr6:29725563:29890264:clu_28780:ENSG00000206341.7	Pancreas	1.32905e-86	2.444e-07	1.42011	0.0488229	0.0677	SAME	0.2278	0.026652	TRUE	TRUE
POAG EUR	chr9:127158184:G:A	chr9:127158184:G:A	rs2027312	-0.0780999	0.0780999	0.924872	1.63e-09	126802572	127443824	641.252	583	sQTL	chr9_127169695_G_A_b38	A	rs4836560	ENSG00000095370.19	SH2D3C	chr9:127747271:127749211:clu_37594:ENSG00000095370.19	Brain_Amygdala	1.54995e-06	2.144e-09	-0.684454	0.134274	-0.0775	SAME	0.0855957	0.0266411	TRUE	TRUE
POAG EUR	chr1:37605594:C:T	chr1:37605594:C:T	rs6687545	0.074198	0.074198	1.07702	9.73e-09	37436153	37689540	253.387	686	sQTL	chr1_37567446_T_G_b38	G	rs2076519	ENSG00000134697.12	GNL2	chr1:37582936:37583867:clu_47533:ENSG00000134697.12	Small_Intestine_Terminal_Ileum	2.81623e-13	2.068e-08	0.757299	0.0943866	0.0724	SAME	0.0682757	0.0265894	TRUE	TRUE
POAG EUR	chr6:30118645:G:C	chr6:30118645:G:C	rs9261431	0.094901	0.094901	1.09955	7.74e-11	29527717	30817328	1289.61	3130	sQTL	chr6_29942257_G_A_b38	A	rs2735114	ENSG00000243753.5	HLA-L	chr6:29889604:29889707:clu_33175:ENSG00000243753.5	Esophagus_Mucosa	6.90476e-34	8.238e-09	0.754551	0.0573643	0.0774	SAME	0.253301	0.0263891	TRUE	TRUE
POAG EUR	chr15:73928972:G:C	chr15:73928972:G:C	rs6495085	-0.115601	0.115601	0.890831	1.49e-10	73757695	74085865	328.17	271	sQTL	chr15_73946393_T_C_b38	C	rs2304720	ENSG00000129038.15	LOXL1	chr15:73942962:73947067:clu_16641:ENSG00000129038.15	Cells_Cultured_fibroblasts	1.23883e-35	9.298e-09	0.525714	0.0386484	-0.0836	OPPOSITE	0.0248674	0.0263437	TRUE	TRUE
POAG EUR	chr1:165774286:G:A	chr1:165774286:A:G	rs2790049	0.3049	0.3049	1.35649	1.16e-62	165447640	165879903	432.263	600	eQTL	chr1_165774286_A_G_b38	G	rs2790049	ENSG00000143183.16	TMCO1		Artery_Aorta	2.37618e-08	1.163e-62	0.213486	0.0372781	-0.3049	OPPOSITE	0.0842587	0.0263261	TRUE	TRUE
POAG EUR	chr6:30118645:G:C	chr6:30118645:G:C	rs9261431	0.094901	0.094901	1.09955	7.74e-11	29527717	30817328	1289.61	3130	eQTL	chr6_29955246_C_T_b38	T	rs7767668	ENSG00000206503.12	HLA-A		Adrenal_Gland	2.25688e-11	1.972e-08	0.470393	0.0662021	0.0754	SAME	0.130588	0.0260948	TRUE	TRUE
POAG EUR	chr1:165774286:G:A	chr1:165774286:A:G	rs2790049	0.3049	0.3049	1.35649	1.16e-62	165447640	165879903	432.263	600	sQTL	chr1_165774286_A_G_b38	G	rs2790049	ENSG00000143183.16	TMCO1	chr1:165768269:165768482:clu_56462:ENSG00000143183.16	Adipose_Subcutaneous	6.52794e-07	1.163e-62	0.42154	0.0837537	-0.3049	OPPOSITE	0.115604	0.026084	TRUE	TRUE
POAG EUR	chr1:37605594:C:T	chr1:37605594:C:T	rs6687545	0.074198	0.074198	1.07702	9.73e-09	37436153	37689540	253.387	686	eQTL	chr1_37593092_T_C_b38	C	rs10908360	ENSG00000163877.10	SNIP1		Esophagus_Mucosa	6.71602e-07	1.583e-08	-0.16653	0.0330079	0.0732	OPPOSITE	0.148006	0.0260551	TRUE	TRUE
POAG EUR	chr6:30118645:G:C	chr6:30118645:G:C	rs9261431	0.094901	0.094901	1.09955	7.74e-11	29527717	30817328	1289.61	2967	sQTL	chr6_29942063_G_A_b38	A	rs2734904	ENSG00000204642.13	HLA-F	chr6:29725563:29890264:clu_28714:ENSG00000204642.13	Ovary	2.33869e-48	2.444e-07	1.50351	0.0674789	0.0677	SAME	0.216759	0.0259964	TRUE	TRUE
POAG EUR	chr22:29217452:G:T	chr22:29217452:G:T	rs7284245	0.164997	0.164997	1.17939	2.94e-09	28667235	29799980	1132.74	414	eQTL	chr22_28711207_G_A_b38	A	rs5752775	ENSG00000183579.15	ZNRF3		Testis	7.40113e-05	8.753e-07	0.157064	0.0390137	0.0689	SAME	0.0941596	0.0259903	TRUE	TRUE
POAG EUR	chr6:30118645:G:C	chr6:30118645:G:C	rs9261431	0.094901	0.094901	1.09955	7.74e-11	29527717	30817328	1289.61	3130	sQTL	chr6_29948614_A_C_b38	C	rs2517718	ENSG00000243753.5	HLA-L	chr6:29889604:29889707:clu_28718:ENSG00000243753.5	Ovary	3.8212e-18	7.738e-08	0.917324	0.0918549	0.0714	SAME	0.152753	0.0259256	TRUE	TRUE
POAG EUR	chr6:30118645:G:C	chr6:30118645:G:C	rs9261431	0.094901	0.094901	1.09955	7.74e-11	29527717	30817328	1289.61	3130	eQTL	chr6_29942257_G_A_b38	A	rs2735114	ENSG00000230521.1	HCG4P7		Brain_Putamen_basal_ganglia	9.31739e-05	8.238e-09	-0.396899	0.0984016	0.0774	OPPOSITE	0.259923	0.0257443	TRUE	TRUE
POAG EUR	chr6:30118645:G:C	chr6:30118645:G:C	rs9261431	0.094901	0.094901	1.09955	7.74e-11	29527717	30817328	1289.61	3130	eQTL	chr6_29836388_G_A_b38	A	6:29804165	ENSG00000204632.11	HLA-G		Adrenal_Gland	2.3471e-08	2.249e-09	0.478567	0.0821483	0.0804	SAME	0.157553	0.0257395	TRUE	TRUE
POAG EUR	chr6:30118645:G:C	chr6:30118645:G:C	rs9261431	0.094901	0.094901	1.09955	7.74e-11	29527717	30817328	1289.61	3130	eQTL	chr6_29836388_G_A_b38	A	6:29804165	ENSG00000228078.1	HLA-U		Brain_Anterior_cingulate_cortex_BA24	1.15419e-06	2.249e-09	-0.547535	0.106936	0.0804	OPPOSITE	0.905858	0.0256863	TRUE	TRUE
POAG EUR	chr6:30118645:G:C	chr6:30118645:G:C	rs9261431	0.094901	0.094901	1.09955	7.74e-11	29527717	30817328	1289.61	3130	sQTL	chr6_29942257_G_A_b38	A	rs2735114	ENSG00000204632.11	HLA-G	chr6:29889604:29889707:clu_24639:ENSG00000204632.11	Liver	1.17125e-15	8.238e-09	0.742942	0.08465	0.0774	SAME	0.209267	0.0256562	TRUE	TRUE
POAG EUR	chr6:30118645:G:C	chr6:30118645:G:C	rs9261431	0.094901	0.094901	1.09955	7.74e-11	29527717	30817328	1289.61	3130	sQTL	chr6_29942257_G_A_b38	A	rs2735114	ENSG00000243753.5	HLA-L	chr6:29889604:29889707:clu_24639:ENSG00000243753.5	Liver	1.17125e-15	8.238e-09	0.742942	0.08465	0.0774	SAME	0.209267	0.0256562	TRUE	TRUE
POAG EUR	chr6:30118645:G:C	chr6:30118645:G:C	rs9261431	0.094901	0.094901	1.09955	7.74e-11	29527717	30817328	1289.61	3130	sQTL	chr6_29942257_G_A_b38	A	rs2735114	ENSG00000231130.1	HLA-T	chr6:29889604:29889707:clu_24639:ENSG00000231130.1	Liver	1.17125e-15	8.238e-09	0.742942	0.08465	0.0774	SAME	0.209267	0.0256562	TRUE	TRUE
POAG EUR	chr6:30118645:G:C	chr6:30118645:G:C	rs9261431	0.094901	0.094901	1.09955	7.74e-11	29527717	30817328	1289.61	3130	eQTL	chr6_29942063_G_A_b38	A	rs2734904	ENSG00000281831.1	HCP5B		Brain_Cerebellar_Hemisphere	3.12177e-21	2.444e-07	0.887348	0.0785811	0.0677	SAME	0.220475	0.0256351	TRUE	TRUE
POAG EUR	chr9:127158184:G:A	chr9:127158184:G:A	rs2027312	-0.0780999	0.0780999	0.924872	1.63e-09	126802572	127443824	641.252	584	eQTL	chr9_127150015_A_G_b38	G	rs1766222	ENSG00000136895.18	GARNL3		Esophagus_Muscularis	2.63208e-07	7.275e-09	-0.123282	0.0235314	0.0749	OPPOSITE	0.160172	0.0256139	TRUE	TRUE
POAG EUR	chr6:30118645:G:C	chr6:30118645:G:C	rs9261431	0.094901	0.094901	1.09955	7.74e-11	29527717	30817328	1289.61	2967	sQTL	chr6_29942063_G_A_b38	A	rs2734904	ENSG00000204642.13	HLA-F	chr6:29725563:29890264:clu_28467:ENSG00000204642.13	Cells_Cultured_fibroblasts	6.78266e-87	2.444e-07	1.18084	0.0475365	0.0677	SAME	0.216536	0.025596	TRUE	TRUE
POAG EUR	chr6:30118645:G:C	chr6:30118645:G:C	rs9261431	0.094901	0.094901	1.09955	7.74e-11	29527717	30817328	1289.61	2967	sQTL	chr6_29941595_C_G_b38	G	rs9260086	ENSG00000204642.13	HLA-F	chr6:29725563:29890264:clu_28562:ENSG00000204642.13	Vagina	2.05463e-49	1.878e-07	1.44362	0.0568632	0.069	SAME	0.206416	0.0255463	TRUE	TRUE
POAG EUR	chr5:14814774:G:A	chr5:14814774:A:G	rs31916	0.0797996	0.0797996	1.08307	3.96e-08	14701290	14908385	207.095	624	sQTL	chr5_14820308_A_G_b38	G	rs368503	ENSG00000154122.12	ANKH	chr5:14769191:14871352:clu_34275:ENSG00000154122.12	Muscle_Skeletal	2.11604e-06	4.064e-08	0.246009	0.0514317	-0.0799	OPPOSITE	0.231988	0.0255356	TRUE	TRUE
POAG EUR	chr22:29217452:G:T	chr22:29217452:G:T	rs7284245	0.164997	0.164997	1.17939	2.94e-09	28667235	29799980	1132.74	401	sQTL	chr22_28711207_G_A_b38	A	rs5752775	ENSG00000159873.9	CCDC117	chr22:28844841:28846318:clu_26464:ENSG00000159873.9	Artery_Tibial	1.45802e-05	8.753e-07	-0.263919	0.0603434	0.0689	OPPOSITE	0.0185212	0.0254365	TRUE	TRUE
POAG EUR	chr6:30118645:G:C	chr6:30118645:G:C	rs9261431	0.094901	0.094901	1.09955	7.74e-11	29527717	30817328	1289.61	2967	sQTL	chr6_29942063_G_A_b38	A	rs2734904	ENSG00000204642.13	HLA-F	chr6:29725563:29890264:clu_28824:ENSG00000204642.13	Minor_Salivary_Gland	1.09069e-46	2.444e-07	1.49369	0.0633193	0.0677	SAME	0.211951	0.0254019	TRUE	TRUE
POAG EUR	chr15:73928972:G:C	chr15:73928972:G:C	rs6495085	-0.115601	0.115601	0.890831	1.49e-10	73757695	74085865	328.17	271	sQTL	chr15_73939725_A_G_b38	G	rs72745367	ENSG00000129038.15	LOXL1	chr15:73942962:73947067:clu_16641:ENSG00000129038.15	Cells_Cultured_fibroblasts	1.56043e-35	3.101e-08	0.525129	0.0386727	-0.0798	OPPOSITE	0.023974	0.0253973	TRUE	TRUE
POAG EUR	chr6:30118645:G:C	chr6:30118645:G:C	rs9261431	0.094901	0.094901	1.09955	7.74e-11	29527717	30817328	1289.61	2967	sQTL	chr6_29942063_G_A_b38	A	rs2734904	ENSG00000204642.13	HLA-F	chr6:29725563:29890264:clu_32241:ENSG00000204642.13	Colon_Sigmoid	1.61707e-95	2.444e-07	1.47298	0.0470264	0.0677	SAME	0.214704	0.025319	TRUE	TRUE
POAG EUR	chr11:86779538:G:A	chr11:86779538:G:A	rs12786875	0.0884961	0.0884961	1.09253	1.13e-09	86666300	86910549	244.249	963	eQTL	chr11_86690185_T_C_b38	C	rs7939319	ENSG00000150687	PRSS23		Retina	1.62731e-09	7.345e-08	-0.478079	0.190732	0.0833	OPPOSITE	0.188103	0.0251804	TRUE	TRUE
POAG EUR	chr6:30118645:G:C	chr6:30118645:G:C	rs9261431	0.094901	0.094901	1.09955	7.74e-11	29527717	30817328	1289.61	3130	sQTL	chr6_29941595_C_G_b38	G	rs9260086	ENSG00000206341.7	HLA-H	chr6:29725563:29890264:clu_28562:ENSG00000206341.7	Vagina	2.05463e-49	1.878e-07	1.44362	0.0568632	0.069	SAME	0.20865	0.0251533	TRUE	TRUE
POAG EUR	chr6:30118645:G:C	chr6:30118645:G:C	rs9261431	0.094901	0.094901	1.09955	7.74e-11	29527717	30817328	1289.61	3130	eQTL	chr6_29839124_C_G_b38	G	rs407238	ENSG00000231130.1	HLA-T		Whole_Blood	6.20103e-10	1.46e-09	0.344304	0.0547571	0.0823	SAME	0.840344	0.024929	TRUE	TRUE
POAG EUR	chr6:30118645:G:C	chr6:30118645:G:C	rs9261431	0.094901	0.094901	1.09955	7.74e-11	29527717	30817328	1289.61	3130	sQTL	chr6_29942063_G_A_b38	A	rs2734904	ENSG00000206341.7	HLA-H	chr6:29725563:29890264:clu_28824:ENSG00000206341.7	Minor_Salivary_Gland	1.09069e-46	2.444e-07	1.49369	0.0633193	0.0677	SAME	0.212724	0.0248298	TRUE	TRUE
POAG EUR	chr6:30118645:G:C	chr6:30118645:G:C	rs9261431	0.094901	0.094901	1.09955	7.74e-11	29527717	30817328	1289.61	3130	sQTL	chr6_29942063_G_A_b38	A	rs2734904	ENSG00000243753.5	HLA-L	chr6:29889604:29889707:clu_32793:ENSG00000243753.5	Artery_Tibial	2.12102e-45	2.444e-07	0.734803	0.0473662	0.0677	SAME	0.197998	0.0247917	TRUE	TRUE
POAG EUR	chr1:37605594:C:T	chr1:37605594:C:T	rs6687545	0.074198	0.074198	1.07702	9.73e-09	37436153	37689540	253.387	686	eQTL	chr1_37525857_C_T_b38	T	rs11264067	ENSG00000134697.12	GNL2		Brain_Cerebellum	8.25258e-12	1.775e-08	-0.391525	0.0532923	0.0731	OPPOSITE	0.140252	0.0247777	TRUE	TRUE
POAG EUR	chr6:30118645:G:C	chr6:30118645:G:C	rs9261431	0.094901	0.094901	1.09955	7.74e-11	29527717	30817328	1289.61	3128	eQTL	chr6_29942063_G_A_b38	A	rs2734904	ENSG00000230521.1	HCG4P7		Cells_EBV-transformed_lymphocytes	2.98525e-14	2.444e-07	-0.775297	0.0899971	0.0677	OPPOSITE	0.152093	0.0247687	TRUE	TRUE
POAG EUR	chr14:60509819:C:A	chr14:60419432:T:C	rs33912345	-0.1721	0.1721	0.841895	3.57e-39	60270263	61166622	896.359	1074	sQTL	chr14_60419432_T_C_b38	C	rs1272131	ENSG00000100612.13	DHRS7	chr14:60156152:60163045:clu_19936:ENSG00000100612.13	Muscle_Skeletal	1.0877e-06	5.029e-36	0.235866	0.0479427	0.166	SAME	0.044696	0.0247484	TRUE	TRUE
POAG EUR	chr1:37605594:C:T	chr1:37605594:C:T	rs6687545	0.074198	0.074198	1.07702	9.73e-09	37436153	37689540	253.387	686	eQTL	chr1_37542169_A_G_b38	G	rs4652958	ENSG00000134697.12	GNL2		Cells_Cultured_fibroblasts	3.46612e-53	1.859e-08	0.220697	0.0123716	0.0728	SAME	0.0610716	0.0246451	TRUE	TRUE
POAG EUR	chr1:37605594:C:T	chr1:37605594:C:T	rs6687545	0.074198	0.074198	1.07702	9.73e-09	37436153	37689540	253.387	686	eQTL	chr1_37547105_C_G_b38	G	rs6662367	ENSG00000134697.12	GNL2		Cells_Cultured_fibroblasts	3.46612e-53	1.827e-08	0.220697	0.0123716	0.0728	SAME	0.0610716	0.0246451	TRUE	TRUE
POAG EUR	chr6:30118645:G:C	chr6:30118645:G:C	rs9261431	0.094901	0.094901	1.09955	7.74e-11	29527717	30817328	1289.61	3128	eQTL	chr6_29948614_A_C_b38	C	rs2517718	ENSG00000204632.11	HLA-G		Cells_EBV-transformed_lymphocytes	8.37323e-05	7.738e-08	0.441617	0.108497	0.0714	SAME	0.335393	0.0245654	TRUE	TRUE
POAG EUR	chr22:19880248:C:T	chr22:19880248:C:T	rs1139795	-0.1435	0.1435	0.866321	2.22e-13	19715856	19970831	254.975	955	eQTL	chr22_19876729_C_G_b38	G	rs7288170	ENSG00000184470.20	TXNRD2		Skin_Sun_Exposed_Lower_leg	1.97914e-18	3.496e-12	-0.362543	0.039899	-0.1366	SAME	0.0237225	0.0244391	TRUE	TRUE
POAG EUR	chr6:30118645:G:C	chr6:30118645:G:C	rs9261431	0.094901	0.094901	1.09955	7.74e-11	29527717	30817328	1289.61	2747	sQTL	chr6_29839124_C_G_b38	G	rs407238	ENSG00000137312.14	FLOT1	chr6:30741333:30741614:clu_28828:ENSG00000137312.14	Whole_Blood	4.01803e-06	1.46e-09	0.182916	0.0393323	0.0823	SAME	0.857808	0.0244107	TRUE	TRUE
POAG EUR	chr1:37605594:C:T	chr1:37605594:C:T	rs6687545	0.074198	0.074198	1.07702	9.73e-09	37436153	37689540	253.387	686	eQTL	chr1_37579524_G_C_b38	C	rs10752599	ENSG00000163875.15	MEAF6		Pancreas	4.0454e-09	1.774e-08	0.230983	0.0378766	0.0728	SAME	0.0579758	0.024341	TRUE	TRUE
POAG EUR	chr22:19880248:C:T	chr22:19880248:C:T	rs1139795	-0.1435	0.1435	0.866321	2.22e-13	19715856	19970831	254.975	955	eQTL	chr22_19873352_A_G_b38	G	rs737854	ENSG00000232926.1	AC000078.5		Colon_Transverse	2.6148e-06	5.526e-12	-0.314539	0.065645	0.1163	OPPOSITE	0.981194	0.0241359	TRUE	TRUE
POAG EUR	chr1:37605594:C:T	chr1:37605594:C:T	rs6687545	0.074198	0.074198	1.07702	9.73e-09	37436153	37689540	253.387	686	eQTL	chr1_37519211_C_T_b38	T	rs11264065	ENSG00000134697.12	GNL2		Brain_Putamen_basal_ganglia	3.17885e-07	1.865e-08	-0.336576	0.0624232	0.0729	OPPOSITE	0.203385	0.0239532	TRUE	TRUE
POAG EUR	chr1:37605594:C:T	chr1:37605594:C:T	rs6687545	0.074198	0.074198	1.07702	9.73e-09	37436153	37689540	253.387	686	sQTL	chr1_37542169_A_G_b38	G	rs4652958	ENSG00000134697.12	GNL2	chr1:37582936:37583867:clu_51965:ENSG00000134697.12	Colon_Transverse	1.15472e-31	1.859e-08	0.72829	0.0560531	0.0728	SAME	0.0504261	0.0239101	TRUE	TRUE
POAG EUR	chr1:37605594:C:T	chr1:37605594:C:T	rs6687545	0.074198	0.074198	1.07702	9.73e-09	37436153	37689540	253.387	686	sQTL	chr1_37547105_C_G_b38	G	rs6662367	ENSG00000134697.12	GNL2	chr1:37582936:37583867:clu_51965:ENSG00000134697.12	Colon_Transverse	1.15472e-31	1.827e-08	0.72829	0.0560531	0.0728	SAME	0.0504261	0.0239101	TRUE	TRUE
POAG EUR	chr9:127158184:G:A	chr9:127158184:G:A	rs2027312	-0.0780999	0.0780999	0.924872	1.63e-09	126802572	127443824	641.252	584	eQTL	chr9_127148486_A_G_b38	G	rs2789507	ENSG00000136828.18	RALGPS1		Brain_Cerebellar_Hemisphere	7.79715e-05	5.294e-09	0.152673	0.0374617	0.0756	SAME	0.163801	0.0239037	TRUE	TRUE
POAG EUR	chr1:37605594:C:T	chr1:37605594:C:T	rs6687545	0.074198	0.074198	1.07702	9.73e-09	37436153	37689540	253.387	686	eQTL	chr1_37525857_C_T_b38	T	rs11264067	ENSG00000163875.15	MEAF6		Colon_Sigmoid	1.68685e-06	1.775e-08	0.160915	0.0328479	0.0731	SAME	0.496676	0.0238659	TRUE	TRUE
POAG EUR	chr1:102919817:G:A	chr1:102919817:G:A	rs993471	-0.0808002	0.0808002	0.922378	7.76e-10	102387262	103341325	954.063	1767	eQTL	chr1_103212815_T_C_b38	C	rs1528206	ENSG00000060718.20	COL11A1		Skin_Not_Sun_Exposed_Suprapubic	1.20526e-05	6.031e-08	-0.128813	0.0291007	0.0692	OPPOSITE	0.391208	0.0236353	TRUE	TRUE
POAG EUR	chr6:30118645:G:C	chr6:30118645:G:C	rs9261431	0.094901	0.094901	1.09955	7.74e-11	29527717	30817328	1289.61	3130	eQTL	chr6_29942063_G_A_b38	A	rs2734904	ENSG00000204622.11	HLA-J		Brain_Cerebellar_Hemisphere	1.04238e-22	2.444e-07	0.864332	0.0727972	0.0677	SAME	0.983441	0.023602	TRUE	TRUE
POAG EUR	chr6:30118645:G:C	chr6:30118645:G:C	rs9261431	0.094901	0.094901	1.09955	7.74e-11	29527717	30817328	1289.61	3130	eQTL	chr6_29839124_C_G_b38	G	rs407238	ENSG00000280128.1	XXbac-BPG283O16.9		Pituitary	8.46638e-05	1.46e-09	-0.168874	0.0420671	0.0823	OPPOSITE	0.910112	0.0235909	TRUE	TRUE
POAG EUR	chr7:83658291:G:A	chr7:83658291:G:A	rs1972459	-0.0819001	0.0819001	0.921364	1.08e-09	83350426	83751674	401.248	377	eQTL	chr7_83636772_T_A_b38	A	rs41999	ENSG00000170381.12	SEMA3E		Colon_Sigmoid	2.42591e-05	6.27e-09	0.254456	0.059199	0.0778	SAME	0.0215769	0.0235771	TRUE	TRUE
POAG EUR	chr9:22052735:C:T	chr9:22052735:T:C	rs6475604	-0.2686	0.2686	0.764449	1e-91	21900447	22175914	275.467	803	eQTL	chr9_22026595_G_A_b38	A	rs613312	ENSG00000147883.10	CDKN2B		Muscle_Skeletal	0.000160465	8.324e-73	0.136304	0.0358975	-0.2386	OPPOSITE	0.163957	0.023459	TRUE	TRUE
POAG EUR	chr6:30118645:G:C	chr6:30118645:G:C	rs9261431	0.094901	0.094901	1.09955	7.74e-11	29527717	30817328	1289.61	3130	sQTL	chr6_29942063_G_A_b38	A	rs2734904	ENSG00000204632.11	HLA-G	chr6:29889604:29889707:clu_32888:ENSG00000204632.11	Esophagus_Muscularis	1.06039e-35	2.444e-07	0.733355	0.053651	0.0677	SAME	0.201484	0.0233803	TRUE	TRUE
POAG EUR	chr6:30118645:G:C	chr6:30118645:G:C	rs9261431	0.094901	0.094901	1.09955	7.74e-11	29527717	30817328	1289.61	3130	sQTL	chr6_29942063_G_A_b38	A	rs2734904	ENSG00000243753.5	HLA-L	chr6:29889604:29889707:clu_32888:ENSG00000243753.5	Esophagus_Muscularis	1.06039e-35	2.444e-07	0.733355	0.053651	0.0677	SAME	0.201484	0.0233803	TRUE	TRUE
POAG EUR	chr9:127158184:G:A	chr9:127158184:G:A	rs2027312	-0.0780999	0.0780999	0.924872	1.63e-09	126802572	127443824	641.252	583	sQTL	chr9_127158184_G_A_b38	A	rs2027312	ENSG00000095370.19	SH2D3C	chr9:127747271:127749211:clu_37594:ENSG00000095370.19	Brain_Amygdala	1.61554e-06	1.63e-09	-0.69101	0.135821	-0.0781	SAME	0.0747634	0.0232696	TRUE	TRUE
POAG EUR	chr6:30118645:G:C	chr6:30118645:G:C	rs9261431	0.094901	0.094901	1.09955	7.74e-11	29527717	30817328	1289.61	2967	sQTL	chr6_29941782_G_A_b38	A	rs9260101	ENSG00000204642.13	HLA-F	chr6:29725563:29890264:clu_28318:ENSG00000204642.13	Heart_Left_Ventricle	1.05045e-99	2.492e-07	1.49759	0.050087	0.0685	SAME	0.20024	0.0232146	TRUE	TRUE
POAG EUR	chr6:30118645:G:C	chr6:30118645:G:C	rs9261431	0.094901	0.094901	1.09955	7.74e-11	29527717	30817328	1289.61	2967	sQTL	chr6_29941782_G_A_b38	A	rs9260101	ENSG00000204642.13	HLA-F	chr6:29725563:29726011:clu_34799:ENSG00000204642.13	Colon_Transverse	5.77661e-119	2.492e-07	-1.38112	0.0382264	0.0685	OPPOSITE	0.199934	0.0231899	TRUE	TRUE
POAG EUR	chr22:19880248:C:T	chr22:19880248:C:T	rs1139795	-0.1435	0.1435	0.866321	2.22e-13	19715856	19970831	254.975	955	eQTL	chr22_19873352_A_G_b38	G	rs737854	ENSG00000232926.1	AC000078.5		Pituitary	2.83729e-07	5.526e-12	-0.32977	0.062014	0.1163	OPPOSITE	0.987868	0.0231738	TRUE	TRUE
POAG EUR	chr1:37605594:C:T	chr1:37605594:C:T	rs6687545	0.074198	0.074198	1.07702	9.73e-09	37436153	37689540	253.387	686	sQTL	chr1_37542169_A_G_b38	G	rs4652958	ENSG00000163877.10	SNIP1	chr1:37548987:37552645:clu_49315:ENSG00000163877.10	Artery_Tibial	4.01204e-20	1.859e-08	0.478777	0.0501321	0.0728	SAME	0.0615213	0.0231109	TRUE	TRUE
POAG EUR	chr1:37605594:C:T	chr1:37605594:C:T	rs6687545	0.074198	0.074198	1.07702	9.73e-09	37436153	37689540	253.387	686	sQTL	chr1_37547105_C_G_b38	G	rs6662367	ENSG00000163877.10	SNIP1	chr1:37548987:37552645:clu_49315:ENSG00000163877.10	Artery_Tibial	4.01204e-20	1.827e-08	0.478777	0.0501321	0.0728	SAME	0.0615213	0.0231109	TRUE	TRUE
POAG EUR	chr6:30118645:G:C	chr6:30118645:G:C	rs9261431	0.094901	0.094901	1.09955	7.74e-11	29527717	30817328	1289.61	2967	sQTL	chr6_29942063_G_A_b38	A	rs2734904	ENSG00000204642.13	HLA-F	chr6:29725563:29890264:clu_24637:ENSG00000204642.13	Liver	2.64629e-59	2.444e-07	1.37298	0.0563841	0.0677	SAME	0.197714	0.0230907	TRUE	TRUE
POAG EUR	chr6:30118645:G:C	chr6:30118645:G:C	rs9261431	0.094901	0.094901	1.09955	7.74e-11	29527717	30817328	1289.61	2967	sQTL	chr6_29942063_G_A_b38	A	rs2734904	ENSG00000204642.13	HLA-F	chr6:29725563:29890264:clu_24909:ENSG00000204642.13	Brain_Putamen_basal_ganglia	3.22766e-46	2.444e-07	1.38131	0.0652274	0.0677	SAME	0.199545	0.023087	TRUE	TRUE
POAG EUR	chr15:73928972:G:C	chr15:73928972:G:C	rs6495085	-0.115601	0.115601	0.890831	1.49e-10	73757695	74085865	328.17	271	sQTL	chr15_73943159_C_T_b38	T	rs2304719	ENSG00000129038.15	LOXL1	chr15:73942962:73947067:clu_19186:ENSG00000129038.15	Esophagus_Muscularis	1.50479e-13	1.895e-08	0.466781	0.0612066	-0.0812	OPPOSITE	0.0196751	0.0229398	TRUE	TRUE
POAG EUR	chr6:30118645:G:C	chr6:30118645:G:C	rs9261431	0.094901	0.094901	1.09955	7.74e-11	29527717	30817328	1289.61	3130	sQTL	chr6_29941782_G_A_b38	A	rs9260101	ENSG00000206341.7	HLA-H	chr6:29725563:29726011:clu_34799:ENSG00000206341.7	Colon_Transverse	5.77661e-119	2.492e-07	-1.38112	0.0382264	0.0685	OPPOSITE	0.201969	0.0228253	TRUE	TRUE
POAG EUR	chr22:29217452:G:T	chr22:29217452:G:T	rs7284245	0.164997	0.164997	1.17939	2.94e-09	28667235	29799980	1132.74	414	eQTL	chr22_28709427_G_C_b38	C	rs5752773	ENSG00000272858.1	CTA-292E10.8		Esophagus_Mucosa	0.000298683	7.999e-07	-0.207475	0.0568974	0.0692	OPPOSITE	0.084167	0.0227957	TRUE	TRUE
POAG EUR	chr9:22052735:C:T	chr9:22052735:T:C	rs6475604	-0.2686	0.2686	0.764449	1e-91	21900447	22175914	275.467	801	eQTL	chr9_22026595_G_A_b38	A	rs613312	ENSG00000147889.17	CDKN2A		Brain_Cortex	6.68938e-05	8.324e-73	-0.325203	0.0794825	-0.2386	SAME	0.125363	0.0227574	FALSE	TRUE
POAG EUR	chr6:30118645:G:C	chr6:30118645:G:C	rs9261431	0.094901	0.094901	1.09955	7.74e-11	29527717	30817328	1289.61	3130	sQTL	chr6_29942063_G_A_b38	A	rs2734904	ENSG00000206341.7	HLA-H	chr6:29725563:29890264:clu_24909:ENSG00000206341.7	Brain_Putamen_basal_ganglia	3.22766e-46	2.444e-07	1.38131	0.0652274	0.0677	SAME	0.200038	0.0225074	TRUE	TRUE
POAG EUR	chr22:29217452:G:T	chr22:29217452:G:T	rs7284245	0.164997	0.164997	1.17939	2.94e-09	28667235	29799980	1132.74	348	eQTL	chr22_28709622_C_T_b38	T	rs5752774	ENSG00000100154.14	TTC28		Cells_Cultured_fibroblasts	1.4678e-15	7.674e-07	0.146842	0.0176862	0.0694	SAME	0.0256495	0.0224961	TRUE	TRUE
POAG EUR	chr1:37605594:C:T	chr1:37605594:C:T	rs6687545	0.074198	0.074198	1.07702	9.73e-09	37436153	37689540	253.387	686	eQTL	chr1_37525857_C_T_b38	T	rs11264067	ENSG00000183520.11	UTP11		Cells_Cultured_fibroblasts	0.000116987	1.775e-08	-0.0522731	0.0134392	0.0731	OPPOSITE	0.112634	0.0224637	TRUE	TRUE
POAG EUR	chr9:127158184:G:A	chr9:127158184:G:A	rs2027312	-0.0780999	0.0780999	0.924872	1.63e-09	126802572	127443824	641.252	583	sQTL	chr9_127151868_G_C_b38	C	rs10739689	ENSG00000095370.19	SH2D3C	chr9:127747271:127749211:clu_37594:ENSG00000095370.19	Brain_Amygdala	1.54995e-06	1.4e-09	-0.684454	0.134274	-0.0784	SAME	0.0715803	0.0222789	TRUE	TRUE
POAG EUR	chr9:127158184:G:A	chr9:127158184:G:A	rs2027312	-0.0780999	0.0780999	0.924872	1.63e-09	126802572	127443824	641.252	584	eQTL	chr9_127149429_C_G_b38	G	rs1109043	ENSG00000136859.9	ANGPTL2		Artery_Aorta	2.01633e-05	7.1e-09	-0.195182	0.0450932	0.0749	OPPOSITE	0.0878356	0.0220845	TRUE	TRUE
POAG EUR	chr9:127158184:G:A	chr9:127158184:G:A	rs2027312	-0.0780999	0.0780999	0.924872	1.63e-09	126802572	127443824	641.252	584	eQTL	chr9_127150015_A_G_b38	G	rs1766222	ENSG00000136859.9	ANGPTL2		Artery_Aorta	2.01633e-05	7.275e-09	-0.195182	0.0450932	0.0749	OPPOSITE	0.0878356	0.0220845	TRUE	TRUE
POAG EUR	chr22:19880248:C:T	chr22:19880248:C:T	rs1139795	-0.1435	0.1435	0.866321	2.22e-13	19715856	19970831	254.975	928	eQTL	chr22_19873467_G_T_b38	T	rs7289343	ENSG00000184470.20	TXNRD2		Brain_Hippocampus	5.89493e-11	2.46e-12	-0.474605	0.0662291	-0.1372	SAME	0.0208694	0.0220794	TRUE	TRUE
POAG EUR	chr9:127158184:G:A	chr9:127158184:G:A	rs2027312	-0.0780999	0.0780999	0.924872	1.63e-09	126802572	127443824	641.252	583	sQTL	chr9_127166841_A_G_b38	G	rs2417050	ENSG00000095370.19	SH2D3C	chr9:127747271:127749211:clu_37594:ENSG00000095370.19	Brain_Amygdala	1.61554e-06	2.09e-09	-0.69101	0.135821	-0.0776	SAME	0.0708351	0.0220469	TRUE	TRUE
POAG EUR	chr6:30118645:G:C	chr6:30118645:G:C	rs9261431	0.094901	0.094901	1.09955	7.74e-11	29527717	30817328	1289.61	2967	sQTL	chr6_29942063_G_A_b38	A	rs2734904	ENSG00000204642.13	HLA-F	chr6:29725563:29890264:clu_29582:ENSG00000204642.13	Artery_Coronary	1.50777e-61	2.444e-07	1.4699	0.0589228	0.0677	SAME	0.190254	0.0220161	TRUE	TRUE
POAG EUR	chr22:29217452:G:T	chr22:29217452:G:T	rs7284245	0.164997	0.164997	1.17939	2.94e-09	28667235	29799980	1132.74	343	sQTL	chr22_29220276_A_G_b38	G	rs132384	ENSG00000186998.15	EMID1	chr22:29215630:29216323:clu_49638:ENSG00000186998.15	Testis	2.87226e-07	2.693e-09	0.452831	0.0862258	-0.0914	OPPOSITE	0.0215015	0.021974	TRUE	TRUE
POAG EUR	chr1:37605594:C:T	chr1:37605594:C:T	rs6687545	0.074198	0.074198	1.07702	9.73e-09	37436153	37689540	253.387	686	eQTL	chr1_37593092_T_C_b38	C	rs10908360	ENSG00000163875.15	MEAF6		Brain_Cerebellum	7.18706e-06	1.583e-08	0.188477	0.0406868	0.0732	SAME	0.361863	0.0219037	TRUE	TRUE
POAG EUR	chr7:116519472:G:A	chr7:116519472:G:A	rs12540035	0.117596	0.117596	1.12479	2.89e-16	116102074	116634781	532.707	765	eQTL	chr7_116503608_C_A_b38	A	rs10233003	ENSG00000105971.14	CAV2		Pancreas	8.1747e-66	6.537e-16	-0.908459	0.0383632	0.1165	OPPOSITE	0.021145	0.0218763	TRUE	TRUE
POAG EUR	chr17:46010134:G:A	chr17:46108113:G:T	rs41543317	-0.0822996	0.0822996	0.920996	1.32e-09	45806678	46825246	1018.57	2246	eQTL	chr17_46158461_C_A_b38	A	17:44235827	ENSG00000073969.18	NSF		Whole_Blood	8.88266e-06	2.106e-08	-0.0837332	0.0186846	-0.0765	SAME	0.472754	0.0217262	TRUE	TRUE
POAG EUR	chr6:36618293:G:A	chr6:36618293:G:A	rs12208086	0.108298	0.108298	1.11438	9.74e-13	36327403	36694091	366.688	433	sQTL	chr6_36446531_A_T_b38	T	rs6457918	ENSG00000112079.8	STK38	chr6:36525642:36540072:clu_25126:ENSG00000112079.8	Liver	1.41699e-11	1.961e-08	0.590327	0.0818639	-0.0776	OPPOSITE	0.185335	0.0216943	TRUE	TRUE
POAG EUR	chr1:37605594:C:T	chr1:37605594:C:T	rs6687545	0.074198	0.074198	1.07702	9.73e-09	37436153	37689540	253.387	686	sQTL	chr1_37556851_C_A_b38	A	rs2273014	ENSG00000163877.10	SNIP1	chr1:37548987:37552645:clu_54892:ENSG00000163877.10	Skin_Sun_Exposed_Lower_leg	4.90047e-23	2.364e-08	0.537303	0.0520664	0.0722	SAME	0.359195	0.0216491	TRUE	TRUE
POAG EUR	chr6:36618293:G:A	chr6:36618293:G:A	rs12208086	0.108298	0.108298	1.11438	9.74e-13	36327403	36694091	366.688	433	sQTL	chr6_36488466_G_C_b38	C	rs584196	ENSG00000112079.8	STK38	chr6:36525642:36540072:clu_25126:ENSG00000112079.8	Liver	3.83441e-11	1.539e-06	-0.572918	0.0814281	0.0662	OPPOSITE	0.184355	0.0215795	TRUE	TRUE
POAG EUR	chr6:30118645:G:C	chr6:30118645:G:C	rs9261431	0.094901	0.094901	1.09955	7.74e-11	29527717	30817328	1289.61	3130	eQTL	chr6_29836388_G_A_b38	A	6:29804165	ENSG00000204632.11	HLA-G		Brain_Nucleus_accumbens_basal_ganglia	7.86387e-05	2.249e-09	0.3378	0.0833674	0.0804	SAME	0.705064	0.0215241	TRUE	TRUE
POAG EUR	chr6:30118645:G:C	chr6:30118645:G:C	rs9261431	0.094901	0.094901	1.09955	7.74e-11	29527717	30817328	1289.61	2747	sQTL	chr6_29777662_A_G_b38	G	rs2394685	ENSG00000137312.14	FLOT1	chr6:30741333:30742147:clu_62652:ENSG00000137312.14	Testis	7.7966e-05	5.735e-10	0.256601	0.0640495	0.0813	SAME	0.84423	0.0214126	FALSE	TRUE
POAG EUR	chr15:61655081:G:C	chr15:61655081:C:G	rs12438742	-0.0709	0.0709	0.931555	4.16e-08	61568983	61832714	263.731	898	eQTL	chr15_61658911_T_C_b38	C	rs4775426	ENSG00000259616.2	RP11-507B12.2		Vagina	7.0422e-11	7.524e-08	-0.589584	0.0820788	0.0701	OPPOSITE	0.142544	0.0213441	TRUE	TRUE
POAG EUR	chr22:29217452:G:T	chr22:29217452:G:T	rs7284245	0.164997	0.164997	1.17939	2.94e-09	28667235	29799980	1132.74	414	eQTL	chr22_28712241_A_G_b38	G	rs5752776	ENSG00000272858.1	CTA-292E10.8		Thyroid	2.24797e-08	8.941e-07	-0.25282	0.0444911	0.0689	OPPOSITE	0.0968707	0.0213352	TRUE	TRUE
POAG EUR	chr6:30118645:G:C	chr6:30118645:G:C	rs9261431	0.094901	0.094901	1.09955	7.74e-11	29527717	30817328	1289.61	3130	eQTL	chr6_29942257_G_A_b38	A	rs2735114	ENSG00000281831.1	HCP5B		Brain_Spinal_cord_cervical_c-1	2.08568e-06	8.238e-09	0.498877	0.099068	0.0774	SAME	0.99857	0.0212962	TRUE	TRUE
POAG EUR	chr15:61655081:G:C	chr15:61655081:C:G	rs12438742	-0.0709	0.0709	0.931555	4.16e-08	61568983	61832714	263.731	900	eQTL	chr15_61659036_C_T_b38	T	rs4775427	ENSG00000069667.15	RORA		Artery_Tibial	7.4993e-08	3.154e-08	-0.118297	0.0216738	0.0718	OPPOSITE	0.0753965	0.021141	TRUE	TRUE
POAG EUR	chr1:165774286:G:A	chr1:165774286:A:G	rs2790049	0.3049	0.3049	1.35649	1.16e-62	165447640	165879903	432.263	600	eQTL	chr1_165774286_A_G_b38	G	rs2790049	ENSG00000224358.1	RP11-466F5.8		Artery_Aorta	3.49346e-14	1.163e-62	-0.683217	0.0860267	-0.3049	SAME	0.239299	0.0209722	TRUE	TRUE
POAG EUR	chr6:30118645:G:C	chr6:30118645:G:C	rs9261431	0.094901	0.094901	1.09955	7.74e-11	29527717	30817328	1289.61	3130	eQTL	chr6_29941595_C_G_b38	G	rs9260086	ENSG00000230521.1	HCG4P7		Esophagus_Gastroesophageal_Junction	1.93179e-25	1.878e-07	-0.694849	0.0601306	0.069	OPPOSITE	0.095654	0.0209531	TRUE	TRUE
POAG EUR	chr6:30118645:G:C	chr6:30118645:G:C	rs9261431	0.094901	0.094901	1.09955	7.74e-11	29527717	30817328	1289.61	3130	eQTL	chr6_29948614_A_C_b38	C	rs2517718	ENSG00000235290.1	HLA-W		Esophagus_Gastroesophageal_Junction	1.29108e-05	7.738e-08	0.341221	0.076812	0.0714	SAME	0.122792	0.0209207	TRUE	TRUE
POAG EUR	chr6:30118645:G:C	chr6:30118645:G:C	rs9261431	0.094901	0.094901	1.09955	7.74e-11	29527717	30817328	1289.61	3130	eQTL	chr6_29941782_G_A_b38	A	rs9260101	ENSG00000206341.7	HLA-H		Brain_Cerebellum	9.0853e-29	2.492e-07	0.967227	0.0714207	0.0685	SAME	0.885397	0.0207771	TRUE	TRUE
POAG EUR	chr9:22052735:C:T	chr9:22052735:T:C	rs6475604	-0.2686	0.2686	0.764449	1e-91	21900447	22175914	275.467	801	eQTL	chr9_22052735_T_C_b38	C	rs6475604	ENSG00000147889.17	CDKN2A		Brain_Cortex	2.07403e-05	1e-91	0.345083	0.0787268	0.2686	SAME	0.113487	0.0206014	TRUE	TRUE
POAG EUR	chr15:61655081:G:C	chr15:61655081:C:G	rs12438742	-0.0709	0.0709	0.931555	4.16e-08	61568983	61832714	263.731	900	eQTL	chr15_61659330_G_A_b38	A	rs2245787	ENSG00000259675.1	RP11-507B12.1		Artery_Coronary	1.56497e-12	5.095e-06	0.52548	0.0689296	-0.0596	OPPOSITE	0.122714	0.0204135	TRUE	TRUE
POAG EUR	chr7:116519472:G:A	chr7:116519472:G:A	rs12540035	0.117596	0.117596	1.12479	2.89e-16	116102074	116634781	532.707	765	eQTL	chr7_116503608_C_A_b38	A	rs10233003	ENSG00000105971.14	CAV2		Testis	1.39086e-71	6.537e-16	0.778686	0.0312676	0.1165	SAME	0.0198572	0.0202872	TRUE	TRUE
POAG EUR	chr17:46010134:G:A	chr17:46108113:G:T	rs41543317	-0.0822996	0.0822996	0.920996	1.32e-09	45806678	46825246	1018.57	2246	eQTL	chr17_46158461_C_A_b38	A	17:44235827	ENSG00000279685.2	MAPT-IT1		Pituitary	1.2071e-07	2.106e-08	-0.277658	0.050542	-0.0765	SAME	0.243116	0.0202414	TRUE	TRUE
POAG EUR	chr6:30118645:G:C	chr6:30118645:G:C	rs9261431	0.094901	0.094901	1.09955	7.74e-11	29527717	30817328	1289.61	3130	sQTL	chr6_29947974_G_A_b38	A	rs2735096	ENSG00000243753.5	HLA-L	chr6:29889604:29889707:clu_36771:ENSG00000243753.5	Nerve_Tibial	4.81849e-41	1.545e-08	0.736875	0.0500966	0.0746	SAME	0.156459	0.0201003	TRUE	TRUE
POAG EUR	chr6:30118645:G:C	chr6:30118645:G:C	rs9261431	0.094901	0.094901	1.09955	7.74e-11	29527717	30817328	1289.61	3130	eQTL	chr6_29948614_A_C_b38	C	rs2517718	ENSG00000227262.3	HCG4B		Brain_Nucleus_accumbens_basal_ganglia	2.43053e-05	7.738e-08	-0.399874	0.0919896	0.0714	OPPOSITE	0.218228	0.0200565	TRUE	TRUE
POAG EUR	chr7:117996057:G:C	chr7:117996057:C:G	rs10230941	-0.0766003	0.0766003	0.92626	9.11e-09	117792816	118121908	329.092	822	eQTL	chr7_117992921_A_G_b38	G	rs6947612	ENSG00000077063.10	CTTNBP2		Ovary	2.24221e-08	1.802e-08	0.373443	0.0625769	0.0756	SAME	0.658108	0.0199007	TRUE	TRUE
POAG EUR	chr6:30118645:G:C	chr6:30118645:G:C	rs9261431	0.094901	0.094901	1.09955	7.74e-11	29527717	30817328	1289.61	3130	eQTL	chr6_29948614_A_C_b38	C	rs2517718	ENSG00000227262.3	HCG4B		Esophagus_Gastroesophageal_Junction	1.72798e-08	7.738e-08	-0.407825	0.0701981	0.0714	OPPOSITE	0.145759	0.019893	TRUE	TRUE
POAG EUR	chr6:134051012:G:C	chr6:134051012:C:G	rs2811688	-0.0776005	0.0776005	0.925334	1.9e-09	133992922	134111318	118.396	323	eQTL	chr6_134044647_A_G_b38	G	rs2811684	ENSG00000146411.5	SLC2A12		Artery_Coronary	4.75557e-05	1.189e-08	0.232835	0.0557983	0.0733	SAME	0.101757	0.0198737	FALSE	TRUE
POAG EUR	chr6:30118645:G:C	chr6:30118645:G:C	rs9261431	0.094901	0.094901	1.09955	7.74e-11	29527717	30817328	1289.61	3130	eQTL	chr6_29942063_G_A_b38	A	rs2734904	ENSG00000230521.1	HCG4P7		Muscle_Skeletal	2.62426e-20	2.444e-07	-0.464093	0.0485681	0.0677	OPPOSITE	0.149927	0.019853	TRUE	TRUE
POAG EUR	chr6:36618293:G:A	chr6:36618293:G:A	rs12208086	0.108298	0.108298	1.11438	9.74e-13	36327403	36694091	366.688	433	eQTL	chr6_36488466_G_C_b38	C	rs584196	ENSG00000010030.13	ETV7		Skin_Sun_Exposed_Lower_leg	0.000143518	1.539e-06	0.127287	0.0332372	0.0662	SAME	0.150946	0.0196345	TRUE	TRUE
POAG EUR	chr6:30118645:G:C	chr6:30118645:G:C	rs9261431	0.094901	0.094901	1.09955	7.74e-11	29527717	30817328	1289.61	3130	eQTL	chr6_29836388_G_A_b38	A	6:29804165	ENSG00000204632.11	HLA-G		Skin_Sun_Exposed_Lower_leg	3.59777e-07	2.249e-09	0.254776	0.049435	0.0804	SAME	0.815106	0.0195676	TRUE	TRUE
POAG EUR	chr1:37605594:C:T	chr1:37605594:C:T	rs6687545	0.074198	0.074198	1.07702	9.73e-09	37436153	37689540	253.387	686	eQTL	chr1_37519211_C_T_b38	T	rs11264065	ENSG00000163875.15	MEAF6		Artery_Tibial	1.52762e-21	1.865e-08	0.193415	0.0193889	0.0729	SAME	0.170706	0.0195534	TRUE	TRUE
POAG EUR	chr17:46010134:G:A	chr17:46108113:G:T	rs41543317	-0.0822996	0.0822996	0.920996	1.32e-09	45806678	46825246	1018.57	2131	eQTL	chr17_46158461_C_A_b38	A	17:44235827	ENSG00000108379.9	WNT3		Brain_Cerebellar_Hemisphere	3.71078e-06	2.106e-08	-0.417039	0.0864127	-0.0765	SAME	0.302121	0.0195484	TRUE	TRUE
POAG EUR	chr1:37605594:C:T	chr1:37605594:C:T	rs6687545	0.074198	0.074198	1.07702	9.73e-09	37436153	37689540	253.387	686	sQTL	chr1_37556851_C_A_b38	A	rs2273014	ENSG00000163877.10	SNIP1	chr1:37548987:37552645:clu_53553:ENSG00000163877.10	Adipose_Subcutaneous	6.49757e-27	2.364e-08	0.601173	0.0530642	0.0722	SAME	0.0639631	0.0195472	TRUE	TRUE
POAG EUR	chr1:37605594:C:T	chr1:37605594:C:T	rs6687545	0.074198	0.074198	1.07702	9.73e-09	37436153	37689540	253.387	686	sQTL	chr1_37567446_T_G_b38	G	rs2076519	ENSG00000134697.12	GNL2	chr1:37582936:37583867:clu_49587:ENSG00000134697.12	Esophagus_Mucosa	2.94749e-23	2.068e-08	0.608034	0.0580009	0.0724	SAME	0.0473103	0.0194869	TRUE	TRUE
POAG EUR	chr6:30118645:G:C	chr6:30118645:G:C	rs9261431	0.094901	0.094901	1.09955	7.74e-11	29527717	30817328	1289.61	2967	sQTL	chr6_29942063_G_A_b38	A	rs2734904	ENSG00000204642.13	HLA-F	chr6:29725563:29890264:clu_27758:ENSG00000204642.13	Brain_Caudate_basal_ganglia	3.14006e-49	2.444e-07	1.30662	0.0619219	0.0677	SAME	0.171606	0.0194636	TRUE	TRUE
POAG EUR	chr1:37605594:C:T	chr1:37605594:C:T	rs6687545	0.074198	0.074198	1.07702	9.73e-09	37436153	37689540	253.387	686	eQTL	chr1_37550528_G_A_b38	A	rs4653298	ENSG00000134697.12	GNL2		Cells_Cultured_fibroblasts	3.46612e-53	2.09e-08	0.220697	0.0123716	0.0725	SAME	0.0478062	0.0192919	TRUE	TRUE
POAG EUR	chr1:37605594:C:T	chr1:37605594:C:T	rs6687545	0.074198	0.074198	1.07702	9.73e-09	37436153	37689540	253.387	686	eQTL	chr1_37551789_G_A_b38	A	rs6426023	ENSG00000134697.12	GNL2		Cells_Cultured_fibroblasts	3.46612e-53	2.091e-08	0.220697	0.0123716	0.0725	SAME	0.0478062	0.0192919	TRUE	TRUE
POAG EUR	chr1:37605594:C:T	chr1:37605594:C:T	rs6687545	0.074198	0.074198	1.07702	9.73e-09	37436153	37689540	253.387	686	eQTL	chr1_37526058_C_T_b38	T	rs2019918	ENSG00000163875.15	MEAF6		Colon_Transverse	1.3551e-08	2.337e-08	0.141376	0.0242031	0.0723	SAME	0.150357	0.019266	TRUE	TRUE
POAG EUR	chr1:37605594:C:T	chr1:37605594:C:T	rs6687545	0.074198	0.074198	1.07702	9.73e-09	37436153	37689540	253.387	686	eQTL	chr1_37593092_T_C_b38	C	rs10908360	ENSG00000134697.12	GNL2		Brain_Cerebellar_Hemisphere	2.09301e-06	1.583e-08	-0.249275	0.0502688	0.0732	OPPOSITE	0.147801	0.0192266	TRUE	TRUE
POAG EUR	chr7:83658291:G:A	chr7:83658291:G:A	rs1972459	-0.0819001	0.0819001	0.921364	1.08e-09	83350426	83751674	401.248	377	eQTL	chr7_83636772_T_A_b38	A	rs41999	ENSG00000170381.12	SEMA3E		Esophagus_Gastroesophageal_Junction	1.4005e-07	6.27e-09	0.271674	0.0502559	0.0778	SAME	0.0176286	0.0191255	TRUE	TRUE
POAG EUR	chr15:61655081:G:C	chr15:61655081:C:G	rs12438742	-0.0709	0.0709	0.931555	4.16e-08	61568983	61832714	263.731	900	eQTL	chr15_61653337_C_T_b38	T	rs12900025	ENSG00000259616.2	RP11-507B12.2		Artery_Aorta	4.00895e-12	1.086e-07	-0.376458	0.0521794	0.0686	OPPOSITE	0.1263	0.0190734	TRUE	TRUE
POAG EUR	chr6:30118645:G:C	chr6:30118645:G:C	rs9261431	0.094901	0.094901	1.09955	7.74e-11	29527717	30817328	1289.61	3130	eQTL	chr6_29942257_G_A_b38	A	rs2735114	ENSG00000204618.8	RNF39		Brain_Cerebellar_Hemisphere	1.39532e-06	8.238e-09	-0.421678	0.0834761	0.0774	OPPOSITE	0.948516	0.0189973	TRUE	TRUE
POAG EUR	chr1:37605594:C:T	chr1:37605594:C:T	rs6687545	0.074198	0.074198	1.07702	9.73e-09	37436153	37689540	253.387	686	sQTL	chr1_37567446_T_G_b38	G	rs2076519	ENSG00000134697.12	GNL2	chr1:37582936:37583867:clu_42959:ENSG00000134697.12	Cells_Cultured_fibroblasts	2.93093e-36	2.068e-08	0.730503	0.0531269	0.0724	SAME	0.0410611	0.0189516	TRUE	TRUE
POAG EUR	chr1:37605594:C:T	chr1:37605594:C:T	rs6687545	0.074198	0.074198	1.07702	9.73e-09	37436153	37689540	253.387	686	sQTL	chr1_37579524_G_C_b38	C	rs10752599	ENSG00000163877.10	SNIP1	chr1:37548987:37552645:clu_52178:ENSG00000163877.10	Adipose_Visceral_Omentum	3.83048e-19	1.774e-08	0.488413	0.0521503	0.0728	SAME	0.0427996	0.0189208	TRUE	TRUE
POAG EUR	chr22:29217452:G:T	chr22:29217452:G:T	rs7284245	0.164997	0.164997	1.17939	2.94e-09	28667235	29799980	1132.74	414	eQTL	chr22_28709427_G_C_b38	C	rs5752773	ENSG00000272858.1	CTA-292E10.8		Lung	3.12634e-05	7.999e-07	-0.239932	0.0570267	0.0692	OPPOSITE	0.0599367	0.0189134	TRUE	TRUE
POAG EUR	chr1:165774286:G:A	chr1:165774286:A:G	rs2790049	0.3049	0.3049	1.35649	1.16e-62	165447640	165879903	432.263	600	eQTL	chr1_165774286_A_G_b38	G	rs2790049	ENSG00000224358.1	RP11-466F5.8		Minor_Salivary_Gland	5.82929e-10	1.163e-62	-0.977396	0.144889	-0.3049	SAME	0.180081	0.0189129	TRUE	TRUE
POAG EUR	chr22:19880248:C:T	chr22:19880248:C:T	rs1139795	-0.1435	0.1435	0.866321	2.22e-13	19715856	19970831	254.975	955	eQTL	chr22_19880248_C_T_b38	T	rs1139795	ENSG00000184470.20	TXNRD2		Cells_Cultured_fibroblasts	2.73337e-23	2.22e-13	-0.344562	0.0325838	-0.1435	SAME	0.0179638	0.0188296	TRUE	TRUE
POAG EUR	chr15:73928972:G:C	chr15:73928972:G:C	rs6495085	-0.115601	0.115601	0.890831	1.49e-10	73757695	74085865	328.17	271	sQTL	chr15_73939725_A_G_b38	G	rs72745367	ENSG00000129038.15	LOXL1	chr15:73942962:73947067:clu_19186:ENSG00000129038.15	Esophagus_Muscularis	1.50479e-13	3.101e-08	0.466781	0.0612066	-0.0798	OPPOSITE	0.0160852	0.0187542	TRUE	TRUE
POAG EUR	chr1:165774286:G:A	chr1:165774286:A:G	rs2790049	0.3049	0.3049	1.35649	1.16e-62	165447640	165879903	432.263	600	eQTL	chr1_165774286_A_G_b38	G	rs2790049	ENSG00000143183.16	TMCO1		Brain_Cerebellum	2.07061e-08	1.163e-62	0.366164	0.0622052	-0.3049	OPPOSITE	0.152552	0.0187466	TRUE	TRUE
POAG EUR	chr1:37605594:C:T	chr1:37605594:C:T	rs6687545	0.074198	0.074198	1.07702	9.73e-09	37436153	37689540	253.387	686	eQTL	chr1_37519211_C_T_b38	T	rs11264065	ENSG00000183520.11	UTP11		Cells_Cultured_fibroblasts	7.81202e-05	1.865e-08	-0.0530685	0.0132999	0.0729	OPPOSITE	0.093995	0.0187464	TRUE	TRUE
POAG EUR	chr1:37605594:C:T	chr1:37605594:C:T	rs6687545	0.074198	0.074198	1.07702	9.73e-09	37436153	37689540	253.387	686	sQTL	chr1_37550528_G_A_b38	A	rs4653298	ENSG00000134697.12	GNL2	chr1:37582936:37583867:clu_51965:ENSG00000134697.12	Colon_Transverse	1.15472e-31	2.09e-08	0.72829	0.0560531	0.0725	SAME	0.039473	0.0187166	TRUE	TRUE
POAG EUR	chr1:37605594:C:T	chr1:37605594:C:T	rs6687545	0.074198	0.074198	1.07702	9.73e-09	37436153	37689540	253.387	686	sQTL	chr1_37551789_G_A_b38	A	rs6426023	ENSG00000134697.12	GNL2	chr1:37582936:37583867:clu_51965:ENSG00000134697.12	Colon_Transverse	1.15472e-31	2.091e-08	0.72829	0.0560531	0.0725	SAME	0.039473	0.0187166	TRUE	TRUE
POAG EUR	chr1:37605594:C:T	chr1:37605594:C:T	rs6687545	0.074198	0.074198	1.07702	9.73e-09	37436153	37689540	253.387	686	eQTL	chr1_37542169_A_G_b38	G	rs4652958	ENSG00000163879.10	DNALI1		Brain_Cerebellar_Hemisphere	1.872e-18	1.859e-08	-0.743249	0.0728929	0.0728	OPPOSITE	0.225943	0.0186665	TRUE	TRUE
POAG EUR	chr1:37605594:C:T	chr1:37605594:C:T	rs6687545	0.074198	0.074198	1.07702	9.73e-09	37436153	37689540	253.387	686	eQTL	chr1_37547105_C_G_b38	G	rs6662367	ENSG00000163879.10	DNALI1		Brain_Cerebellar_Hemisphere	1.872e-18	1.827e-08	-0.743249	0.0728929	0.0728	OPPOSITE	0.225943	0.0186665	TRUE	TRUE
POAG EUR	chr11:86779538:G:A	chr11:86779538:G:A	rs12786875	0.0884961	0.0884961	1.09253	1.13e-09	86666300	86910549	244.249	963	eQTL	chr11_86690636_A_G_b38	G	rs11234741	ENSG00000150687	PRSS23		Retina	1.63994e-09	9.047e-08	-0.47788	0.190695	0.0827	OPPOSITE	0.139123	0.0186237	TRUE	TRUE
POAG EUR	chr9:127158184:G:A	chr9:127158184:G:A	rs2027312	-0.0780999	0.0780999	0.924872	1.63e-09	126802572	127443824	641.252	584	eQTL	chr9_127151040_T_C_b38	C	rs1768373	ENSG00000136895.18	GARNL3		Esophagus_Muscularis	3.72031e-07	5.684e-09	-0.122333	0.0236604	0.0754	OPPOSITE	0.115875	0.0185301	TRUE	TRUE
POAG EUR	chr1:37605594:C:T	chr1:37605594:C:T	rs6687545	0.074198	0.074198	1.07702	9.73e-09	37436153	37689540	253.387	686	sQTL	chr1_37526058_C_T_b38	T	rs2019918	ENSG00000163877.10	SNIP1	chr1:37548987:37552645:clu_44209:ENSG00000163877.10	Artery_Coronary	6.0008e-06	2.337e-08	0.361013	0.0774871	0.0723	SAME	0.146318	0.0185183	TRUE	TRUE
POAG EUR	chr1:37605594:C:T	chr1:37605594:C:T	rs6687545	0.074198	0.074198	1.07702	9.73e-09	37436153	37689540	253.387	686	sQTL	chr1_37542169_A_G_b38	G	rs4652958	ENSG00000163877.10	SNIP1	chr1:37548987:37552645:clu_53608:ENSG00000163877.10	Skin_Not_Sun_Exposed_Suprapubic	7.63367e-20	1.859e-08	0.521947	0.0548115	0.0728	SAME	0.0436971	0.018491	TRUE	TRUE
POAG EUR	chr1:37605594:C:T	chr1:37605594:C:T	rs6687545	0.074198	0.074198	1.07702	9.73e-09	37436153	37689540	253.387	686	sQTL	chr1_37547105_C_G_b38	G	rs6662367	ENSG00000163877.10	SNIP1	chr1:37548987:37552645:clu_53608:ENSG00000163877.10	Skin_Not_Sun_Exposed_Suprapubic	7.63367e-20	1.827e-08	0.521947	0.0548115	0.0728	SAME	0.0436971	0.018491	TRUE	TRUE
POAG EUR	chr1:37605594:C:T	chr1:37605594:C:T	rs6687545	0.074198	0.074198	1.07702	9.73e-09	37436153	37689540	253.387	686	sQTL	chr1_37526058_C_T_b38	T	rs2019918	ENSG00000134697.12	GNL2	chr1:37582936:37583867:clu_46920:ENSG00000134697.12	Esophagus_Gastroesophageal_Junction	9.31426e-09	2.337e-08	0.443073	0.075013	0.0723	SAME	0.15566	0.0184385	TRUE	TRUE
POAG EUR	chr1:37605594:C:T	chr1:37605594:C:T	rs6687545	0.074198	0.074198	1.07702	9.73e-09	37436153	37689540	253.387	686	sQTL	chr1_37526058_C_T_b38	T	rs2019918	ENSG00000134697.12	GNL2	chr1:37582936:37583867:clu_46920:ENSG00000134697.12	Esophagus_Gastroesophageal_Junction	9.31426e-09	2.337e-08	0.443073	0.075013	0.0723	SAME	0.15566	0.0184385	TRUE	TRUE
POAG EUR	chr6:30118645:G:C	chr6:30118645:G:C	rs9261431	0.094901	0.094901	1.09955	7.74e-11	29527717	30817328	1289.61	3130	eQTL	chr6_29836388_G_A_b38	A	6:29804165	ENSG00000204632.11	HLA-G		Brain_Cerebellum	6.76322e-05	2.249e-09	0.345941	0.0846612	0.0804	SAME	0.414672	0.0184345	TRUE	TRUE
POAG EUR	chr1:37605594:C:T	chr1:37605594:C:T	rs6687545	0.074198	0.074198	1.07702	9.73e-09	37436153	37689540	253.387	686	sQTL	chr1_37579524_G_C_b38	C	rs10752599	ENSG00000134697.12	GNL2	chr1:37582936:37583867:clu_47533:ENSG00000134697.12	Small_Intestine_Terminal_Ileum	4.69468e-11	1.774e-08	0.66282	0.0933284	0.0728	SAME	0.0472475	0.0184002	TRUE	TRUE
POAG EUR	chr22:19880248:C:T	chr22:19880248:C:T	rs1139795	-0.1435	0.1435	0.866321	2.22e-13	19715856	19970831	254.975	955	eQTL	chr22_19872394_A_G_b38	G	rs34462686	ENSG00000184470.20	TXNRD2		Cells_Cultured_fibroblasts	2.83433e-21	1.099e-12	-0.336489	0.0336047	-0.1381	SAME	0.0174518	0.0182929	TRUE	TRUE
POAG EUR	chr1:37605594:C:T	chr1:37605594:C:T	rs6687545	0.074198	0.074198	1.07702	9.73e-09	37436153	37689540	253.387	686	eQTL	chr1_37525857_C_T_b38	T	rs11264067	ENSG00000163875.15	MEAF6		Esophagus_Gastroesophageal_Junction	5.57765e-08	1.775e-08	0.209113	0.0374342	0.0731	SAME	0.105965	0.0182576	TRUE	TRUE
POAG EUR	chr6:30118645:G:C	chr6:30118645:G:C	rs9261431	0.094901	0.094901	1.09955	7.74e-11	29527717	30817328	1289.61	3130	eQTL	chr6_29948614_A_C_b38	C	rs2517718	ENSG00000204622.11	HLA-J		Spleen	3.56825e-12	7.738e-08	0.622439	0.0836729	0.0714	SAME	0.917406	0.0181705	TRUE	TRUE
POAG EUR	chr1:37605594:C:T	chr1:37605594:C:T	rs6687545	0.074198	0.074198	1.07702	9.73e-09	37436153	37689540	253.387	686	sQTL	chr1_37550528_G_A_b38	A	rs4653298	ENSG00000163877.10	SNIP1	chr1:37548987:37552645:clu_49315:ENSG00000163877.10	Artery_Tibial	4.01204e-20	2.09e-08	0.478777	0.0501321	0.0725	SAME	0.0481582	0.018091	TRUE	TRUE
POAG EUR	chr1:37605594:C:T	chr1:37605594:C:T	rs6687545	0.074198	0.074198	1.07702	9.73e-09	37436153	37689540	253.387	686	sQTL	chr1_37551789_G_A_b38	A	rs6426023	ENSG00000163877.10	SNIP1	chr1:37548987:37552645:clu_49315:ENSG00000163877.10	Artery_Tibial	4.01204e-20	2.091e-08	0.478777	0.0501321	0.0725	SAME	0.0481582	0.018091	TRUE	TRUE
POAG EUR	chr1:37605594:C:T	chr1:37605594:C:T	rs6687545	0.074198	0.074198	1.07702	9.73e-09	37436153	37689540	253.387	686	eQTL	chr1_37532977_C_G_b38	G	rs7534923	ENSG00000163879.10	DNALI1		Colon_Sigmoid	6.86707e-15	1.545e-08	-0.427221	0.0516799	0.0733	OPPOSITE	0.267659	0.0179154	TRUE	TRUE
POAG EUR	chr15:61655081:G:C	chr15:61655081:C:G	rs12438742	-0.0709	0.0709	0.931555	4.16e-08	61568983	61832714	263.731	900	eQTL	chr15_61659036_C_T_b38	T	rs4775427	ENSG00000259616.2	RP11-507B12.2		Skin_Sun_Exposed_Lower_leg	1.36905e-16	3.154e-08	-0.31505	0.0368788	0.0718	OPPOSITE	0.0765808	0.0178127	TRUE	TRUE
POAG EUR	chr11:86644523:C:T	chr11:86644523:C:T	rs581796	-0.1576	0.1576	0.854191	3.46e-11	86204622	86763989	559.367	437	eQTL	chr11_86650466_G_A_b38	A	rs686768	ENSG00000278989.1	RP11-762L8.6		Adipose_Visceral_Omentum	5.52734e-05	4.37e-11	0.299615	0.0735044	-0.1486	OPPOSITE	0.381361	0.0177842	TRUE	TRUE
POAG EUR	chr15:61655081:G:C	chr15:61655081:C:G	rs12438742	-0.0709	0.0709	0.931555	4.16e-08	61568983	61832714	263.731	900	eQTL	chr15_61654375_G_A_b38	A	rs4775425	ENSG00000259675.1	RP11-507B12.1		Breast_Mammary_Tissue	3.71568e-26	5.507e-08	-0.515345	0.044557	0.07	OPPOSITE	0.0347391	0.017749	TRUE	TRUE
POAG EUR	chr7:117996057:G:C	chr7:117996057:C:G	rs10230941	-0.0766003	0.0766003	0.92626	9.11e-09	117792816	118121908	329.092	822	eQTL	chr7_117872878_A_G_b38	G	rs12154872	ENSG00000077063.10	CTTNBP2		Adipose_Subcutaneous	1.76747e-10	3.827e-08	-0.192133	0.0295008	0.0715	OPPOSITE	0.252702	0.0177248	TRUE	TRUE
POAG EUR	chr1:37605594:C:T	chr1:37605594:C:T	rs6687545	0.074198	0.074198	1.07702	9.73e-09	37436153	37689540	253.387	686	eQTL	chr1_37593092_T_C_b38	C	rs10908360	ENSG00000134697.12	GNL2		Brain_Cortex	3.41894e-09	1.583e-08	-0.36999	0.0592226	0.0732	OPPOSITE	0.129736	0.0176783	TRUE	TRUE
POAG EUR	chr6:30118645:G:C	chr6:30118645:G:C	rs9261431	0.094901	0.094901	1.09955	7.74e-11	29527717	30817328	1289.61	3130	eQTL	chr6_29941595_C_G_b38	G	rs9260086	ENSG00000230521.1	HCG4P7		Pancreas	2.93775e-21	1.878e-07	-0.705454	0.0678865	0.069	OPPOSITE	0.0800292	0.0176481	TRUE	TRUE
POAG EUR	chr1:37605594:C:T	chr1:37605594:C:T	rs6687545	0.074198	0.074198	1.07702	9.73e-09	37436153	37689540	253.387	686	sQTL	chr1_37562773_G_T_b38	T	rs4653301	ENSG00000134697.12	GNL2	chr1:37582936:37583867:clu_47282:ENSG00000134697.12	Artery_Aorta	5.53252e-11	3.463e-08	0.47634	0.0704619	0.0713	SAME	0.0454334	0.0176015	TRUE	TRUE
POAG EUR	chr1:37605594:C:T	chr1:37605594:C:T	rs6687545	0.074198	0.074198	1.07702	9.73e-09	37436153	37689540	253.387	686	eQTL	chr1_37522141_T_C_b38	C	rs4653297	ENSG00000163875.15	MEAF6		Esophagus_Muscularis	1.1518e-12	2.746e-08	0.185908	0.0252946	0.072	SAME	0.145234	0.0175965	TRUE	TRUE
POAG EUR	chr22:29217452:G:T	chr22:29217452:G:T	rs7284245	0.164997	0.164997	1.17939	2.94e-09	28667235	29799980	1132.74	380	eQTL	chr22_28709427_G_C_b38	C	rs5752773	ENSG00000100209.9	HSCB		Esophagus_Mucosa	6.98992e-08	7.999e-07	-0.210825	0.0384171	0.0692	OPPOSITE	0.0781833	0.0175769	TRUE	TRUE
POAG EUR	chr6:30118645:G:C	chr6:30118645:G:C	rs9261431	0.094901	0.094901	1.09955	7.74e-11	29527717	30817328	1289.61	3130	eQTL	chr6_29942063_G_A_b38	A	rs2734904	ENSG00000206341.7	HLA-H		Skin_Not_Sun_Exposed_Suprapubic	1.23693e-17	2.444e-07	0.505051	0.0566425	0.0677	SAME	0.155657	0.0175671	TRUE	TRUE
POAG EUR	chr6:30118645:G:C	chr6:30118645:G:C	rs9261431	0.094901	0.094901	1.09955	7.74e-11	29527717	30817328	1289.61	1269	eQTL	chr6_29777662_A_G_b38	G	rs2394685	ENSG00000204713.10	TRIM27		Muscle_Skeletal	0.000208339	5.735e-10	0.0662454	0.0177587	0.0813	SAME	0.104429	0.0174136	TRUE	TRUE
POAG EUR	chr6:30118645:G:C	chr6:30118645:G:C	rs9261431	0.094901	0.094901	1.09955	7.74e-11	29527717	30817328	1289.61	3130	eQTL	chr6_29942257_G_A_b38	A	rs2735114	ENSG00000206341.7	HLA-H		Adipose_Visceral_Omentum	3.07847e-14	8.238e-09	0.468981	0.0594914	0.0774	SAME	0.393027	0.0173826	TRUE	TRUE
POAG EUR	chr6:30118645:G:C	chr6:30118645:G:C	rs9261431	0.094901	0.094901	1.09955	7.74e-11	29527717	30817328	1289.61	3130	eQTL	chr6_29942257_G_A_b38	A	rs2735114	ENSG00000206341.7	HLA-H		Adrenal_Gland	2.93724e-09	8.238e-09	0.57141	0.0917908	0.0774	SAME	0.593925	0.0172714	TRUE	TRUE
POAG EUR	chr1:37605594:C:T	chr1:37605594:C:T	rs6687545	0.074198	0.074198	1.07702	9.73e-09	37436153	37689540	253.387	686	eQTL	chr1_37522141_T_C_b38	C	rs4653297	ENSG00000163875.15	MEAF6		Artery_Tibial	1.82907e-24	2.746e-08	0.209535	0.0194855	0.072	SAME	0.150584	0.0172484	TRUE	TRUE
POAG EUR	chr6:36618293:G:A	chr6:36618293:G:A	rs12208086	0.108298	0.108298	1.11438	9.74e-13	36327403	36694091	366.688	433	sQTL	chr6_36469635_T_C_b38	C	rs1003250	ENSG00000112079.8	STK38	chr6:36525642:36540072:clu_30137:ENSG00000112079.8	Artery_Coronary	1.06491e-07	6.752e-08	0.509043	0.0920648	-0.0739	OPPOSITE	0.0777179	0.0171389	TRUE	TRUE
POAG EUR	chr6:30118645:G:C	chr6:30118645:G:C	rs9261431	0.094901	0.094901	1.09955	7.74e-11	29527717	30817328	1289.61	3130	sQTL	chr6_29942063_G_A_b38	A	rs2734904	ENSG00000243753.5	HLA-L	chr6:29889604:29889707:clu_36771:ENSG00000243753.5	Nerve_Tibial	1.7509e-37	2.444e-07	0.712559	0.0512318	0.0677	SAME	0.133034	0.0170909	TRUE	TRUE
POAG EUR	chr6:30118645:G:C	chr6:30118645:G:C	rs9261431	0.094901	0.094901	1.09955	7.74e-11	29527717	30817328	1289.61	3130	eQTL	chr6_29777662_A_G_b38	G	rs2394685	ENSG00000233892.1	PAIP1P1		Skin_Sun_Exposed_Lower_leg	0.000112255	5.735e-10	0.171428	0.0440534	0.0813	SAME	0.751447	0.0170324	TRUE	TRUE
POAG EUR	chr7:83658291:G:A	chr7:83658291:G:A	rs1972459	-0.0819001	0.0819001	0.921364	1.08e-09	83350426	83751674	401.248	377	eQTL	chr7_83636772_T_A_b38	A	rs41999	ENSG00000170381.12	SEMA3E		Skin_Not_Sun_Exposed_Suprapubic	6.10861e-05	6.27e-09	0.139936	0.0345762	0.0778	SAME	0.0158617	0.0169775	TRUE	TRUE
POAG EUR	chr1:37605594:C:T	chr1:37605594:C:T	rs6687545	0.074198	0.074198	1.07702	9.73e-09	37436153	37689540	253.387	686	sQTL	chr1_37593092_T_C_b38	C	rs10908360	ENSG00000163877.10	SNIP1	chr1:37540755:37552645:clu_47877:ENSG00000163877.10	Stomach	1.05666e-05	1.583e-08	-0.320535	0.0715234	0.0732	OPPOSITE	0.194386	0.016892	TRUE	TRUE
POAG EUR	chr6:30118645:G:C	chr6:30118645:G:C	rs9261431	0.094901	0.094901	1.09955	7.74e-11	29527717	30817328	1289.61	3130	eQTL	chr6_29777662_A_G_b38	G	rs2394685	ENSG00000280128.1	XXbac-BPG283O16.9		Spleen	2.68236e-05	5.735e-10	-0.19835	0.0460658	0.0813	OPPOSITE	0.900604	0.0167244	TRUE	TRUE
POAG EUR	chr6:30118645:G:C	chr6:30118645:G:C	rs9261431	0.094901	0.094901	1.09955	7.74e-11	29527717	30817328	1289.61	3130	eQTL	chr6_29942257_G_A_b38	A	rs2735114	ENSG00000204632.11	HLA-G		Esophagus_Muscularis	2.99949e-06	8.238e-09	0.309336	0.0652722	0.0774	SAME	0.305997	0.0167209	TRUE	TRUE
POAG EUR	chr1:37605594:C:T	chr1:37605594:C:T	rs6687545	0.074198	0.074198	1.07702	9.73e-09	37436153	37689540	253.387	686	sQTL	chr1_37579524_G_C_b38	C	rs10752599	ENSG00000134697.12	GNL2	chr1:37582936:37583867:clu_51965:ENSG00000134697.12	Colon_Transverse	1.51206e-32	1.774e-08	0.735975	0.0556531	0.0728	SAME	0.0350445	0.0166168	TRUE	TRUE
POAG EUR	chr6:30118645:G:C	chr6:30118645:G:C	rs9261431	0.094901	0.094901	1.09955	7.74e-11	29527717	30817328	1289.61	3130	sQTL	chr6_29942257_G_A_b38	A	rs2735114	ENSG00000243753.5	HLA-L	chr6:29889604:29889707:clu_28784:ENSG00000243753.5	Pancreas	1.30984e-30	8.238e-09	0.939693	0.072193	0.0774	SAME	0.146594	0.016584	TRUE	TRUE
POAG EUR	chr6:30118645:G:C	chr6:30118645:G:C	rs9261431	0.094901	0.094901	1.09955	7.74e-11	29527717	30817328	1289.61	3130	sQTL	chr6_29942257_G_A_b38	A	rs2735114	ENSG00000231130.1	HLA-T	chr6:29889604:29889707:clu_28784:ENSG00000231130.1	Pancreas	1.30984e-30	8.238e-09	0.939693	0.072193	0.0774	SAME	0.146594	0.016584	TRUE	TRUE
POAG EUR	chr1:37605594:C:T	chr1:37605594:C:T	rs6687545	0.074198	0.074198	1.07702	9.73e-09	37436153	37689540	253.387	686	eQTL	chr1_37556851_C_A_b38	A	rs2273014	ENSG00000163879.10	DNALI1		Colon_Sigmoid	1.08649e-14	2.364e-08	-0.425706	0.0519307	0.0722	OPPOSITE	0.247754	0.0165831	TRUE	TRUE
POAG EUR	chr6:30118645:G:C	chr6:30118645:G:C	rs9261431	0.094901	0.094901	1.09955	7.74e-11	29527717	30817328	1289.61	3130	eQTL	chr6_29948614_A_C_b38	C	rs2517718	ENSG00000206341.7	HLA-H		Esophagus_Mucosa	1.80312e-15	7.738e-08	0.454764	0.0550343	0.0714	SAME	0.180014	0.0165356	TRUE	TRUE
POAG EUR	chr6:30118645:G:C	chr6:30118645:G:C	rs9261431	0.094901	0.094901	1.09955	7.74e-11	29527717	30817328	1289.61	3130	sQTL	chr6_29942257_G_A_b38	A	rs2735114	ENSG00000243753.5	HLA-L	chr6:29889604:29889707:clu_32793:ENSG00000243753.5	Artery_Tibial	9.40249e-55	8.238e-09	0.790561	0.0453067	0.0774	SAME	0.130845	0.0163833	TRUE	TRUE
POAG EUR	chr6:30118645:G:C	chr6:30118645:G:C	rs9261431	0.094901	0.094901	1.09955	7.74e-11	29527717	30817328	1289.61	3130	eQTL	chr6_29947974_G_A_b38	A	rs2735096	ENSG00000227262.3	HCG4B		Brain_Nucleus_accumbens_basal_ganglia	1.96344e-05	1.545e-08	-0.41634	0.0946435	0.0746	OPPOSITE	0.178074	0.0163661	TRUE	TRUE
POAG EUR	chr1:37605594:C:T	chr1:37605594:C:T	rs6687545	0.074198	0.074198	1.07702	9.73e-09	37436153	37689540	253.387	686	sQTL	chr1_37542169_A_G_b38	G	rs4652958	ENSG00000163877.10	SNIP1	chr1:37548987:37552645:clu_42954:ENSG00000163877.10	Cells_Cultured_fibroblasts	6.22495e-12	1.859e-08	0.395831	0.0560697	0.0728	SAME	0.0897647	0.0162522	TRUE	TRUE
POAG EUR	chr1:37605594:C:T	chr1:37605594:C:T	rs6687545	0.074198	0.074198	1.07702	9.73e-09	37436153	37689540	253.387	686	sQTL	chr1_37547105_C_G_b38	G	rs6662367	ENSG00000163877.10	SNIP1	chr1:37548987:37552645:clu_42954:ENSG00000163877.10	Cells_Cultured_fibroblasts	6.22495e-12	1.827e-08	0.395831	0.0560697	0.0728	SAME	0.0897647	0.0162522	TRUE	TRUE
POAG EUR	chr6:30118645:G:C	chr6:30118645:G:C	rs9261431	0.094901	0.094901	1.09955	7.74e-11	29527717	30817328	1289.61	3130	eQTL	chr6_29955246_C_T_b38	T	rs7767668	ENSG00000204622.11	HLA-J		Small_Intestine_Terminal_Ileum	9.80741e-12	1.972e-08	0.509038	0.0682442	0.0754	SAME	0.247093	0.0162401	TRUE	TRUE
POAG EUR	chr6:30118645:G:C	chr6:30118645:G:C	rs9261431	0.094901	0.094901	1.09955	7.74e-11	29527717	30817328	1289.61	3130	sQTL	chr6_29947974_G_A_b38	A	rs2735096	ENSG00000204632.11	HLA-G	chr6:29889604:29889707:clu_31582:ENSG00000204632.11	Artery_Aorta	2.83372e-30	1.545e-08	0.717249	0.0571141	0.0746	SAME	0.134361	0.0161991	TRUE	TRUE
POAG EUR	chr6:30118645:G:C	chr6:30118645:G:C	rs9261431	0.094901	0.094901	1.09955	7.74e-11	29527717	30817328	1289.61	3130	sQTL	chr6_29947974_G_A_b38	A	rs2735096	ENSG00000243753.5	HLA-L	chr6:29889604:29889707:clu_31582:ENSG00000243753.5	Artery_Aorta	2.83372e-30	1.545e-08	0.717249	0.0571141	0.0746	SAME	0.134361	0.0161991	TRUE	TRUE
POAG EUR	chr1:37605594:C:T	chr1:37605594:C:T	rs6687545	0.074198	0.074198	1.07702	9.73e-09	37436153	37689540	253.387	686	sQTL	chr1_37542169_A_G_b38	G	rs4652958	ENSG00000134697.12	GNL2	chr1:37582936:37583867:clu_55263:ENSG00000134697.12	Nerve_Tibial	3.60049e-13	1.859e-08	0.38921	0.0521221	0.0728	SAME	0.0512684	0.0161582	TRUE	TRUE
POAG EUR	chr1:37605594:C:T	chr1:37605594:C:T	rs6687545	0.074198	0.074198	1.07702	9.73e-09	37436153	37689540	253.387	686	sQTL	chr1_37547105_C_G_b38	G	rs6662367	ENSG00000134697.12	GNL2	chr1:37582936:37583867:clu_55263:ENSG00000134697.12	Nerve_Tibial	3.60049e-13	1.827e-08	0.38921	0.0521221	0.0728	SAME	0.0512684	0.0161582	TRUE	TRUE
POAG EUR	chr9:126615576:G:C	chr9:126615576:G:C	rs1336980	-0.1232	0.1232	0.884087	9.27e-19	126437986	126711130	273.144	492	eQTL	chr9_126610956_C_T_b38	T	rs4837100	ENSG00000224842.2	RP11-123K19.1		Adipose_Subcutaneous	5.36834e-05	3.648e-13	-0.243735	0.0598349	-0.1077	SAME	0.0193424	0.0161313	TRUE	TRUE
POAG EUR	chr6:30118645:G:C	chr6:30118645:G:C	rs9261431	0.094901	0.094901	1.09955	7.74e-11	29527717	30817328	1289.61	3130	eQTL	chr6_29941782_G_A_b38	A	rs9260101	ENSG00000206341.7	HLA-H		Brain_Cerebellar_Hemisphere	7.6807e-25	2.492e-07	0.967538	0.0760973	0.0685	SAME	0.138207	0.0160867	TRUE	TRUE
POAG EUR	chr6:36618293:G:A	chr6:36618293:G:A	rs12208086	0.108298	0.108298	1.11438	9.74e-13	36327403	36694091	366.688	433	eQTL	chr6_36446531_A_T_b38	T	rs6457918	ENSG00000179165.10	PXT1		Testis	7.02304e-05	1.961e-08	-0.231918	0.0574206	-0.0776	SAME	0.780809	0.0159786	TRUE	TRUE
POAG EUR	chr22:19880248:C:T	chr22:19880248:C:T	rs1139795	-0.1435	0.1435	0.866321	2.22e-13	19715856	19970831	254.975	955	eQTL	chr22_19884030_C_T_b38	T	rs5993851	ENSG00000232926.1	AC000078.5		Muscle_Skeletal	4.77155e-21	3.04e-13	0.336508	0.034493	-0.1435	OPPOSITE	0.0155168	0.0159385	TRUE	TRUE
POAG EUR	chr7:117996057:G:C	chr7:117996057:C:G	rs10230941	-0.0766003	0.0766003	0.92626	9.11e-09	117792816	118121908	329.092	822	eQTL	chr7_117927522_T_C_b38	C	rs1548461	ENSG00000077063.10	CTTNBP2		Testis	5.52161e-05	7.046e-07	-0.172378	0.042059	0.0636	OPPOSITE	0.147192	0.0159211	TRUE	TRUE
POAG EUR	chr6:36618293:G:A	chr6:36618293:G:A	rs12208086	0.108298	0.108298	1.11438	9.74e-13	36327403	36694091	366.688	433	sQTL	chr6_36446531_A_T_b38	T	rs6457918	ENSG00000112079.8	STK38	chr6:36525642:36540072:clu_29090:ENSG00000112079.8	Adrenal_Gland	2.06171e-06	1.961e-08	0.385323	0.0788795	-0.0776	OPPOSITE	0.344542	0.0158832	TRUE	TRUE
POAG EUR	chr1:37605594:C:T	chr1:37605594:C:T	rs6687545	0.074198	0.074198	1.07702	9.73e-09	37436153	37689540	253.387	686	sQTL	chr1_37542169_A_G_b38	G	rs4652958	ENSG00000134697.12	GNL2	chr1:37582936:37583867:clu_56657:ENSG00000134697.12	Lung	6.75081e-13	1.859e-08	0.425915	0.0576985	0.0728	SAME	0.0572438	0.0158773	TRUE	TRUE
POAG EUR	chr1:37605594:C:T	chr1:37605594:C:T	rs6687545	0.074198	0.074198	1.07702	9.73e-09	37436153	37689540	253.387	686	sQTL	chr1_37547105_C_G_b38	G	rs6662367	ENSG00000134697.12	GNL2	chr1:37582936:37583867:clu_56657:ENSG00000134697.12	Lung	6.75081e-13	1.827e-08	0.425915	0.0576985	0.0728	SAME	0.0572438	0.0158773	TRUE	TRUE
POAG EUR	chr22:29217452:G:T	chr22:29217452:G:T	rs7284245	0.164997	0.164997	1.17939	2.94e-09	28667235	29799980	1132.74	380	eQTL	chr22_28712241_A_G_b38	G	rs5752776	ENSG00000100209.9	HSCB		Liver	7.8494e-05	8.941e-07	-0.23816	0.0588247	0.0689	OPPOSITE	0.0235188	0.015825	FALSE	TRUE
POAG EUR	chr9:22052735:C:T	chr9:22052735:T:C	rs6475604	-0.2686	0.2686	0.764449	1e-91	21900447	22175914	275.467	801	eQTL	chr9_22040766_C_T_b38	T	rs1333037	ENSG00000147889.17	CDKN2A		Brain_Cortex	4.9968e-05	3.914e-87	0.32862	0.0788897	0.2606	SAME	0.0870969	0.0158108	TRUE	TRUE
POAG EUR	chr15:73928972:G:C	chr15:73928972:G:C	rs6495085	-0.115601	0.115601	0.890831	1.49e-10	73757695	74085865	328.17	271	eQTL	chr15_73939725_A_G_b38	G	rs72745367	ENSG00000261801.5	LOXL1-AS1		Adrenal_Gland	8.88041e-09	3.101e-08	0.476221	0.0791779	-0.0798	OPPOSITE	0.0128951	0.0156982	TRUE	TRUE
POAG EUR	chr6:30118645:G:C	chr6:30118645:G:C	rs9261431	0.094901	0.094901	1.09955	7.74e-11	29527717	30817328	1289.61	3130	eQTL	chr6_29948614_A_C_b38	C	rs2517718	ENSG00000204622.11	HLA-J		Brain_Frontal_Cortex_BA9	1.16144e-09	7.738e-08	0.422431	0.0645801	0.0714	SAME	0.955148	0.0156426	TRUE	TRUE
POAG EUR	chr9:22052735:C:T	chr9:22052735:T:C	rs6475604	-0.2686	0.2686	0.764449	1e-91	21900447	22175914	275.467	803	sQTL	chr9_22026595_G_A_b38	A	rs613312	ENSG00000240498.6	CDKN2B-AS1	chr9:21995161:22046751:clu_55270:ENSG00000240498.6	Pituitary	3.36555e-09	8.324e-73	-0.494885	0.0801717	-0.2386	SAME	0.0646782	0.0155367	TRUE	TRUE
POAG EUR	chr9:22052735:C:T	chr9:22052735:T:C	rs6475604	-0.2686	0.2686	0.764449	1e-91	21900447	22175914	275.467	803	sQTL	chr9_22026595_G_A_b38	A	rs613312	ENSG00000266446.1	RP11-149I2.4	chr9:21995161:22046751:clu_55270:ENSG00000266446.1	Pituitary	3.36555e-09	8.324e-73	-0.494885	0.0801717	-0.2386	SAME	0.0646782	0.0155367	TRUE	TRUE
POAG EUR	chr3:85095199:G:A	chr3:85095199:G:A	rs9819278	-0.0994005	0.0994005	0.90538	2.33e-14	84679928	85684450	1004.52	1658	eQTL	chr3_85024019_T_C_b38	C	rs6791363	ENSG00000175161.13	CADM2		Brain_Putamen_basal_ganglia	8.0051e-10	3.914e-09	0.269848	0.0406792	-0.0793	OPPOSITE	0.251917	0.0154598	TRUE	TRUE
POAG EUR	chr1:37605594:C:T	chr1:37605594:C:T	rs6687545	0.074198	0.074198	1.07702	9.73e-09	37436153	37689540	253.387	686	eQTL	chr1_37526058_C_T_b38	T	rs2019918	ENSG00000163875.15	MEAF6		Spleen	5.30394e-11	2.337e-08	0.398257	0.0571477	0.0723	SAME	0.121863	0.0154201	TRUE	TRUE
POAG EUR	chr6:30118645:G:C	chr6:30118645:G:C	rs9261431	0.094901	0.094901	1.09955	7.74e-11	29527717	30817328	1289.61	3130	eQTL	chr6_29942063_G_A_b38	A	rs2734904	ENSG00000206503.12	HLA-A		Adipose_Visceral_Omentum	1.93087e-20	2.444e-07	0.322147	0.0328911	0.0677	SAME	0.146001	0.0153682	TRUE	TRUE
POAG EUR	chr7:117996057:G:C	chr7:117996057:C:G	rs10230941	-0.0766003	0.0766003	0.92626	9.11e-09	117792816	118121908	329.092	822	eQTL	chr7_117911909_C_A_b38	A	rs6466631	ENSG00000077063.10	CTTNBP2		Testis	3.54337e-05	1.078e-06	-0.176382	0.0419304	0.0629	OPPOSITE	0.141678	0.0153246	TRUE	TRUE
POAG EUR	chr6:30118645:G:C	chr6:30118645:G:C	rs9261431	0.094901	0.094901	1.09955	7.74e-11	29527717	30817328	1289.61	3130	eQTL	chr6_29955246_C_T_b38	T	rs7767668	ENSG00000230521.1	HCG4P7		Ovary	1.20467e-13	1.972e-08	-0.783946	0.0942693	0.0754	OPPOSITE	0.0729488	0.0153187	TRUE	TRUE
POAG EUR	chr17:46010134:G:A	chr17:46010134:G:A	rs41543317	-0.0822996	0.0822996	0.920996	1.32e-09	45806678	46825246	1018.57	2233	eQTL	chr17_46109586_T_C_b38	C	rs9904766	ENSG00000176681	LRRC37A		Retina	5.92883e-22	6.108e-09	-0.665695	0.589365	0.0762	OPPOSITE	0.999999	0.0152606	FALSE	TRUE
POAG EUR	chr17:46010134:G:A	chr17:46010134:G:A	rs41543317	-0.0822996	0.0822996	0.920996	1.32e-09	45806678	46825246	1018.57	2233	eQTL	chr17_46109586_T_C_b38	C	rs9904766	ENSG00000238083	LRRC37A2		Retina	3.33229e-30	6.108e-09	-0.771974	1.60041	0.0762	OPPOSITE	0.999999	0.0152606	FALSE	TRUE
POAG EUR	chr6:30118645:G:C	chr6:30118645:G:C	rs9261431	0.094901	0.094901	1.09955	7.74e-11	29527717	30817328	1289.61	2983	eQTL	chr6_29777662_A_G_b38	G	rs2394685	ENSG00000214922.9	HLA-F-AS1		Esophagus_Mucosa	0.000130934	5.735e-10	0.144893	0.0375372	0.0813	SAME	0.997667	0.0152454	TRUE	TRUE
POAG EUR	chr7:117996057:G:C	chr7:117996057:C:G	rs10230941	-0.0766003	0.0766003	0.92626	9.11e-09	117792816	118121908	329.092	822	eQTL	chr7_117882902_G_T_b38	T	rs10242758	ENSG00000077063.10	CTTNBP2		Cells_Cultured_fibroblasts	1.96475e-16	3.37e-08	-0.369771	0.0431056	0.0717	OPPOSITE	0.0759451	0.0152005	TRUE	TRUE
POAG EUR	chr6:30118645:G:C	chr6:30118645:G:C	rs9261431	0.094901	0.094901	1.09955	7.74e-11	29527717	30817328	1289.61	3130	sQTL	chr6_29942063_G_A_b38	A	rs2734904	ENSG00000204632.11	HLA-G	chr6:29889604:29889707:clu_32029:ENSG00000204632.11	Stomach	6.57253e-24	2.444e-07	0.743122	0.0674675	0.0677	SAME	0.116029	0.0151677	TRUE	TRUE
POAG EUR	chr6:30118645:G:C	chr6:30118645:G:C	rs9261431	0.094901	0.094901	1.09955	7.74e-11	29527717	30817328	1289.61	3130	sQTL	chr6_29942063_G_A_b38	A	rs2734904	ENSG00000243753.5	HLA-L	chr6:29889604:29889707:clu_32029:ENSG00000243753.5	Stomach	6.57253e-24	2.444e-07	0.743122	0.0674675	0.0677	SAME	0.116029	0.0151677	TRUE	TRUE
POAG EUR	chr6:30118645:G:C	chr6:30118645:G:C	rs9261431	0.094901	0.094901	1.09955	7.74e-11	29527717	30817328	1289.61	3130	sQTL	chr6_29942063_G_A_b38	A	rs2734904	ENSG00000231130.1	HLA-T	chr6:29889604:29889707:clu_32029:ENSG00000231130.1	Stomach	6.57253e-24	2.444e-07	0.743122	0.0674675	0.0677	SAME	0.116029	0.0151677	TRUE	TRUE
POAG EUR	chr1:37605594:C:T	chr1:37605594:C:T	rs6687545	0.074198	0.074198	1.07702	9.73e-09	37436153	37689540	253.387	686	eQTL	chr1_37567446_T_G_b38	G	rs2076519	ENSG00000134697.12	GNL2		Colon_Transverse	1.82099e-08	2.068e-08	-0.150083	0.0259382	0.0724	OPPOSITE	0.0501142	0.0151581	TRUE	TRUE
POAG EUR	chr9:22052735:C:T	chr9:22052735:T:C	rs6475604	-0.2686	0.2686	0.764449	1e-91	21900447	22175914	275.467	801	eQTL	chr9_22036368_C_T_b38	T	rs1556515	ENSG00000147889.17	CDKN2A		Brain_Cortex	4.53763e-05	2.957e-86	0.329561	0.0786575	0.2592	SAME	0.0833959	0.015139	TRUE	TRUE
POAG EUR	chr22:19880248:C:T	chr22:19880248:C:T	rs1139795	-0.1435	0.1435	0.866321	2.22e-13	19715856	19970831	254.975	955	eQTL	chr22_19872394_A_G_b38	G	rs34462686	ENSG00000184470.20	TXNRD2		Artery_Tibial	2.98474e-17	1.099e-12	-0.357842	0.0408799	-0.1381	SAME	0.0145226	0.0150925	TRUE	TRUE
POAG EUR	chr15:61655081:G:C	chr15:61655081:C:G	rs12438742	-0.0709	0.0709	0.931555	4.16e-08	61568983	61832714	263.731	900	eQTL	chr15_61658911_T_C_b38	C	rs4775426	ENSG00000259616.2	RP11-507B12.2		Nerve_Tibial	6.49924e-47	7.524e-08	-0.580852	0.0359304	0.0701	OPPOSITE	0.0317341	0.0150308	TRUE	TRUE
POAG EUR	chr6:30118645:G:C	chr6:30118645:G:C	rs9261431	0.094901	0.094901	1.09955	7.74e-11	29527717	30817328	1289.61	3130	eQTL	chr6_29942257_G_A_b38	A	rs2735114	ENSG00000204632.11	HLA-G		Cells_Cultured_fibroblasts	3.45636e-09	8.238e-09	0.355247	0.0588238	0.0774	SAME	0.121828	0.0149887	TRUE	TRUE
POAG EUR	chr7:116519472:G:A	chr7:116519472:G:A	rs12540035	0.117596	0.117596	1.12479	2.89e-16	116102074	116634781	532.707	765	eQTL	chr7_116522931_T_A_b38	A	rs6466581	ENSG00000237813.3	AC002066.1		Colon_Sigmoid	5.86804e-05	4.574e-10	0.277846	0.0680246	-0.0813	OPPOSITE	0.999996	0.0149121	TRUE	TRUE
POAG EUR	chr22:29217452:G:T	chr22:29217452:G:T	rs7284245	0.164997	0.164997	1.17939	2.94e-09	28667235	29799980	1132.74	414	eQTL	chr22_28705369_A_G_b38	G	rs6005840	ENSG00000272858.1	CTA-292E10.8		Artery_Tibial	5.30569e-06	1.218e-06	-0.221308	0.0481013	0.0681	OPPOSITE	0.0669668	0.0148771	TRUE	TRUE
POAG EUR	chr11:86779538:G:A	chr11:86779538:G:A	rs12786875	0.0884961	0.0884961	1.09253	1.13e-09	86666300	86910549	244.249	483	eQTL	chr11_86688903_G_A_b38	A	rs11234739	ENSG00000151376.16	ME3		Muscle_Skeletal	1.53353e-06	7.229e-07	-0.120644	0.024861	0.0708	OPPOSITE	0.0134101	0.0148457	TRUE	TRUE
POAG EUR	chr12:111494996:C:T	chr12:111494996:C:T	rs7137828	0.0857005	0.0857005	1.08948	5.4e-10	110847948	112540792	1692.84	176	eQTL	chr12_111762346_T_C_b38	C	rs2013002	ENSG00000111275.12	ALDH2		Artery_Tibial	4.69213e-05	2.083e-08	-0.0940108	0.0228987	0.0802	OPPOSITE	0.542616	0.014829	TRUE	TRUE
POAG EUR	chr6:30118645:G:C	chr6:30118645:G:C	rs9261431	0.094901	0.094901	1.09955	7.74e-11	29527717	30817328	1289.61	2967	sQTL	chr6_29942063_G_A_b38	A	rs2734904	ENSG00000204642.13	HLA-F	chr6:29725563:29890264:clu_34110:ENSG00000204642.13	Pituitary	4.83329e-71	2.444e-07	1.38208	0.0508316	0.0677	SAME	0.133161	0.0148146	TRUE	TRUE
POAG EUR	chr22:29217452:G:T	chr22:29217452:G:T	rs7284245	0.164997	0.164997	1.17939	2.94e-09	28667235	29799980	1132.74	348	eQTL	chr22_28719078_C_T_b38	T	rs4822983	ENSG00000100154.14	TTC28		Cells_Cultured_fibroblasts	1.69437e-15	1.551e-06	-0.147385	0.0177942	-0.0675	SAME	0.0168599	0.0147871	TRUE	TRUE
POAG EUR	chr1:37605594:C:T	chr1:37605594:C:T	rs6687545	0.074198	0.074198	1.07702	9.73e-09	37436153	37689540	253.387	685	sQTL	chr1_37618269_C_G_b38	G	rs11264075	ENSG00000163877.10	SNIP1	chr1:37548987:37552645:clu_42624:ENSG00000163877.10	Ovary	2.08998e-07	1.148e-08	0.423742	0.077667	0.0734	SAME	0.170854	0.01468	TRUE	TRUE
POAG EUR	chr1:37605594:C:T	chr1:37605594:C:T	rs6687545	0.074198	0.074198	1.07702	9.73e-09	37436153	37689540	253.387	686	eQTL	chr1_37550528_G_A_b38	A	rs4653298	ENSG00000163879.10	DNALI1		Brain_Cerebellar_Hemisphere	1.872e-18	2.09e-08	-0.743249	0.0728929	0.0725	OPPOSITE	0.176866	0.0146119	TRUE	TRUE
POAG EUR	chr1:37605594:C:T	chr1:37605594:C:T	rs6687545	0.074198	0.074198	1.07702	9.73e-09	37436153	37689540	253.387	686	eQTL	chr1_37551789_G_A_b38	A	rs6426023	ENSG00000163879.10	DNALI1		Brain_Cerebellar_Hemisphere	1.872e-18	2.091e-08	-0.743249	0.0728929	0.0725	OPPOSITE	0.176866	0.0146119	TRUE	TRUE
POAG EUR	chr6:30118645:G:C	chr6:30118645:G:C	rs9261431	0.094901	0.094901	1.09955	7.74e-11	29527717	30817328	1289.61	3130	eQTL	chr6_29941595_C_G_b38	G	rs9260086	ENSG00000230521.1	HCG4P7		Breast_Mammary_Tissue	5.15457e-31	1.878e-07	-0.643768	0.0499346	0.069	OPPOSITE	0.0674988	0.0145234	TRUE	TRUE
POAG EUR	chr22:19880248:C:T	chr22:19880248:C:T	rs1139795	-0.1435	0.1435	0.866321	2.22e-13	19715856	19970831	254.975	928	eQTL	chr22_19872394_A_G_b38	G	rs34462686	ENSG00000184470.20	TXNRD2		Brain_Hippocampus	2.37797e-10	1.099e-12	-0.466884	0.0677185	-0.1381	SAME	0.0136977	0.0144918	TRUE	TRUE
POAG EUR	chr1:37605594:C:T	chr1:37605594:C:T	rs6687545	0.074198	0.074198	1.07702	9.73e-09	37436153	37689540	253.387	686	sQTL	chr1_37550528_G_A_b38	A	rs4653298	ENSG00000163877.10	SNIP1	chr1:37548987:37552645:clu_53608:ENSG00000163877.10	Skin_Not_Sun_Exposed_Suprapubic	7.63367e-20	2.09e-08	0.521947	0.0548115	0.0725	SAME	0.0342057	0.0144746	TRUE	TRUE
POAG EUR	chr1:37605594:C:T	chr1:37605594:C:T	rs6687545	0.074198	0.074198	1.07702	9.73e-09	37436153	37689540	253.387	686	sQTL	chr1_37551789_G_A_b38	A	rs6426023	ENSG00000163877.10	SNIP1	chr1:37548987:37552645:clu_53608:ENSG00000163877.10	Skin_Not_Sun_Exposed_Suprapubic	7.63367e-20	2.091e-08	0.521947	0.0548115	0.0725	SAME	0.0342057	0.0144746	TRUE	TRUE
POAG EUR	chr1:37605594:C:T	chr1:37605594:C:T	rs6687545	0.074198	0.074198	1.07702	9.73e-09	37436153	37689540	253.387	686	eQTL	chr1_37519211_C_T_b38	T	rs11264065	ENSG00000163877.10	SNIP1		Esophagus_Mucosa	2.53115e-07	1.865e-08	-0.170455	0.0325309	0.0729	OPPOSITE	0.0816229	0.0143689	TRUE	TRUE
POAG EUR	chr1:37605594:C:T	chr1:37605594:C:T	rs6687545	0.074198	0.074198	1.07702	9.73e-09	37436153	37689540	253.387	686	eQTL	chr1_37556851_C_A_b38	A	rs2273014	ENSG00000163875.15	MEAF6		Esophagus_Mucosa	1.56929e-15	2.364e-08	0.277265	0.0334761	0.0722	SAME	0.0581021	0.0143191	TRUE	TRUE
POAG EUR	chr17:46010134:G:A	chr17:46108113:G:T	rs41543317	-0.0822996	0.0822996	0.920996	1.32e-09	45806678	46825246	1018.57	2246	eQTL	chr17_46021431_C_T_b38	T	rs916896	ENSG00000279685.2	MAPT-IT1		Brain_Putamen_basal_ganglia	2.80376e-05	3.876e-08	-0.322644	0.0742894	-0.0741	SAME	0.209102	0.0143145	TRUE	TRUE
POAG EUR	chr6:134051012:G:C	chr6:134051012:C:G	rs2811688	-0.0776005	0.0776005	0.925334	1.9e-09	133992922	134111318	118.396	323	eQTL	chr6_134042922_C_G_b38	G	rs2627233	ENSG00000146411.5	SLC2A12		Artery_Aorta	1.81453e-10	1.607e-08	0.209769	0.0318229	0.0737	SAME	0.963114	0.0143014	TRUE	TRUE
POAG EUR	chr15:61655081:G:C	chr15:61655081:C:G	rs12438742	-0.0709	0.0709	0.931555	4.16e-08	61568983	61832714	263.731	900	eQTL	chr15_61658911_T_C_b38	C	rs4775426	ENSG00000259530.1	RP11-259A24.1		Cells_Cultured_fibroblasts	4.6728e-09	7.524e-08	-0.22447	0.037499	0.0701	OPPOSITE	0.0303832	0.0142363	TRUE	TRUE
POAG EUR	chr6:30118645:G:C	chr6:30118645:G:C	rs9261431	0.094901	0.094901	1.09955	7.74e-11	29527717	30817328	1289.61	3130	eQTL	chr6_29948614_A_C_b38	C	rs2517718	ENSG00000206341.7	HLA-H		Colon_Transverse	4.53666e-11	7.738e-08	0.393961	0.0576093	0.0714	SAME	0.268483	0.0141901	TRUE	TRUE
POAG EUR	chr9:127158184:G:A	chr9:127158184:G:A	rs2027312	-0.0780999	0.0780999	0.924872	1.63e-09	126802572	127443824	641.252	584	eQTL	chr9_127161790_C_T_b38	T	rs7036038	ENSG00000136859.9	ANGPTL2		Artery_Aorta	1.07992e-05	1.993e-09	0.202108	0.0451921	-0.0777	OPPOSITE	0.0564341	0.0141892	TRUE	TRUE
POAG EUR	chr6:30118645:G:C	chr6:30118645:G:C	rs9261431	0.094901	0.094901	1.09955	7.74e-11	29527717	30817328	1289.61	3130	sQTL	chr6_29948614_A_C_b38	C	rs2517718	ENSG00000243753.5	HLA-L	chr6:29889604:29889707:clu_21987:ENSG00000243753.5	Brain_Substantia_nigra	5.61715e-06	7.738e-08	0.660949	0.136807	0.0714	SAME	0.0630028	0.0141456	FALSE	TRUE
POAG EUR	chr7:117996057:G:C	chr7:117996057:C:G	rs10230941	-0.0766003	0.0766003	0.92626	9.11e-09	117792816	118121908	329.092	822	eQTL	chr7_117874786_T_G_b38	G	rs6965740	ENSG00000077063.10	CTTNBP2		Cells_Cultured_fibroblasts	1.25834e-16	2.444e-08	-0.373632	0.0432518	0.0725	OPPOSITE	0.0706264	0.014136	TRUE	TRUE
POAG EUR	chr6:134051012:G:C	chr6:134051012:C:G	rs2811688	-0.0776005	0.0776005	0.925334	1.9e-09	133992922	134111318	118.396	323	eQTL	chr6_134043905_T_C_b38	C	rs2254235	ENSG00000146411.5	SLC2A12		Artery_Coronary	4.75557e-05	1.331e-08	0.232835	0.0557983	0.0731	SAME	0.0721582	0.0140929	FALSE	TRUE
POAG EUR	chr1:37605594:C:T	chr1:37605594:C:T	rs6687545	0.074198	0.074198	1.07702	9.73e-09	37436153	37689540	253.387	686	eQTL	chr1_37579524_G_C_b38	C	rs10752599	ENSG00000134697.12	GNL2		Prostate	3.55606e-06	1.774e-08	-0.172115	0.0359788	0.0728	OPPOSITE	0.0582135	0.0140812	TRUE	TRUE
POAG EUR	chr15:73928972:G:C	chr15:73928972:G:C	rs6495085	-0.115601	0.115601	0.890831	1.49e-10	73757695	74085865	328.17	271	eQTL	chr15_73943159_C_T_b38	T	rs2304719	ENSG00000129038.15	LOXL1		Pituitary	5.42728e-13	1.895e-08	0.410441	0.0531053	-0.0812	OPPOSITE	0.00986031	0.0140426	TRUE	TRUE
POAG EUR	chr6:30118645:G:C	chr6:30118645:G:C	rs9261431	0.094901	0.094901	1.09955	7.74e-11	29527717	30817328	1289.61	2967	sQTL	chr6_29942063_G_A_b38	A	rs2734904	ENSG00000204642.13	HLA-F	chr6:29725563:29890264:clu_32868:ENSG00000204642.13	Prostate	1.11897e-74	2.444e-07	1.44518	0.048661	0.0677	SAME	0.131613	0.0140384	TRUE	TRUE
POAG EUR	chr22:19880248:C:T	chr22:19880248:C:T	rs1139795	-0.1435	0.1435	0.866321	2.22e-13	19715856	19970831	254.975	948	eQTL	chr22_19873467_G_T_b38	T	rs7289343	ENSG00000215012.8	C22orf29		Brain_Hypothalamus	7.89446e-08	2.46e-12	-0.319166	0.0560586	-0.1372	SAME	0.0133315	0.0138923	TRUE	TRUE
POAG EUR	chr1:37605594:C:T	chr1:37605594:C:T	rs6687545	0.074198	0.074198	1.07702	9.73e-09	37436153	37689540	253.387	686	eQTL	chr1_37522141_T_C_b38	C	rs4653297	ENSG00000163875.15	MEAF6		Skin_Sun_Exposed_Lower_leg	2.80466e-20	2.746e-08	0.25604	0.0266419	0.072	SAME	0.200289	0.0138498	TRUE	TRUE
POAG EUR	chr1:37605594:C:T	chr1:37605594:C:T	rs6687545	0.074198	0.074198	1.07702	9.73e-09	37436153	37689540	253.387	686	eQTL	chr1_37542169_A_G_b38	G	rs4652958	ENSG00000163879.10	DNALI1		Heart_Left_Ventricle	1.82046e-18	1.859e-08	-0.410114	0.043922	0.0728	OPPOSITE	0.192918	0.0137543	TRUE	TRUE
POAG EUR	chr1:37605594:C:T	chr1:37605594:C:T	rs6687545	0.074198	0.074198	1.07702	9.73e-09	37436153	37689540	253.387	686	eQTL	chr1_37547105_C_G_b38	G	rs6662367	ENSG00000163879.10	DNALI1		Heart_Left_Ventricle	1.82046e-18	1.827e-08	-0.410114	0.043922	0.0728	OPPOSITE	0.192918	0.0137543	TRUE	TRUE
POAG EUR	chr6:30118645:G:C	chr6:30118645:G:C	rs9261431	0.094901	0.094901	1.09955	7.74e-11	29527717	30817328	1289.61	3128	sQTL	chr6_29942063_G_A_b38	A	rs2734904	ENSG00000204632.11	HLA-G	chr6:29889604:29889707:clu_25360:ENSG00000204632.11	Cells_EBV-transformed_lymphocytes	1.5732e-09	2.444e-07	0.734691	0.112477	0.0677	SAME	0.569462	0.0137057	TRUE	TRUE
POAG EUR	chr6:30118645:G:C	chr6:30118645:G:C	rs9261431	0.094901	0.094901	1.09955	7.74e-11	29527717	30817328	1289.61	3128	sQTL	chr6_29942063_G_A_b38	A	rs2734904	ENSG00000206341.7	HLA-H	chr6:29889604:29889707:clu_25360:ENSG00000206341.7	Cells_EBV-transformed_lymphocytes	1.5732e-09	2.444e-07	0.734691	0.112477	0.0677	SAME	0.569462	0.0137057	TRUE	TRUE
POAG EUR	chr6:30118645:G:C	chr6:30118645:G:C	rs9261431	0.094901	0.094901	1.09955	7.74e-11	29527717	30817328	1289.61	3128	sQTL	chr6_29942063_G_A_b38	A	rs2734904	ENSG00000243753.5	HLA-L	chr6:29889604:29889707:clu_25360:ENSG00000243753.5	Cells_EBV-transformed_lymphocytes	1.5732e-09	2.444e-07	0.734691	0.112477	0.0677	SAME	0.569462	0.0137057	TRUE	TRUE
POAG EUR	chr6:30118645:G:C	chr6:30118645:G:C	rs9261431	0.094901	0.094901	1.09955	7.74e-11	29527717	30817328	1289.61	3130	eQTL	chr6_29942257_G_A_b38	A	rs2735114	ENSG00000204632.11	HLA-G		Brain_Cerebellum	8.14371e-05	8.238e-09	0.359528	0.0890235	0.0774	SAME	0.308073	0.0136956	TRUE	TRUE
POAG EUR	chr22:19880248:C:T	chr22:19880248:C:T	rs1139795	-0.1435	0.1435	0.866321	2.22e-13	19715856	19970831	254.975	955	eQTL	chr22_19872394_A_G_b38	G	rs34462686	ENSG00000184470.20	TXNRD2		Artery_Coronary	1.013e-08	1.099e-12	-0.479888	0.0797072	-0.1381	SAME	0.0131664	0.013686	TRUE	TRUE
POAG EUR	chr1:37605594:C:T	chr1:37605594:C:T	rs6687545	0.074198	0.074198	1.07702	9.73e-09	37436153	37689540	253.387	686	eQTL	chr1_37525857_C_T_b38	T	rs11264067	ENSG00000163875.15	MEAF6		Breast_Mammary_Tissue	3.27874e-07	1.775e-08	0.158995	0.0304901	0.0731	SAME	0.0360617	0.0136782	TRUE	TRUE
POAG EUR	chr9:127158184:G:A	chr9:127158184:G:A	rs2027312	-0.0780999	0.0780999	0.924872	1.63e-09	126802572	127443824	641.252	584	eQTL	chr9_127158184_G_A_b38	A	rs2027312	ENSG00000136859.9	ANGPTL2		Artery_Aorta	1.66518e-05	1.63e-09	0.196238	0.0448761	-0.0781	OPPOSITE	0.0542353	0.0136364	TRUE	TRUE
POAG EUR	chr1:37605594:C:T	chr1:37605594:C:T	rs6687545	0.074198	0.074198	1.07702	9.73e-09	37436153	37689540	253.387	686	eQTL	chr1_37525857_C_T_b38	T	rs11264067	ENSG00000163875.15	MEAF6		Adrenal_Gland	2.85748e-07	1.775e-08	0.320698	0.0602801	0.0731	SAME	0.136413	0.0136318	TRUE	TRUE
POAG EUR	chr22:19880248:C:T	chr22:19880248:C:T	rs1139795	-0.1435	0.1435	0.866321	2.22e-13	19715856	19970831	254.975	955	eQTL	chr22_19872394_A_G_b38	G	rs34462686	ENSG00000184470.20	TXNRD2		Skin_Not_Sun_Exposed_Suprapubic	6.515e-18	1.099e-12	-0.398037	0.0442269	-0.1381	SAME	0.0128549	0.0136048	TRUE	TRUE
POAG EUR	chr22:19880248:C:T	chr22:19880248:C:T	rs1139795	-0.1435	0.1435	0.866321	2.22e-13	19715856	19970831	254.975	955	eQTL	chr22_19872832_T_G_b38	G	rs35969236	ENSG00000184470.20	TXNRD2		Esophagus_Mucosa	2.13408e-28	2.775e-12	-0.516439	0.0433986	-0.1363	SAME	0.0124996	0.0135666	TRUE	TRUE
POAG EUR	chr22:19880248:C:T	chr22:19880248:C:T	rs1139795	-0.1435	0.1435	0.866321	2.22e-13	19715856	19970831	254.975	948	eQTL	chr22_19872394_A_G_b38	G	rs34462686	ENSG00000215012.8	C22orf29		Brain_Hypothalamus	2.96675e-07	1.099e-12	-0.304972	0.0564029	-0.1381	SAME	0.0130047	0.0135517	TRUE	TRUE
POAG EUR	chr6:30118645:G:C	chr6:30118645:G:C	rs9261431	0.094901	0.094901	1.09955	7.74e-11	29527717	30817328	1289.61	3130	eQTL	chr6_29836388_G_A_b38	A	6:29804165	ENSG00000204632.11	HLA-G		Artery_Aorta	0.000151062	2.249e-09	0.273646	0.0713417	0.0804	SAME	0.734995	0.0135369	TRUE	TRUE
POAG EUR	chr1:37605594:C:T	chr1:37605594:C:T	rs6687545	0.074198	0.074198	1.07702	9.73e-09	37436153	37689540	253.387	686	sQTL	chr1_37618269_C_G_b38	G	rs11264075	ENSG00000134697.12	GNL2	chr1:37582936:37583867:clu_56657:ENSG00000134697.12	Lung	1.2571e-13	1.148e-08	0.436281	0.0572001	0.0734	SAME	0.0487264	0.0135149	TRUE	TRUE
POAG EUR	chr22:19880248:C:T	chr22:19880248:C:T	rs1139795	-0.1435	0.1435	0.866321	2.22e-13	19715856	19970831	254.975	955	eQTL	chr22_19876070_T_C_b38	C	rs16984299	ENSG00000232926.1	AC000078.5		Brain_Cortex	1.50922e-08	6.508e-12	0.548235	0.0920394	-0.1349	OPPOSITE	0.013194	0.0134152	TRUE	TRUE
POAG EUR	chr1:37605594:C:T	chr1:37605594:C:T	rs6687545	0.074198	0.074198	1.07702	9.73e-09	37436153	37689540	253.387	686	eQTL	chr1_37579524_G_C_b38	C	rs10752599	ENSG00000163875.15	MEAF6		Adrenal_Gland	3.54861e-07	1.774e-08	0.325748	0.0617557	0.0728	SAME	0.133799	0.0133706	TRUE	TRUE
POAG EUR	chr22:19880248:C:T	chr22:19880248:C:T	rs1139795	-0.1435	0.1435	0.866321	2.22e-13	19715856	19970831	254.975	955	eQTL	chr22_19876070_T_C_b38	C	rs16984299	ENSG00000232926.1	AC000078.5		Nerve_Tibial	3.00546e-25	6.508e-12	0.563881	0.0511495	-0.1349	OPPOSITE	0.0131652	0.0133417	TRUE	TRUE
POAG EUR	chr1:165774286:G:A	chr1:165774286:A:G	rs2790049	0.3049	0.3049	1.35649	1.16e-62	165447640	165879903	432.263	600	eQTL	chr1_165774286_A_G_b38	G	rs2790049	ENSG00000143183.16	TMCO1		Skin_Not_Sun_Exposed_Suprapubic	9.92877e-09	1.163e-62	0.204153	0.0349441	-0.3049	OPPOSITE	0.144698	0.0132843	TRUE	TRUE
POAG EUR	chr6:30118645:G:C	chr6:30118645:G:C	rs9261431	0.094901	0.094901	1.09955	7.74e-11	29527717	30817328	1289.61	2747	sQTL	chr6_29948614_A_C_b38	C	rs2517718	ENSG00000243753.5	HLA-L	chr6:29889604:29889707:clu_24584:ENSG00000243753.5	Brain_Anterior_cingulate_cortex_BA24	1.22479e-08	7.738e-08	0.603279	0.098724	0.0714	SAME	0.0585016	0.013244	TRUE	TRUE
POAG EUR	chr1:37605594:C:T	chr1:37605594:C:T	rs6687545	0.074198	0.074198	1.07702	9.73e-09	37436153	37689540	253.387	686	eQTL	chr1_37526058_C_T_b38	T	rs2019918	ENSG00000134697.12	GNL2		Brain_Putamen_basal_ganglia	2.25284e-05	2.337e-08	-0.27298	0.0620709	0.0723	OPPOSITE	0.112269	0.0132222	TRUE	TRUE
POAG EUR	chr1:37605594:C:T	chr1:37605594:C:T	rs6687545	0.074198	0.074198	1.07702	9.73e-09	37436153	37689540	253.387	686	eQTL	chr1_37567446_T_G_b38	G	rs2076519	ENSG00000163875.15	MEAF6		Adipose_Subcutaneous	1.13457e-13	2.068e-08	0.204389	0.0267774	0.0724	SAME	0.0366633	0.0132021	TRUE	TRUE
POAG EUR	chr22:29217452:G:T	chr22:29217452:G:T	rs7284245	0.164997	0.164997	1.17939	2.94e-09	28667235	29799980	1132.74	414	eQTL	chr22_28712241_A_G_b38	G	rs5752776	ENSG00000183579.15	ZNRF3		Testis	0.000124019	8.941e-07	0.153143	0.0393145	0.0689	SAME	0.0477377	0.0131768	TRUE	TRUE
POAG EUR	chr17:46010134:G:A	chr17:46108113:G:T	rs41543317	-0.0822996	0.0822996	0.920996	1.32e-09	45806678	46825246	1018.57	2137	eQTL	chr17_46158461_C_A_b38	A	17:44235827	ENSG00000267198.1	RP11-798G7.6		Small_Intestine_Terminal_Ileum	1.37349e-07	2.106e-08	0.611733	0.109924	-0.0765	OPPOSITE	0.181242	0.0131725	TRUE	TRUE
POAG EUR	chr1:37605594:C:T	chr1:37605594:C:T	rs6687545	0.074198	0.074198	1.07702	9.73e-09	37436153	37689540	253.387	686	eQTL	chr1_37525857_C_T_b38	T	rs11264067	ENSG00000134697.12	GNL2		Brain_Nucleus_accumbens_basal_ganglia	3.16678e-08	1.775e-08	-0.300104	0.0516222	0.0731	OPPOSITE	0.0386319	0.013027	TRUE	TRUE
POAG EUR	chr22:29217452:G:T	chr22:29217452:G:T	rs7284245	0.164997	0.164997	1.17939	2.94e-09	28667235	29799980	1132.74	348	eQTL	chr22_28712241_A_G_b38	G	rs5752776	ENSG00000100154.14	TTC28		Esophagus_Muscularis	2.20857e-06	8.941e-07	0.183306	0.0381541	0.0689	SAME	0.0363757	0.0130191	TRUE	TRUE
POAG EUR	chr15:61655081:G:C	chr15:61655081:C:G	rs12438742	-0.0709	0.0709	0.931555	4.16e-08	61568983	61832714	263.731	898	eQTL	chr15_61653337_C_T_b38	T	rs12900025	ENSG00000259616.2	RP11-507B12.2		Vagina	3.94184e-11	1.086e-07	-0.601721	0.0824564	0.0686	OPPOSITE	0.0859382	0.0128682	TRUE	TRUE
POAG EUR	chr1:37605594:C:T	chr1:37605594:C:T	rs6687545	0.074198	0.074198	1.07702	9.73e-09	37436153	37689540	253.387	686	sQTL	chr1_37542169_A_G_b38	G	rs4652958	ENSG00000163877.10	SNIP1	chr1:37548987:37552645:clu_56653:ENSG00000163877.10	Lung	4.67387e-17	1.859e-08	0.430827	0.0494613	0.0728	SAME	0.201699	0.0128613	TRUE	TRUE
POAG EUR	chr1:37605594:C:T	chr1:37605594:C:T	rs6687545	0.074198	0.074198	1.07702	9.73e-09	37436153	37689540	253.387	686	sQTL	chr1_37547105_C_G_b38	G	rs6662367	ENSG00000163877.10	SNIP1	chr1:37548987:37552645:clu_56653:ENSG00000163877.10	Lung	4.67387e-17	1.827e-08	0.430827	0.0494613	0.0728	SAME	0.201699	0.0128613	TRUE	TRUE
POAG EUR	chr6:30118645:G:C	chr6:30118645:G:C	rs9261431	0.094901	0.094901	1.09955	7.74e-11	29527717	30817328	1289.61	2983	eQTL	chr6_29941595_C_G_b38	G	rs9260086	ENSG00000230521.1	HCG4P7		Colon_Transverse	1.15506e-21	1.878e-07	-0.640251	0.0618338	0.069	OPPOSITE	0.0587084	0.0128278	TRUE	TRUE
POAG EUR	chr9:22052735:C:T	chr9:22052735:T:C	rs6475604	-0.2686	0.2686	0.764449	1e-91	21900447	22175914	275.467	803	eQTL	chr9_22026640_A_T_b38	T	rs543830	ENSG00000147883.10	CDKN2B		Muscle_Skeletal	0.000160465	1.093e-72	0.136304	0.0358975	-0.2384	OPPOSITE	0.0892604	0.0127714	TRUE	TRUE
POAG EUR	chr7:116519472:G:A	chr7:116519472:G:A	rs12540035	0.117596	0.117596	1.12479	2.89e-16	116102074	116634781	532.707	765	eQTL	chr7_116512971_A_C_b38	C	rs2024211	ENSG00000105971.14	CAV2		Pancreas	8.1747e-66	8.933e-16	-0.908459	0.0383632	0.1157	OPPOSITE	0.012326	0.0127523	TRUE	TRUE
POAG EUR	chr2:55705879:C:T	chr2:55705879:C:T	rs2627761	-0.0967995	0.0967995	0.907738	4.45e-09	55233097	55933417	700.32	601	eQTL	chr2_55708197_T_A_b38	A	rs782611	ENSG00000275052.4	PPP4R3B		Nerve_Tibial	0.000151673	5.325e-09	-0.0968167	0.0253446	-0.0968	SAME	0.277793	0.0127367	TRUE	TRUE
POAG EUR	chr2:55705879:C:T	chr2:55705879:C:T	rs2627761	-0.0967995	0.0967995	0.907738	4.45e-09	55233097	55933417	700.32	601	eQTL	chr2_55708260_C_T_b38	T	rs782610	ENSG00000275052.4	PPP4R3B		Nerve_Tibial	0.000151673	5.278e-09	-0.0968167	0.0253446	-0.0968	SAME	0.277793	0.0127367	TRUE	TRUE
POAG EUR	chr1:37605594:C:T	chr1:37605594:C:T	rs6687545	0.074198	0.074198	1.07702	9.73e-09	37436153	37689540	253.387	686	sQTL	chr1_37550528_G_A_b38	A	rs4653298	ENSG00000163877.10	SNIP1	chr1:37548987:37552645:clu_42954:ENSG00000163877.10	Cells_Cultured_fibroblasts	6.22495e-12	2.09e-08	0.395831	0.0560697	0.0725	SAME	0.070267	0.0127221	TRUE	TRUE
POAG EUR	chr1:37605594:C:T	chr1:37605594:C:T	rs6687545	0.074198	0.074198	1.07702	9.73e-09	37436153	37689540	253.387	686	sQTL	chr1_37551789_G_A_b38	A	rs6426023	ENSG00000163877.10	SNIP1	chr1:37548987:37552645:clu_42954:ENSG00000163877.10	Cells_Cultured_fibroblasts	6.22495e-12	2.091e-08	0.395831	0.0560697	0.0725	SAME	0.070267	0.0127221	TRUE	TRUE
POAG EUR	chr1:37605594:C:T	chr1:37605594:C:T	rs6687545	0.074198	0.074198	1.07702	9.73e-09	37436153	37689540	253.387	686	sQTL	chr1_37550528_G_A_b38	A	rs4653298	ENSG00000134697.12	GNL2	chr1:37582936:37583867:clu_55263:ENSG00000134697.12	Nerve_Tibial	3.60049e-13	2.09e-08	0.38921	0.0521221	0.0725	SAME	0.0401324	0.0126485	TRUE	TRUE
POAG EUR	chr1:37605594:C:T	chr1:37605594:C:T	rs6687545	0.074198	0.074198	1.07702	9.73e-09	37436153	37689540	253.387	686	sQTL	chr1_37551789_G_A_b38	A	rs6426023	ENSG00000134697.12	GNL2	chr1:37582936:37583867:clu_55263:ENSG00000134697.12	Nerve_Tibial	3.60049e-13	2.091e-08	0.38921	0.0521221	0.0725	SAME	0.0401324	0.0126485	TRUE	TRUE
POAG EUR	chr14:60509819:C:A	chr14:60419432:T:C	rs33912345	-0.1721	0.1721	0.841895	3.57e-39	60270263	61166622	896.359	951	eQTL	chr14_60340258_C_T_b38	T	rs6573308	ENSG00000126773.12	PCNX4		Whole_Blood	0.000392715	1.071e-37	0.0763344	0.0214117	0.1694	SAME	0.426753	0.0126274	TRUE	TRUE
POAG EUR	chr1:37605594:C:T	chr1:37605594:C:T	rs6687545	0.074198	0.074198	1.07702	9.73e-09	37436153	37689540	253.387	686	sQTL	chr1_37525857_C_T_b38	T	rs11264067	ENSG00000163877.10	SNIP1	chr1:37540755:37552645:clu_47530:ENSG00000163877.10	Small_Intestine_Terminal_Ileum	4.53708e-07	1.775e-08	-0.553544	0.104883	0.0731	OPPOSITE	0.165507	0.0126188	TRUE	TRUE
POAG EUR	chr2:55705879:C:T	chr2:55705879:C:T	rs2627761	-0.0967995	0.0967995	0.907738	4.45e-09	55233097	55933417	700.32	601	sQTL	chr2_55706533_A_G_b38	G	rs6743072	ENSG00000275052.4	PPP4R3B	chr2:55568363:55569656:clu_49619:ENSG00000275052.4	Skin_Sun_Exposed_Lower_leg	8.17935e-06	1.255e-08	0.211946	0.0470895	-0.0946	OPPOSITE	0.0111418	0.0125534	FALSE	TRUE
POAG EUR	chr22:29217452:G:T	chr22:29217452:G:T	rs7284245	0.164997	0.164997	1.17939	2.94e-09	28667235	29799980	1132.74	414	eQTL	chr22_28705369_A_G_b38	G	rs6005840	ENSG00000272858.1	CTA-292E10.8		Thyroid	1.40642e-08	1.218e-06	-0.255766	0.0443475	0.0681	OPPOSITE	0.0568113	0.0125124	TRUE	TRUE
POAG EUR	chr1:37605594:C:T	chr1:37605594:C:T	rs6687545	0.074198	0.074198	1.07702	9.73e-09	37436153	37689540	253.387	683	sQTL	chr1_37556851_C_A_b38	A	rs2273014	ENSG00000134697.12	GNL2	chr1:37582936:37583867:clu_37479:ENSG00000134697.12	Cells_EBV-transformed_lymphocytes	1.16695e-18	2.364e-08	0.883536	0.0845011	0.0722	SAME	0.0286011	0.0125119	TRUE	TRUE
POAG EUR	chr22:19880248:C:T	chr22:19880248:C:T	rs1139795	-0.1435	0.1435	0.866321	2.22e-13	19715856	19970831	254.975	955	eQTL	chr22_19884030_C_T_b38	T	rs5993851	ENSG00000184470.20	TXNRD2		Stomach	2.04219e-11	3.04e-13	-0.258589	0.0369423	-0.1435	SAME	0.011972	0.0124754	TRUE	TRUE
POAG EUR	chr7:117996057:G:C	chr7:117996057:C:G	rs10230941	-0.0766003	0.0766003	0.92626	9.11e-09	117792816	118121908	329.092	822	eQTL	chr7_117874786_T_G_b38	G	rs6965740	ENSG00000077063.10	CTTNBP2		Adipose_Subcutaneous	3.31235e-10	2.444e-08	-0.188752	0.0294466	0.0725	OPPOSITE	0.177802	0.0124712	TRUE	TRUE
POAG EUR	chr2:55705879:C:T	chr2:55705879:C:T	rs2627761	-0.0967995	0.0967995	0.907738	4.45e-09	55233097	55933417	700.32	601	sQTL	chr2_55709088_G_A_b38	A	rs782608	ENSG00000115380.19	EFEMP1	chr2:55875065:55881612:clu_42669:ENSG00000115380.19	Heart_Atrial_Appendage	4.77541e-05	1.648e-08	0.318972	0.0774522	-0.0941	OPPOSITE	0.014263	0.0124417	FALSE	TRUE
POAG EUR	chr6:30118645:G:C	chr6:30118645:G:C	rs9261431	0.094901	0.094901	1.09955	7.74e-11	29527717	30817328	1289.61	3129	eQTL	chr6_29948614_A_C_b38	C	rs2517718	ENSG00000204622.11	HLA-J		Brain_Amygdala	5.4005e-07	7.738e-08	0.519404	0.0971937	0.0714	SAME	0.480865	0.0124384	TRUE	TRUE
POAG EUR	chr1:37605594:C:T	chr1:37605594:C:T	rs6687545	0.074198	0.074198	1.07702	9.73e-09	37436153	37689540	253.387	686	sQTL	chr1_37550528_G_A_b38	A	rs4653298	ENSG00000134697.12	GNL2	chr1:37582936:37583867:clu_56657:ENSG00000134697.12	Lung	6.75081e-13	2.09e-08	0.425915	0.0576985	0.0725	SAME	0.0448099	0.0124286	TRUE	TRUE
POAG EUR	chr1:37605594:C:T	chr1:37605594:C:T	rs6687545	0.074198	0.074198	1.07702	9.73e-09	37436153	37689540	253.387	686	sQTL	chr1_37551789_G_A_b38	A	rs6426023	ENSG00000134697.12	GNL2	chr1:37582936:37583867:clu_56657:ENSG00000134697.12	Lung	6.75081e-13	2.091e-08	0.425915	0.0576985	0.0725	SAME	0.0448099	0.0124286	TRUE	TRUE
POAG EUR	chr6:30118645:G:C	chr6:30118645:G:C	rs9261431	0.094901	0.094901	1.09955	7.74e-11	29527717	30817328	1289.61	2967	sQTL	chr6_29942063_G_A_b38	A	rs2734904	ENSG00000204642.13	HLA-F	chr6:29725563:29890264:clu_24580:ENSG00000204642.13	Brain_Anterior_cingulate_cortex_BA24	2.5141e-38	2.444e-07	1.33186	0.0699804	0.0677	SAME	0.112434	0.0124119	TRUE	TRUE
POAG EUR	chr9:22052735:C:T	chr9:22052735:T:C	rs6475604	-0.2686	0.2686	0.764449	1e-91	21900447	22175914	275.467	801	eQTL	chr9_22026640_A_T_b38	T	rs543830	ENSG00000147889.17	CDKN2A		Brain_Cortex	6.68938e-05	1.093e-72	-0.325203	0.0794825	-0.2384	SAME	0.0682494	0.0123894	FALSE	TRUE
POAG EUR	chr15:61655081:G:C	chr15:61655081:C:G	rs12438742	-0.0709	0.0709	0.931555	4.16e-08	61568983	61832714	263.731	900	eQTL	chr15_61658911_T_C_b38	C	rs4775426	ENSG00000259675.1	RP11-507B12.1		Heart_Atrial_Appendage	2.45283e-18	7.524e-08	-0.494945	0.0530798	0.0701	OPPOSITE	0.136412	0.0123316	TRUE	TRUE
POAG EUR	chr6:30118645:G:C	chr6:30118645:G:C	rs9261431	0.094901	0.094901	1.09955	7.74e-11	29527717	30817328	1289.61	3130	sQTL	chr6_29948614_A_C_b38	C	rs2517718	ENSG00000243753.5	HLA-L	chr6:29889604:29889707:clu_28566:ENSG00000243753.5	Vagina	4.41015e-13	7.738e-08	0.729169	0.0894029	0.0714	SAME	0.0641361	0.0123307	TRUE	TRUE
POAG EUR	chr1:37605594:C:T	chr1:37605594:C:T	rs6687545	0.074198	0.074198	1.07702	9.73e-09	37436153	37689540	253.387	686	eQTL	chr1_37579524_G_C_b38	C	rs10752599	ENSG00000163875.15	MEAF6		Brain_Cerebellum	7.18706e-06	1.774e-08	0.188477	0.0406868	0.0728	SAME	0.202188	0.0122385	TRUE	TRUE
POAG EUR	chr6:30118645:G:C	chr6:30118645:G:C	rs9261431	0.094901	0.094901	1.09955	7.74e-11	29527717	30817328	1289.61	3130	eQTL	chr6_29941595_C_G_b38	G	rs9260086	ENSG00000238024.1	DDX39BP2		Whole_Blood	1.54991e-21	1.878e-07	0.446435	0.0450564	0.069	SAME	0.0593664	0.0122351	TRUE	TRUE
POAG EUR	chr9:127158184:G:A	chr9:127158184:G:A	rs2027312	-0.0780999	0.0780999	0.924872	1.63e-09	126802572	127443824	641.252	584	eQTL	chr9_127166841_A_G_b38	G	rs2417050	ENSG00000136859.9	ANGPTL2		Artery_Aorta	1.66518e-05	2.09e-09	0.196238	0.0448761	-0.0776	OPPOSITE	0.0483352	0.0121529	TRUE	TRUE
POAG EUR	chr9:127158184:G:A	chr9:127158184:G:A	rs2027312	-0.0780999	0.0780999	0.924872	1.63e-09	126802572	127443824	641.252	584	eQTL	chr9_127169695_G_A_b38	A	rs4836560	ENSG00000136859.9	ANGPTL2		Artery_Aorta	1.66518e-05	2.144e-09	0.196238	0.0448761	-0.0775	OPPOSITE	0.0483317	0.012152	TRUE	TRUE
POAG EUR	chr22:19880248:C:T	chr22:19880248:C:T	rs1139795	-0.1435	0.1435	0.866321	2.22e-13	19715856	19970831	254.975	952	eQTL	chr22_19872394_A_G_b38	G	rs34462686	ENSG00000184470.20	TXNRD2		Small_Intestine_Terminal_Ileum	8.15772e-06	1.099e-12	-0.390581	0.0841577	-0.1381	SAME	0.0122192	0.0121212	TRUE	TRUE
POAG EUR	chr1:37605594:C:T	chr1:37605594:C:T	rs6687545	0.074198	0.074198	1.07702	9.73e-09	37436153	37689540	253.387	686	sQTL	chr1_37542169_A_G_b38	G	rs4652958	ENSG00000134697.12	GNL2	chr1:37582936:37583867:clu_52181:ENSG00000134697.12	Adipose_Visceral_Omentum	3.46708e-13	1.859e-08	0.441499	0.058854	0.0728	SAME	0.0318714	0.0120663	TRUE	TRUE
POAG EUR	chr1:37605594:C:T	chr1:37605594:C:T	rs6687545	0.074198	0.074198	1.07702	9.73e-09	37436153	37689540	253.387	686	sQTL	chr1_37547105_C_G_b38	G	rs6662367	ENSG00000134697.12	GNL2	chr1:37582936:37583867:clu_52181:ENSG00000134697.12	Adipose_Visceral_Omentum	3.46708e-13	1.827e-08	0.441499	0.058854	0.0728	SAME	0.0318714	0.0120663	TRUE	TRUE
POAG EUR	chr1:37605594:C:T	chr1:37605594:C:T	rs6687545	0.074198	0.074198	1.07702	9.73e-09	37436153	37689540	253.387	683	sQTL	chr1_37542169_A_G_b38	G	rs4652958	ENSG00000163877.10	SNIP1	chr1:37540755:37552645:clu_37475:ENSG00000163877.10	Cells_EBV-transformed_lymphocytes	4.51416e-09	1.859e-08	-0.730802	0.115684	0.0728	OPPOSITE	0.170711	0.0120333	TRUE	TRUE
POAG EUR	chr1:37605594:C:T	chr1:37605594:C:T	rs6687545	0.074198	0.074198	1.07702	9.73e-09	37436153	37689540	253.387	683	sQTL	chr1_37547105_C_G_b38	G	rs6662367	ENSG00000163877.10	SNIP1	chr1:37540755:37552645:clu_37475:ENSG00000163877.10	Cells_EBV-transformed_lymphocytes	4.51416e-09	1.827e-08	-0.730802	0.115684	0.0728	OPPOSITE	0.170711	0.0120333	TRUE	TRUE
POAG EUR	chr1:37605594:C:T	chr1:37605594:C:T	rs6687545	0.074198	0.074198	1.07702	9.73e-09	37436153	37689540	253.387	686	eQTL	chr1_37611020_C_T_b38	T	rs10908363	ENSG00000134697.12	GNL2		Brain_Caudate_basal_ganglia	3.84589e-10	1.614e-08	-0.333944	0.049899	0.0726	OPPOSITE	0.127975	0.0120315	TRUE	TRUE
POAG EUR	chr15:61655081:G:C	chr15:61655081:C:G	rs12438742	-0.0709	0.0709	0.931555	4.16e-08	61568983	61832714	263.731	900	eQTL	chr15_61654375_G_A_b38	A	rs4775425	ENSG00000069667.15	RORA		Artery_Tibial	5.84769e-08	5.507e-08	-0.119019	0.0216215	0.07	OPPOSITE	0.0429052	0.0120305	TRUE	TRUE
POAG EUR	chr6:30118645:G:C	chr6:30118645:G:C	rs9261431	0.094901	0.094901	1.09955	7.74e-11	29527717	30817328	1289.61	3124	sQTL	chr6_29947974_G_A_b38	A	rs2735096	ENSG00000243753.5	HLA-L	chr6:29889604:29889707:clu_21291:ENSG00000243753.5	Kidney_Cortex	7.68776e-06	1.545e-08	0.785751	0.156713	0.0746	SAME	0.0850934	0.0119841	FALSE	TRUE
POAG EUR	chr6:30118645:G:C	chr6:30118645:G:C	rs9261431	0.094901	0.094901	1.09955	7.74e-11	29527717	30817328	1289.61	3124	sQTL	chr6_29947974_G_A_b38	A	rs2735096	ENSG00000231130.1	HLA-T	chr6:29889604:29889707:clu_21291:ENSG00000231130.1	Kidney_Cortex	7.68776e-06	1.545e-08	0.785751	0.156713	0.0746	SAME	0.0850934	0.0119841	FALSE	TRUE
POAG EUR	chr6:30118645:G:C	chr6:30118645:G:C	rs9261431	0.094901	0.094901	1.09955	7.74e-11	29527717	30817328	1289.61	3124	sQTL	chr6_29947974_G_A_b38	A	rs2735096	ENSG00000231130.1	HLA-T	chr6:29889604:29889707:clu_21291:ENSG00000231130.1	Kidney_Cortex	7.68776e-06	1.545e-08	0.785751	0.156713	0.0746	SAME	0.0850934	0.0119841	FALSE	TRUE
[truncated: 10,548,841 more chars]
